# Identifying proteomic risk factors for cancer using prospective and exome analyses: 1,463 circulating proteins and risk of 19 cancers in the UK Biobank

**DOI:** 10.1101/2023.07.28.23293330

**Authors:** Keren Papier, Joshua R Atkins, Tammy YN Tong, Kezia Gaitskell, Trishna Desai, Chibuzor F Ogamba, Mahboubeh Parsaeian, Gillian K Reeves, Ian G Mills, Tim J Key, Karl Smith-Byrne, Ruth C Travis

**Author notes:** **Correspondence to:** Keren Papier, Cancer Epidemiology Unit, Nuffield Department of Population Health, University of Oxford, Richard Doll Building, Roosevelt Drive, Oxford OX3 7LF, UK. Keren Papier and Joshua R Atkins are shared first authors. Karl Smith-Byrne and Ruth C Travis contributed equally.

## Abstract

**Background:** Proteins are essential for the development and progression of cancer and for the human body’s defense against tumor onset. The availability of a large panel of protein measurements and whole exome sequence data in the UK Biobank has enabled the simultaneous examination of plasma protein associations with risk across multiple cancer sites and their potential role in cancer etiology.

**Methods:** We investigated the associations of plasma proteins with incidence of 19 cancers and 9 cancer subsites in up to 44,645 middle-aged adults in the UK Biobank, who had measurements of 1,463 plasma proteins generated using Olink Explore Proximity Extension Assay in baseline blood samples (2006-2010). Using multivariable-adjusted Cox regression, we estimated the risk of each protein with each cancer overall and by time-to-diagnosis after correction for multiple-testing. Identified protein-cancer associations were further assessed in an analysis of cancer risk using *cis*-pQTL and exome-wide protein genetic scores (exGS) in all UK Biobank participants (n=337,543).

**Results:** We identified 371 proteins associated with the risk of at least one incident cancer, represented by a total of 621 protein-cancer associations. These proteins were associated with cancers of the blood (201 proteins), liver (131), kidney (51), lung (28), esophagus (22), colorectum (15), stomach (8), breast (5), prostate (3), endometrium (3), ovary (2), bladder (1), head and neck (1), and brain (1). 100 of these 621 protein-cancer associations persisted for cases diagnosed more than seven years after blood draw. Of these 621 associations, there was further support from *cis*-pQTL analyses for the etiological role of TNFRSF14 in risk of non-Hodgkin lymphoma (NHL), and from whole exome protein score (exGS) analyses for 28 other protein-cancer associations, including SRP14 and risk of leukemia. Proteins with directionally concordant evidence from long time-to-diagnosis analyses and from both *cis*-pQTL and exGS analyses were SFTPA2 for lung cancer, TNFRSF1B and CD74 for NHL, and ADAM8 for leukemia.

**Conclusions:** For the first time using an integrated multi-omics and cross-cancer approach, we have comprehensively assessed the plasma proteome in relation to cancer risk and identified multiple novel etiological candidates. Differences in the levels of many circulating proteins were detectable more than seven years before cancer diagnosis; while some of these are likely to be markers of early cancer processes that may inform risk stratification, and/or risk factors, concordant evidence from genetic analyses suggests that some may have a role in cancer development.

## Extended Tables for "Identifying proteomic risk factors for cancer using prospective and exome analyses: 1,463 circulating proteins and risk of 19 cancers in the UK Biobank" (part 1 of 3)

### Sheet: Extended Table 1
Extended Table 1 - Number of cases and age of diagnosis by cancer sub-site in all participants, and in men and women
	All participants (N=44,645)	Women (N=23,274)	Men (N=21,371)
Cancer site (ICD 10, unless otherwise specified)	Cases	Median age at diagnosis (IQR)	Cases	Median age at diagnosis (IQR)	Cases	Median age at diagnosis (IQR)
Head and neck (C00-C14, C32)	124	66.39 (8.57)	37	66.19 (8.53)	87	66.52 (8.43)
Oral (C00-C14)	102	66.19 (8.94)	35	66.19 (9.27)	67	66.33 (11.57)
Lip, oral cavity (C00-C06)	49	67.91 (6.45)	17	68.67 (5.41)	32	67.21 (7.91)
Esophagus (C15)	98	67.56 (8.07)	28	67.78 (9.78)	70	67.56 (7.43)
Esophageal adenocarcinoma (ICD-O-3 8140-8573)	76	67.56 (8.19)	17	68.76 (7.80)	59	67.41 (8.47)
Stomach (C16)	69	68.04 (9.84)	18	70.69 (15.84)	51	67.31 (9.53)
Colorectum (C18-20)	545	68.61 (9.55)	225	67.88 (11.01)	320	69.02 (8.77)
Colon (C18)	370	68.63 (9.94)	161	67.60 (12.28)	209	69.15 (8.91)
Rectum (C19-20)	176	68.56 (8.93)	64	68.51 (9.93)	112	68.66 (8.64)
Liver (C22)	55	70.25 (12.19)	27	70.25 (12.14)	28	70.85 (13.54)
Pancreas (C25)	106	70.10 (8.80)	55	69.59 (8.19)	51	70.17 (10.30)
Lung (C34)	391	70.60 (8.28)	189	70.38 (9.19)	202	70.83 (6.99)
Lung adenocarcinoma (ICD-O-3 8140, 8211, 8250–8260, 8310, 8323, 8480–8490, 8550)	150	70.81 (7.85)	74	70.55 (8.52)	76	71.03 (6.50)
Lung squamous cell carcinoma (ICD-O-3 8070-8072)	66	70.73 (8.35)	24	71.80 (9.89)	42	70.20 (8.15)
Lung small cell carcinoma (ICD-O-3 8041–8042)	41	67.46 (6.02)	24	66.96 (5.74)	17	68.05 (6.51)
Malignant melanoma (C43)	292	67.62 (11.72)	135	66.70 (12.84)	157	68.06 (10.44)
Breast (C50)	780	64.50 (12.52)	780	64.50 (12.52)	-	-
Uterine (C54)	140	66.67 (10.62)	140	66.67 (10.62)	-	-
Ovary (C56)	89	65.39 (13.00)	89	65.39 (13.00)	-	-
Prostate (C61)	1154	68.98 (7.46)	-	-	1154	68.98 (7.46)
Kidney (C64-65)	127	67.48 (9.25)	41	67.22 (9.30)	86	67.87 (8.91)
Bladder (C67)	103	70.92 (8.35)	19	70.13 (11.06)	84	71.02 (7.56)
Brain (C71)	73	68.54 (10.89)	28	68.50 (12.75)	45	68.54 (9.70)
Thyroid (C73)	44	64.52 (12.69)	29	64.62 (14.91)	15	62.53 (10.97)
Non-Hodgkin Lymphoma (C82-85)	206	68.47 (10.65)	102	69.29 (8.53)	104	68.22 (11.44)
Diffuse lymphoma (C83)	105	69.81 (8.42)	49	69.76 (7.92)	56	70.31 (8.62)
Multiple Myeloma (C90)	98	69.79 (9.16)	48	69.81 (9.20)	50	69.79 (9.28)
Leukaemia (C91-C95)	130	68.89 (10.28)	52	67.96 (12.56)	78	69.72 (8.66)

### Sheet: Extended Table 2
Extended Table 2 - UK Biobank exome sequencing cohort numbers per a cancer site
Cancer site	N of cases (men/women)	N of controls (men/women)
Head and Neck	847 (623/224)	335,976 (160,720/175,256)
Overall
Oral	720 (507/213)	336,823 (160,836/175,267)
Esophagus
Overall	770 (559/211)	336053(160,784/175,269)
Esophageal adenocarcinoma	541 (451/90)	336,282(160,892/175,390)
Stomach	497 (347/150)	336,326 (160,996/175,330)
Colorectum
Overall	4,207 (2,427/1,780)	332,616 (158,916/173,700)
Colon	2,782 (1,496/1,286)	334,041 (159,847/174,194)
Rectal	1,449 (943/506)	335,374 (160,400/174,974)
Liver	397 (246/151)	336,426 (161,097/175,329)
Lung
Overall	2,770 (1,458/1,312)	334,053 (159,885/174,168)
Squamous	555 (352/203)	336,268 (160,991/175,277)
Adenocarcinoma	1,084 (498/586)	335,739 (160,845/174,894)
Breast	6,267 (0/6,267)	169,213 (0/169,213)
Prostate	8,669 (8,669/0)	152,674 (152,674/0)
Kidney	1,082 (698/384)	335,741 (160,645/175,096)
Bladder	835 (665/170)	335,988 (160,678/175,310)
Brain	591 (354/237)	336,232 (160,989/175,243)
Non-Hodgkin Lymphoma
Overall	1,614 (879/735)	335,209 (160,464/174,745)
Diffuse Lymphoma	833 (494/339)	335,990 (160,849/175,141)
Multiple myeloma	643 (395/248)	336,180 (160,948/175,232)
Leukaemia	1,006 (614/392)	335,817 (160,729/175,088)
Ovary	723 (0/723)	174,757 (0/174,757)
Endometrial	1,045 (0/1045)	174,435 (0/174,435)

### Sheet: Extended Table 3
Extended table 3 - All protein-cancer associations from minimally adjusted, multivariable-adjusted and by time-to-diagnosis analyses
		Minimally adjusted							Risk factor adjustment							Follow up <3 yrs						Follow up >=3 & <=7 yrs						Follow up >7 years
Protein	Cancer site	EVENTS	Hazard Ratio	Lower 95% CI	Upper 95% CI	P-value	Chi-square		EVENTS	Hazard Ratio	Lower 95% CI	Upper 95% CI	P-value	Chi-square		EVENTS	Hazard Ratio	Lower 95% CI	Upper 95% CI	P-value		EVENTS	Hazard Ratio	Lower 95% CI	Upper 95% CI	P-value		EVENTS	Hazard Ratio	Lower 95% CI	Upper 95% CI	P-value	Phet
AARSD1	Bladder Cancer	99	.9168572	.7450356	1.128305	0.412311	0.672128		99	.9066153	.7367395	1.115661	0.354398	0.857646		22	.8546407	.5500716	1.327847	0.484754		29	.7708447	.5259442	1.129781	0.182085		48	1.039956	.7732399	1.398672	0.795543	0.4537
AARSD1	Brain Cancer	71	.8906156	.6983735	1.135776	0.350439	0.871868		71	.8906156	.6983735	1.135776	0.350439	0.871868		19	1.048967	.6662972	1.651412	0.836431		28	1.017301	.6916531	1.496273	0.930562		24	.6652875	.4371281	1.012535	0.0571932	0.2455
AARSD1	Breast Cancer	762	.9976789	.9278185	1.072799	0.949974	0.0039363		762	.9968201	.9265671	1.0724	0.931933	0.00729549		191	.9660527	.8347756	1.117974	0.643034		276	1.023624	.9074491	1.154672	0.704029		295	.9891545	.8788833	1.113261	0.856507	0.8274
AARSD1	Colon Cancer	360	.8979605	.805385	1.001177	0.0525292	3.75883		360	.8951299	.8024578	.9985043	0.0469437	3.94741		72	.8952418	.7009359	1.143411	0.375379		114	.9104171	.7495816	1.105762	0.344		174	.8875093	.7584903	1.038474	0.136505	0.9802
AARSD1	Colorectal Cancer	532	.9117436	.8337626	.997018	0.0428232	4.10237		532	.9052332	.8274197	.9903646	0.029924	4.71365		103	1.006113	.821904	1.231608	0.9529		177	.8456646	.7227389	.989498	0.0364654		252	.9092498	.7980179	1.035986	0.153018	0.4118
AARSD1	Head and neck Cancer	116	1.115149	.9262439	1.342581	0.249776	1.32456		116	1.080964	.8964444	1.303464	0.414938	0.664608		24	.9958031	.6597548	1.503019	0.984025		32	1.48229	1.070261	2.052943	0.0178557		60	.9337786	.7166364	1.216715	0.611888	0.0856
AARSD1	Kidney Cancer	122	1.1326	.9457554	1.356358	0.175847	1.83238		122	1.109788	.9253844	1.330938	0.261201	1.26238		19	1.212633	.7734053	1.901303	0.400806		44	1.236631	.9185099	1.664931	0.161586		59	.9949785	.7621051	1.29901	0.970481	0.5220
AARSD1	Leukemia	128	1.079846	.9040426	1.289836	0.396833	0.717901		128	1.077248	.9013743	1.287437	0.413242	0.669454		26	1.126054	.757005	1.675019	0.557905		42	1.203642	.8885997	1.63038	0.231254		60	.9778271	.7517431	1.271905	0.867261	0.5823
AARSD1	Lip,oral cavity Cancer	46	1.033433	.7641076	1.397687	0.830956	0.0455719		46	1.008816	.7451117	1.365847	0.954725	0.00322333		9	1.130175	.5664017	2.255105	0.72845		13	1.135398	.6534892	1.972685	0.652323		24	.8983243	.5868018	1.375228	0.621657	0.7540
AARSD1	Liver Cancer	52	1.046713	.787346	1.391521	0.753326	0.0987571		52	1.034139	.7785682	1.373602	0.816712	0.0537202		8	.8760564	.4218161	1.819454	0.722696		15	1.059336	.6281412	1.786528	0.828857		29	1.073139	.7337026	1.569612	0.715969	0.8860
AARSD1	Lung Cancer	381	1.12096	1.012214	1.241388	0.0282983	4.8098		381	1.070523	.964782	1.187853	0.199042	1.64939		78	1.257531	1.008206	1.568512	0.0421078		108	.9007184	.7393705	1.097276	0.299165		195	1.10192	.951842	1.275662	0.19386	0.0770
AARSD1	Lung adenocarcinoma	146	1.109185	.9402957	1.30841	0.218871	1.51176		146	1.084821	.9165545	1.28398	0.343774	0.896305		25	1.434023	.9816772	2.094805	0.0622761		38	.9671042	.6949049	1.345926	0.842776		83	1.043251	.8307672	1.310081	0.715569	0.2648
AARSD1	Lung squamous cell carcinoma	64	.9366878	.7233098	1.213013	0.619977	0.245899		64	.866266	.6636825	1.130687	0.290844	1.11571		16	.9934731	.5828543	1.693372	0.980799		16	.5481333	.3128449	.9603802	0.0356192		32	.9738117	.6727451	1.409612	0.888162	0.2026
AARSD1	Lung small cell carcinoma	40	1.030828	.749158	1.4184	0.852093	0.034763		40	.9684245	.7024358	1.335134	0.844742	0.0383502		8	1.080796	.4974698	2.348123	0.844403		17	.7073176	.4289873	1.166231	0.174707		15	1.331364	.8079574	2.193842	0.26138	0.2083
AARSD1	Melanoma	282	1.066061	.9455434	1.20194	0.295963	1.0923		282	1.06348	.9429039	1.199475	0.31614	1.00485		59	1.211363	.9380194	1.564359	0.141677		89	.9511637	.7651223	1.182442	0.652078		134	1.078174	.9055547	1.283699	0.397817	0.3625
AARSD1	Multiple myeloma	94	1.011322	.8200935	1.247142	0.916151	0.0110846		94	1.011322	.8200935	1.247142	0.916151	0.0110846		14	1.066737	.6265737	1.816112	0.811904		38	1.160544	.8403667	1.602709	0.365994		42	.8691596	.6306035	1.197961	0.39166	0.4509
AARSD1	Non-Hodgkin lymphoma	199	1.105446	.9595242	1.273559	0.165159	1.92635		199	1.105446	.9595242	1.273559	0.165159	1.92635		46	1.158359	.866873	1.547857	0.320231		61	1.124155	.8701399	1.452323	0.370498		92	1.066004	.8647114	1.314154	0.549434	0.8904
AARSD1	Diffuse lymphoma	101	.9500452	.7743965	1.165535	0.623195	0.241402		101	.9500452	.7743965	1.165535	0.623195	0.241402		22	1.076553	.7040773	1.646079	0.733501		31	.750962	.5126136	1.100135	0.141533		48	1.032508	.7711856	1.382381	0.829874	0.3496
AARSD1	Esophageal Cancer	97	.8833369	.7156562	1.090306	0.248099	1.33397		97	.8627594	.6984146	1.065776	0.170959	1.87452		24	.7382905	.4821071	1.130605	0.162889		30	.8526686	.5801597	1.253179	0.41722		43	.9417646	.6868962	1.2912	0.70941	0.6661
AARSD1	Esophageal adenocarcinoma	75	.9215984	.7262736	1.169454	0.50168	0.451381		75	.9134284	.7195552	1.159538	0.456933	0.553398		18	.8026215	.4935122	1.30534	0.375564		24	1.053244	.6942945	1.597771	0.807249		33	.8777896	.6120613	1.258885	0.478616	0.6815
AARSD1	Oral Cancer	97	1.115669	.9105851	1.366942	0.290903	1.11544		97	1.082251	.8819257	1.328079	0.449135	0.572834		18	1.085114	.6757425	1.742486	0.735343		28	1.518229	1.074946	2.144311	0.0177781		51	.8825451	.6618331	1.176861	0.39482	0.0608
AARSD1	Ovarian Cancer	86	.8888365	.713642	1.10704	0.292761	1.10688		86	.9109697	.7285539	1.139059	0.413414	0.668961		31	.7397151	.5073942	1.078409	0.116999		28	1.139255	.7947204	1.633155	0.477997		27	.8274481	.5555719	1.23237	0.35137	0.2399
AARSD1	Pancreatic Cancer	103	.9439316	.7714461	1.154983	0.575168	0.314112		103	.9331104	.7623795	1.142076	0.501916	0.450883		19	.7244473	.4527004	1.159318	0.17904		26	1.193478	.8087057	1.761319	0.373078		58	.9113937	.6955391	1.194237	0.501083	0.2625
AARSD1	Prostate cancer	1130	1.029033	.9681551	1.093739	0.357662	0.846085		1130	1.02657	.9656612	1.091321	0.400748	0.70608		238	1.214504	1.068804	1.380066	0.00287809		365	.9849265	.8838226	1.097596	0.783437		527	.9760232	.8915387	1.068514	0.599322	0.0150
AARSD1	Rectal Cancer	172	.9413442	.804746	1.101129	0.449858	0.57101		172	.928778	.7931025	1.087664	0.359134	0.84092		31	1.292703	.9134434	1.82943	0.147338		63	.7466207	.5732692	.9723921	0.0301852		78	.9591512	.7588175	1.212375	0.727163	0.0456
AARSD1	Stomach Cancer	67	1.039331	.8103358	1.333038	0.761284	0.0922917		67	1.036346	.8084202	1.328534	0.778154	0.0793696		11	.7621236	.3984886	1.457589	0.411597		21	.8041716	.5092817	1.269812	0.349742		35	1.299583	.94022	1.796298	0.112577	0.1412
AARSD1	Thyroid Cancer	43	.9439722	.6930373	1.285766	0.714583	0.133743		43	.9332342	.6840932	1.27311	0.662775	0.190171		10	.7001319	.3619246	1.354383	0.289643		16	.7821941	.4659225	1.313153	0.352719		17	1.276555	.8028751	2.029697	0.302078	0.2321
AARSD1	Uterine Cancer	136	1.114797	.9416683	1.319757	0.206948	1.59265		136	1.074937	.9067988	1.274251	0.405042	0.693306		34	.9419316	.6616336	1.340977	0.73993		41	1.023115	.746205	1.402783	0.88715		61	1.17574	.9182909	1.505366	0.19916	0.5667
ABHD14B	Bladder Cancer	99	.8887952	.7232562	1.092223	0.262257	1.25681		99	.881725	.7157223	1.08623	0.236902	1.39893		21	1.006573	.6509638	1.556444	0.976498		29	.7004338	.4738812	1.035296	0.074104		49	.9447404	.7016453	1.272059	0.708014	0.3878
ABHD14B	Brain Cancer	68	1.060987	.8339677	1.349805	0.629857	0.232255		68	1.060987	.8339677	1.349805	0.629857	0.232255		17	1.147045	.7142425	1.842109	0.570305		27	1.062575	.7222329	1.563297	0.758003		24	1.008207	.6715087	1.513728	0.968556	0.9212
ABHD14B	Breast Cancer	761	.990312	.9224043	1.063219	0.788233	0.0721492		761	.9878247	.9195609	1.061156	0.737408	0.112418		189	.9726214	.8424647	1.122887	0.70489		278	1.014111	.9007099	1.14179	0.816848		294	.9734762	.8676996	1.092147	0.646922	0.8627
ABHD14B	Colon Cancer	357	.8861129	.7954661	.9870892	0.0280937	4.82231		357	.8826852	.7922097	.9834936	0.0237208	5.11493		70	.897789	.7024724	1.147412	0.389024		112	.8921095	.7362109	1.081021	0.244024		175	.8703598	.7454117	1.016252	0.0790762	0.9696
ABHD14B	Colorectal Cancer	526	.9252208	.8467799	1.010928	0.0855219	2.95671		526	.9208195	.8425107	1.006407	0.0688918	3.30923		101	1.051212	.8602111	1.284622	0.625432		173	.8528111	.7300406	.9962277	0.0446837		252	.9191576	.8081683	1.04539	0.199181	0.2709
ABHD14B	Head and neck Cancer	118	.9865918	.8194944	1.187761	0.886626	0.0203274		118	.9830069	.8158451	1.184419	0.856977	0.0324806		25	.7264194	.4834604	1.091475	0.123899		32	1.089419	.7642863	1.552864	0.635808		61	1.0491	.8106661	1.357662	0.715582	0.2608
ABHD14B	Kidney Cancer	125	1.119209	.9367679	1.337182	0.214794	1.53882		125	1.101737	.9214116	1.317352	0.288036	1.12878		19	1.366148	.8790564	2.123141	0.165463		43	1.210901	.8958681	1.636716	0.213234		63	.9676974	.7486796	1.250786	0.80197	0.3214
ABHD14B	Leukemia	128	1.028535	.8620293	1.227202	0.754847	0.0975028		128	1.024661	.8581513	1.223479	0.787736	0.0724963		25	.874118	.5792999	1.318975	0.52154		43	1.000482	.7349398	1.361968	0.997556		60	1.11085	.8610841	1.433062	0.418518	0.6120
ABHD14B	Lip,oral cavity Cancer	47	1.005901	.7495991	1.349839	0.96872	0.00153769		47	1.005474	.7501222	1.347751	0.970867	0.00133376		10	.8417026	.4346261	1.630053	0.609333		14	1.124612	.6627857	1.908235	0.663328		23	1.019875	.6701248	1.552166	0.926821	0.7974
ABHD14B	Liver Cancer	50	.9973491	.747297	1.331071	0.98562	0.000324872		50	.9830048	.7353918	1.313991	0.907839	0.0134016		10	.8487838	.4406632	1.634886	0.623993		13	.9379861	.5295329	1.661498	0.826287		27	1.058179	.7145025	1.567166	0.777769	0.8379
ABHD14B	Lung Cancer	376	1.075968	.9709521	1.192341	0.162298	1.95268		376	1.053501	.9499752	1.168308	0.323371	0.975263		79	1.103909	.8839822	1.378551	0.38316		108	.9626501	.7934851	1.16788	0.699458		189	1.083756	.9362045	1.254564	0.281412	0.5629
ABHD14B	Lung adenocarcinoma	141	1.050831	.8884781	1.242851	0.562566	0.335281		141	1.035245	.8744322	1.225633	0.687575	0.161723		26	.9229944	.6218489	1.369977	0.690862		37	.9875409	.7115338	1.370612	0.940243		78	1.109265	.8841896	1.391634	0.370141	0.6848
ABHD14B	Lung squamous cell carcinoma	64	.9693372	.7516989	1.249988	0.810293	0.0576229		64	.9497465	.7309952	1.233959	0.69948	0.149014		15	1.153657	.6818656	1.951885	0.594208		17	.7231446	.4352614	1.201435	0.21077		32	.9779438	.6709927	1.425312	0.907617	0.4381
ABHD14B	Lung small cell carcinoma	41	1.005368	.7357165	1.37385	0.973196	0.00112898		41	.9721574	.7095298	1.331995	0.860495	0.030886		8	.6855495	.3108339	1.511991	0.349525		18	.8682228	.534189	1.411131	0.568527		15	1.320575	.8029659	2.171844	0.273316	0.3015
ABHD14B	Melanoma	282	1.030779	.9155003	1.160573	0.616388	0.250977		282	1.030258	.9150545	1.159966	0.62222	0.242759		58	1.181197	.9155613	1.523902	0.200112		89	1.052233	.853109	1.297834	0.634299		135	.956986	.8040718	1.138981	0.620628	0.3997
ABHD14B	Multiple myeloma	93	1.136332	.9272094	1.392619	0.218081	1.51695		93	1.136332	.9272094	1.392619	0.218081	1.51695		13	1.068365	.6239278	1.829383	0.809571		38	1.198359	.873406	1.644212	0.262179		42	1.100176	.8109071	1.492633	0.539641	0.9039
ABHD14B	Non-Hodgkin lymphoma	197	.9717592	.8420082	1.121504	0.695229	0.153483		197	.9717592	.8420082	1.121504	0.695229	0.153483		45	1.046877	.7791968	1.406514	0.761086		60	1.081806	.8367893	1.398566	0.548436		92	.8690645	.7034157	1.073722	0.193363	0.3704
ABHD14B	Diffuse lymphoma	101	.8325888	.6793795	1.020349	0.0774274	3.11809		101	.8325888	.6793795	1.020349	0.0774274	3.11809		22	.8530847	.5540442	1.31353	0.470571		30	.759624	.5223581	1.104661	0.150155		49	.8687993	.6493671	1.162381	0.34369	0.8501
ABHD14B	Esophageal Cancer	98	.8897314	.7237777	1.093736	0.267312	1.23049		98	.8790836	.7138001	1.082639	0.22522	1.4708		24	1.053643	.7001467	1.585615	0.802142		31	.9279734	.6427463	1.339774	0.689938		43	.7612862	.5542791	1.045605	0.0920784	0.4433
ABHD14B	Esophageal adenocarcinoma	76	.8388065	.6626966	1.061717	0.143771	2.13712		76	.8275555	.6530571	1.04868	0.117217	2.45412		18	.8510437	.5279069	1.371976	0.507982		25	1.061198	.7095418	1.587137	0.772419		33	.6691133	.4670265	.9586448	0.0285111	0.2440
ABHD14B	Oral Cancer	100	1.05348	.8630239	1.285968	0.608602	0.262215		100	1.051813	.8610129	1.284894	0.620853	0.24467		19	.8943776	.5621496	1.422951	0.63753		29	1.174318	.8144886	1.693116	0.389362		52	1.039393	.7860421	1.374403	0.78635	0.6628
ABHD14B	Ovarian Cancer	88	.9811531	.7952131	1.21057	0.859131	0.0314991		88	.9887758	.8001214	1.221912	0.916771	0.0109206		32	.698136	.4878841	.9989954	0.0493608		28	1.267437	.8816165	1.822104	0.200669		28	1.060991	.7389261	1.523431	0.748395	0.0622
ABHD14B	Pancreatic Cancer	101	1.004196	.8218929	1.226935	0.967325	0.00167804		101	.995098	.8132472	1.217613	0.961934	0.0022778		19	.7865815	.4935291	1.253645	0.312772		25	1.130545	.7557295	1.691257	0.550453		57	1.024793	.7828877	1.341446	0.858508	0.4948
ABHD14B	Prostate cancer	1108	1.006023	.9464164	1.069384	0.847194	0.0371331		1108	1.006856	.9471073	1.070374	0.826726	0.0479186		235	1.058802	.9288785	1.206898	0.392314		358	1.047021	.9405068	1.165599	0.401227		515	.9571768	.8743784	1.047816	0.343062	0.3200
ABHD14B	Rectal Cancer	169	1.013285	.8682164	1.182592	0.867051	0.0280247		169	1.009349	.8640345	1.179102	0.906602	0.0137652		31	1.445397	1.031785	2.024814	0.0322019		61	.7919644	.6078651	1.03182	0.0840058		77	1.036857	.8239072	1.304847	0.757644	0.0220
ABHD14B	Stomach Cancer	67	1.158419	.9105643	1.473741	0.231224	1.43332		67	1.155301	.9082859	1.469495	0.239516	1.38344		11	.948033	.5121223	1.754984	0.865131		21	1.190526	.7731294	1.833266	0.428497		35	1.205721	.8689182	1.673073	0.263011	0.7868
ABHD14B	Thyroid Cancer	42	1.036549	.7667837	1.401222	0.815454	0.0544739		42	1.022032	.7544446	1.384526	0.888106	0.019797		9	1.115484	.5826902	2.135449	0.741512		16	.7747129	.4678696	1.282794	0.321161		17	1.247754	.7870284	1.978189	0.346503	0.3775
ABHD14B	Uterine Cancer	138	1.033467	.8748749	1.220807	0.698541	0.149994		138	.9931872	.8404449	1.173689	0.936049	0.006438		35	.85872	.6127428	1.203441	0.37641		42	.8876068	.6509188	1.21036	0.451177		61	1.163659	.910958	1.486459	0.224983	0.2439
ABL1	Bladder Cancer	99	1.013968	.827034	1.243155	0.893864	0.0178		99	1.003785	.8165539	1.233947	0.971389	0.00128642		22	.8661347	.5549507	1.351813	0.526897		29	1.130553	.7822193	1.634004	0.513785		48	1.002534	.7426632	1.353338	0.98681	0.6637
ABL1	Brain Cancer	71	1.135951	.9047956	1.426161	0.272159	1.20583		71	1.135951	.9047956	1.426161	0.272159	1.20583		19	1.178533	.7725752	1.797805	0.445814		28	1.181542	.8175978	1.707493	0.374546		24	1.056531	.7102053	1.57174	0.786118	0.9045
ABL1	Breast Cancer	762	.9478078	.8800337	1.020801	0.156753	2.00527		762	.9441534	.8757734	1.017872	0.134095	2.24445		191	.9614416	.8274931	1.117073	0.607478		276	.9399816	.8297876	1.064809	0.330601		295	.9353298	.8282448	1.05626	0.281177	0.9590
ABL1	Colon Cancer	360	1.009984	.9077006	1.123794	0.855297	0.0332568		360	1.007445	.9045885	1.121998	0.89261	0.0182257		72	1.112609	.8802756	1.406263	0.371908		114	1.007722	.8327111	1.219515	0.937005		174	.9655498	.8252081	1.129759	0.661763	0.6154
ABL1	Colorectal Cancer	532	1.01017	.9254147	1.102689	0.820952	0.051221		532	1.005371	.9202804	1.098329	0.9055	0.0140937		103	1.180941	.9758233	1.429173	0.087536		177	.9858046	.8454828	1.149415	0.855196		252	.9499068	.8331045	1.083085	0.442669	0.1726
ABL1	Head and neck Cancer	116	.9503972	.7858325	1.149424	0.599978	0.275029		116	.9249211	.7615612	1.123323	0.431206	0.619572		24	.9596519	.6337358	1.453179	0.845756		32	.9333142	.6427351	1.355264	0.716883		60	.9017631	.6872174	1.183289	0.455717	0.9678
ABL1	Kidney Cancer	122	1.123274	.9406607	1.341338	0.199076	1.64914		122	1.094683	.9141002	1.310941	0.325353	0.967305		19	1.485097	.9984867	2.208856	0.0508804		44	1.107831	.820781	1.49527	0.50334		59	.9700523	.739144	1.273096	0.826488	0.2220
ABL1	Leukemia	128	1.108824	.9320449	1.319132	0.243708	1.35902		128	1.104548	.9277139	1.315088	0.263969	1.24782		26	.8986826	.5935442	1.360691	0.613744		42	1.239587	.9258785	1.659588	0.149113		60	1.106723	.8582538	1.427126	0.434407	0.4616
ABL1	Lip,oral cavity Cancer	46	.8818798	.6461459	1.203617	0.428303	0.62742		46	.8620142	.6292077	1.180959	0.355259	0.854584		9	.8837734	.4377195	1.784374	0.730354		13	.9723811	.5436379	1.739255	0.924787		24	.80354	.515839	1.251702	0.333438	0.8758
ABL1	Liver Cancer	52	.9451611	.7042857	1.268419	0.707086	0.141205		52	.9249972	.6857517	1.247711	0.609636	0.260705		8	.2908915	.1133656	.7464154	0.0102204		15	.7510092	.4171278	1.352139	0.339882		29	1.287925	.899133	1.844834	0.167568	0.0091
ABL1	Lung Cancer	381	1.043599	.9411598	1.157188	0.418192	0.65539		381	1.006992	.9061447	1.119064	0.897024	0.0167499		78	1.170435	.9427936	1.453041	0.153828		108	.8516608	.6905719	1.050327	0.133364		195	1.023353	.883196	1.185752	0.758709	0.1133
ABL1	Lung adenocarcinoma	146	1.006704	.8511869	1.190636	0.937792	0.00609097		146	.9796932	.8258177	1.16224	0.81395	0.0553816		25	.8584795	.5604707	1.314943	0.483041		38	.8095437	.5660497	1.15778	0.247103		83	1.09789	.8849457	1.362076	0.39593	0.2827
ABL1	Lung squamous cell carcinoma	64	1.00689	.7778978	1.303292	0.958402	0.0027205		64	.9743998	.7465376	1.271811	0.848669	0.0364109		16	1.268103	.809773	1.985847	0.299304		16	.5335636	.2876887	.9895768	0.0462384		32	1.031705	.6974641	1.526121	0.875834	0.0798
ABL1	Lung small cell carcinoma	40	1.049102	.7627029	1.443046	0.768239	0.0868362		40	.9996592	.7202413	1.387477	0.998374	4.15364e-06		8	.9683436	.4440493	2.111678	0.935547		17	1.242078	.7644955	2.018008	0.381313		15	.7745897	.4365104	1.374513	0.382726	0.4650
ABL1	Melanoma	282	.9790144	.8669872	1.105517	0.7323	0.11701		282	.979924	.8672312	1.107261	0.744912	0.105856		59	1.196495	.934392	1.532121	0.155011		89	.9361779	.7522271	1.165112	0.554619		134	.913743	.7605874	1.097739	0.335192	0.1991
ABL1	Multiple myeloma	94	1.205637	.9933746	1.463255	0.0583996	3.58226		94	1.205637	.9933746	1.463255	0.0583996	3.58226		14	1.556708	1.018236	2.379938	0.0410126		38	1.190506	.8754058	1.619026	0.266284		42	1.095958	.8105023	1.481949	0.551712	0.4117
ABL1	Non-Hodgkin lymphoma	199	1.016194	.8813279	1.171699	0.824997	0.0488954		199	1.016194	.8813279	1.171699	0.824997	0.0488954		46	1.149222	.8640569	1.528502	0.339162		61	1.115041	.8705963	1.428121	0.388453		92	.8896914	.7151279	1.106866	0.294249	0.2626
ABL1	Diffuse lymphoma	101	1.01978	.8345533	1.246117	0.848118	0.03668		101	1.01978	.8345533	1.246117	0.848118	0.03668		22	1.026704	.6643052	1.586803	0.905559		31	.9698095	.6738112	1.395837	0.868946		48	1.054275	.7907487	1.405626	0.71873	0.9395
ABL1	Esophageal Cancer	97	1.105889	.9062517	1.349504	0.32175	0.981818		97	1.071874	.8739723	1.314588	0.505106	0.444192		24	1.005861	.6625374	1.527095	0.978113		30	1.18324	.8361811	1.674346	0.342159		43	1.02135	.7455719	1.399134	0.895337	0.7824
ABL1	Esophageal adenocarcinoma	75	1.15606	.9257959	1.443594	0.200677	1.63744		75	1.13029	.9019648	1.416414	0.287431	1.13162		18	1.01819	.6403021	1.619097	0.939282		24	1.28201	.8746266	1.879144	0.202895		33	1.084417	.7641532	1.538907	0.649978	0.7171
ABL1	Oral Cancer	97	.9372548	.7604867	1.155111	0.543391	0.369291		97	.9162426	.7403273	1.133959	0.421282	0.646735		18	1.00066	.6236196	1.605658	0.997819		28	.9356077	.6285129	1.392751	0.742984		51	.8707731	.6466864	1.172509	0.361999	0.8798
ABL1	Ovarian Cancer	86	1.037123	.8361859	1.286344	0.740088	0.110049		86	1.032928	.8303728	1.284894	0.771123	0.0846266		31	.7299013	.4840065	1.10072	0.133066		28	1.344524	.9522078	1.898477	0.0926151		27	1.078178	.7386185	1.57384	0.696507	0.0821
ABL1	Pancreatic Cancer	103	.9832143	.8031943	1.203582	0.869681	0.0269169		103	.9640131	.7849748	1.183887	0.726613	0.122244		19	.7599559	.4599155	1.255737	0.284058		26	.9824286	.6506485	1.483391	0.9328		58	1.035998	.7919175	1.355307	0.79641	0.5652
ABL1	Prostate cancer	1130	.9924614	.9341503	1.054412	0.806502	0.0599965		1130	.9908035	.932312	1.052965	0.766012	0.0885631		238	.9928887	.8705385	1.132435	0.915293		365	1.043482	.9394498	1.159036	0.427008		527	.9533383	.8707727	1.043733	0.301193	0.4424
ABL1	Rectal Cancer	172	1.011124	.8674219	1.178631	0.887524	0.0200048		172	1.002396	.8585533	1.170339	0.97584	0.000917131		31	1.341289	.9641527	1.865944	0.0812923		63	.949664	.7321823	1.231745	0.697118		78	.9149116	.7210444	1.160904	0.464203	0.1561
ABL1	Stomach Cancer	67	1.075807	.8462082	1.367702	0.550785	0.355913		67	1.063955	.8347018	1.356174	0.616589	0.250691		11	1.155801	.6433175	2.076543	0.628132		21	.8695786	.547986	1.379902	0.553072		35	1.159363	.8360713	1.607666	0.375325	0.5848
ABL1	Thyroid Cancer	43	1.021537	.7549834	1.382201	0.890143	0.0190781		43	.9892999	.727457	1.345391	0.945323	0.00470339		10	1.135727	.62659	2.058563	0.674902		16	.7193802	.4118885	1.256427	0.24701		17	1.170638	.7398508	1.852256	0.500975	0.3738
ABL1	Uterine Cancer	136	1.046126	.8803615	1.243102	0.608434	0.262461		136	.9842128	.8229594	1.177063	0.861626	0.0303822		34	.7965426	.541228	1.172297	0.248616		41	.8557878	.6108808	1.19888	0.365251		61	1.187935	.9245242	1.526395	0.178166	0.1380
ACAA1	Bladder Cancer	96	.9735501	.7873654	1.203761	0.804502	0.0612684		96	.9555686	.7701482	1.185631	0.679661	0.170508		21	.7484367	.453905	1.234085	0.256104		28	1.067369	.733173	1.5539	0.733676		47	.9775588	.7174217	1.332022	0.885674	0.5298
ACAA1	Brain Cancer	71	1.206461	.9744858	1.493658	0.0849354	2.96784		71	1.206461	.9744858	1.493658	0.0849354	2.96784		18	1.199377	.789895	1.821133	0.393575		28	1.412008	1.044571	1.908694	0.0248633		25	.9587122	.6331136	1.45176	0.842136	0.3323
ACAA1	Breast Cancer	743	.9914684	.9201902	1.068268	0.821908	0.0506665		743	.9796653	.9083273	1.056606	0.594327	0.283638		184	.9441314	.8094648	1.101202	0.464052		265	1.031566	.9128019	1.165782	0.618492		294	.953213	.8427964	1.078096	0.44556	0.5783
ACAA1	Colon Cancer	358	.9943131	.8923728	1.107899	0.917695	0.0106787		358	.983045	.8802293	1.09787	0.761594	0.0920445		68	1.000246	.777627	1.286595	0.998474		113	.8685289	.7046463	1.070526	0.186441		177	1.049938	.9020037	1.222134	0.529409	0.3528
ACAA1	Colorectal Cancer	521	.9970461	.9117769	1.09029	0.94829	0.00420605		521	.985289	.8993677	1.079419	0.750219	0.101347		98	1.041701	.8493716	1.27758	0.694836		173	.8504639	.717614	1.007908	0.0616132		250	1.055955	.9298745	1.19913	0.401331	0.1165
ACAA1	Head and neck Cancer	115	1.135493	.9543512	1.351017	0.151849	2.05357		115	1.091494	.9137582	1.303802	0.334336	0.93203		23	1.381268	.9848895	1.937174	0.0612435		32	1.184701	.8579844	1.635829	0.30322		60	.9183945	.7013648	1.202582	0.535998	0.1605
ACAA1	Kidney Cancer	120	1.087995	.9108233	1.299631	0.352382	0.864859		120	1.047507	.8734437	1.256257	0.616668	0.250578		17	1.13303	.696785	1.842401	0.614609		43	1.057107	.7812089	1.430444	0.718928		60	1.027669	.7935019	1.330942	0.836113	0.9409
ACAA1	Leukemia	127	.8498159	.6978126	1.03493	0.105556	2.61953		127	.8467365	.6950924	1.031464	0.0984754	2.73006		26	.6193145	.3848645	.9965858	0.0483756		42	1.026727	.7504903	1.40464	0.868983		59	.8254896	.6152282	1.10761	0.201048	0.2091
ACAA1	Lip,oral cavity Cancer	46	1.14512	.8694432	1.508207	0.334869	0.929975		46	1.089144	.8220796	1.442967	0.551878	0.353964		9	1.237876	.6791551	2.25624	0.48597		13	1.488393	.954479	2.320967	0.0793561		24	.852857	.549263	1.324256	0.478347	0.2096
ACAA1	Liver Cancer	49	1.479963	1.192104	1.83733	0.000381963	12.6184		49	1.435311	1.146257	1.797256	0.0016346	9.92037		10	1.178596	.6687511	2.07714	0.569792		12	1.938099	1.391178	2.700032	9.16783e-05		27	1.254614	.8905811	1.767448	0.19455	0.1331
ACAA1	Lung Cancer	374	1.01853	.9179093	1.130181	0.72937	0.119691		374	.9845254	.8855504	1.094562	0.772963	0.0832334		79	1.027557	.822877	1.283148	0.810444		107	.8927356	.7264287	1.097116	0.280694		188	1.021097	.8796831	1.185245	0.7837	0.5389
ACAA1	Lung adenocarcinoma	143	.9431906	.7915947	1.123818	0.512968	0.428009		143	.9081177	.7596995	1.085531	0.289793	1.12058		26	.8415047	.5470417	1.294472	0.432256		37	.8322626	.5800625	1.194114	0.318853		80	.9742852	.7711922	1.230863	0.827102	0.7093
ACAA1	Lung squamous cell carcinoma	66	.9739414	.7552688	1.255926	0.838726	0.0414215		66	.9358458	.7226808	1.211887	0.615134	0.252766		16	1.043459	.6437779	1.691278	0.862928		17	.6896483	.3814998	1.246697	0.218683		33	1.000612	.700048	1.430221	0.997324	0.5098
ACAA1	Lung small cell carcinoma	38	1.192246	.8934524	1.590964	0.232251	1.42702		38	1.16691	.8646454	1.57484	0.312902	1.01839		8	1.023137	.4667108	2.242949	0.954454		18	1.296007	.8366339	2.007608	0.245572		12	1.125697	.6759842	1.874589	0.649082	0.8463
ACAA1	Melanoma	276	1.014365	.8975587	1.146373	0.819254	0.0522141		276	1.018889	.9020413	1.150872	0.763343	0.0906578		56	1.217033	.9595273	1.543645	0.105373		88	1.014723	.8171395	1.260082	0.894765		132	.9345611	.7761519	1.125301	0.475105	0.2274
ACAA1	Multiple myeloma	89	1.037633	.83937	1.282728	0.732754	0.116598		89	1.037633	.83937	1.282728	0.732754	0.116598		12	1.529605	1.011939	2.312088	0.0437719		38	.9713103	.6923954	1.362579	0.866149		39	.9267678	.6603559	1.30066	0.66008	0.1438
ACAA1	Non-Hodgkin lymphoma	192	1.015305	.8774454	1.174824	0.838355	0.0416153		192	1.015305	.8774454	1.174824	0.838355	0.0416153		43	.9208028	.6666422	1.271863	0.616597		60	1.076737	.8380596	1.38339	0.563094		89	1.018604	.821043	1.263703	0.866928	0.7546
ACAA1	Diffuse lymphoma	98	.9697822	.7858603	1.196749	0.774895	0.0817833		98	.9697822	.7858603	1.196749	0.774895	0.0817833		20	.8481831	.5157748	1.394823	0.516474		29	.981756	.6727788	1.432632	0.923926		49	1.013473	.7557645	1.359056	0.928767	0.8316
ACAA1	Esophageal Cancer	93	1.13285	.9312129	1.378148	0.212281	1.5558		93	1.09246	.8928672	1.336669	0.390285	0.738055		22	1.269848	.8725712	1.848004	0.21206		29	.9336692	.6293353	1.385173	0.733088		42	1.101121	.8175793	1.482998	0.526	0.5417
ACAA1	Esophageal adenocarcinoma	73	1.169737	.940962	1.454135	0.157969	1.99356		73	1.128894	.9038365	1.409992	0.285199	1.14215		16	1.4463	.9755234	2.144269	0.0662654		24	1.059223	.7054324	1.590446	0.781455		33	1.016848	.7144279	1.447284	0.926085	0.3818
ACAA1	Oral Cancer	95	1.110494	.9149831	1.347781	0.288816	1.12513		95	1.068359	.8769128	1.301601	0.511633	0.430726		17	1.494475	1.027173	2.17437	0.0357196		28	1.18065	.8354237	1.668535	0.346694		50	.8521781	.6289442	1.154645	0.302007	0.0659
ACAA1	Ovarian Cancer	83	1.080365	.8734488	1.336299	0.476089	0.507808		83	1.088165	.8769772	1.350211	0.442779	0.58907		30	.8911442	.6048231	1.313009	0.560014		26	1.244759	.8602939	1.80104	0.245402		27	1.129185	.7892547	1.615522	0.50614	0.4562
ACAA1	Pancreatic Cancer	100	.9877063	.8038744	1.213577	0.906286	0.013859		100	.9594192	.7784498	1.182459	0.697681	0.150896		18	.7953327	.4616866	1.370094	0.409241		25	.7810431	.4972001	1.226927	0.283521		57	1.089335	.8419253	1.409448	0.515069	0.3370
ACAA1	Prostate cancer	1101	.9754091	.9158939	1.038791	0.438258	0.600839		1101	.9766549	.9164767	1.040785	0.466616	0.529977		234	.947572	.8238514	1.089872	0.450616		350	1.083886	.9735185	1.206767	0.141523		517	.9170247	.8338317	1.008518	0.0742353	0.0647
ACAA1	Rectal Cancer	163	1.002511	.8552587	1.175117	0.975312	0.000957666		163	.9891155	.8412502	1.162971	0.894611	0.0175489		30	1.131525	.7974936	1.605466	0.488774		60	.8190771	.6127909	1.094806	0.177619		73	1.069959	.8485361	1.349161	0.567592	0.2695
ACAA1	Stomach Cancer	65	1.178516	.9366903	1.482775	0.160974	1.96505		65	1.1686	.9251292	1.476146	0.191179	1.70851		9	1.014504	.5087329	2.023101	0.967384		22	1.199974	.8037167	1.791597	0.372687		34	1.19294	.8694151	1.636853	0.274391	0.9079
ACAA1	Thyroid Cancer	43	.9677549	.7084512	1.321968	0.836816	0.0424225		43	.929901	.6773128	1.276686	0.653122	0.201987		10	.8635701	.4366269	1.707988	0.673362		16	.6711373	.3703954	1.216066	0.188534		17	1.210128	.7828416	1.870634	0.390749	0.2765
ACAA1	Uterine Cancer	133	1.042271	.8783965	1.236718	0.635231	0.225033		133	.9690641	.8127535	1.155437	0.726233	0.122599		33	.7006231	.4571371	1.073797	0.102441		42	.9922359	.733044	1.343074	0.959757		58	1.109628	.866514	1.420951	0.409691	0.1886
ACAN	Bladder Cancer	101	.9933785	.7985901	1.235679	0.952429	0.00355899		101	1.082882	.8663723	1.353497	0.484159	0.48948		24	1.087257	.6865488	1.721842	0.72135		28	1.204929	.7886055	1.84104	0.388729		49	1.005355	.7283333	1.387741	0.974095	0.8001
ACAN	Brain Cancer	70	1.018719	.7850772	1.321893	0.889034	0.0194676		70	1.018719	.7850772	1.321893	0.889034	0.0194676		19	.9581776	.5847251	1.570147	0.865373		29	.9632852	.6423878	1.444483	0.856405		22	1.162599	.7263319	1.860907	0.530187	0.8044
ACAN	Breast Cancer	748	.8918462	.825129	.963958	0.00391089	8.32473		748	.9320462	.859542	1.010666	0.0885334	2.90084		184	.9229447	.783503	1.087203	0.337305		268	.9288129	.8114083	1.063205	0.28414		296	.9435317	.8293876	1.073385	0.376955	0.9752
ACAN	Colon Cancer	355	.9969557	.8882013	1.119026	0.95874	0.00267652		355	1.002884	.8903093	1.129693	0.962192	0.00224707		70	1.08916	.8322984	1.425292	0.533713		111	.9674103	.7823254	1.196283	0.759752		174	.9947114	.8388824	1.179487	0.951361	0.7863
ACAN	Colorectal Cancer	527	.9958337	.9056524	1.094995	0.931304	0.00743118		527	1.007818	.9138942	1.111395	0.87601	0.0243451		100	1.029543	.822352	1.288936	0.799528		173	.9763544	.8230653	1.158192	0.783613		254	1.022358	.8880286	1.177007	0.758342	0.9018
ACAN	Head and neck Cancer	124	.8547768	.7034882	1.038601	0.114365	2.49284		124	1.008346	.8254053	1.231834	0.935146	0.00662151		25	1.271144	.8201637	1.970103	0.283195		33	1.032382	.6999329	1.522736	0.872314		66	.9042632	.6862911	1.191465	0.474541	0.4304
ACAN	Kidney Cancer	126	1.107774	.9117848	1.34589	0.30286	1.06156		126	1.209535	.9911374	1.476058	0.0611586	3.50568		18	1.058542	.6227449	1.799309	0.833521		45	1.833371	1.318254	2.549774	0.00031603		63	.9312537	.7028069	1.233957	0.619903	0.0080
ACAN	Leukemia	127	1.053389	.8683251	1.277896	0.597741	0.278416		127	1.062409	.8744976	1.290699	0.542131	0.371605		26	.9291154	.6040241	1.429174	0.737899		41	.9557468	.6798978	1.343513	0.79448		60	1.206166	.9087538	1.600914	0.194422	0.4690
ACAN	Lip,oral cavity Cancer	49	1.143139	.8351674	1.564676	0.403552	0.697716		49	1.30702	.9500944	1.798032	0.0998939	2.70724		10	1.687907	.8309735	3.428547	0.147657		14	1.894232	1.044106	3.436546	0.0355549		25	.9617414	.6111226	1.51352	0.866101	0.1535
ACAN	Liver Cancer	53	1.196591	.8865517	1.615054	0.240804	1.37588		53	1.321273	.9714159	1.797132	0.0758688	3.15125		9	1.56033	.7676835	3.171399	0.218922		15	1.804738	1.021685	3.18795	0.0419652		29	1.078112	.7094986	1.638235	0.724602	0.3220
ACAN	Lung Cancer	374	.6878834	.6156437	.7685997	3.86499e-11	43.681		374	.8700858	.7773766	.9738514	0.0154821	5.86076		77	.9183775	.7153123	1.17909	0.50424		109	.8421325	.6838225	1.037092	0.105843		188	.8676122	.740064	1.017143	0.0800411	0.8715
ACAN	Lung adenocarcinoma	143	.7736611	.6461184	.9263806	0.00523955	7.79485		143	.9401242	.7829765	1.128812	0.508221	0.437728		25	1.142799	.7361916	1.773981	0.551891		39	.8498169	.6012648	1.201116	0.356596		79	.9153623	.7151097	1.171692	0.482635	0.5713
ACAN	Lung squamous cell carcinoma	65	.5599434	.4296596	.7297324	1.77316e-05	18.4186		65	.75661	.5757143	.9943451	0.0454309	4.00257		16	.6835986	.3947038	1.183944	0.17465		16	.8033373	.4573573	1.411043	0.446111		33	.7529336	.5139059	1.103138	0.145324	0.9204
ACAN	Lung small cell carcinoma	40	.7176778	.51204	1.005901	0.0541284	3.70874		40	1.002352	.7151945	1.404807	0.989116	0.000186101		8	1.686202	1.006731	2.824268	0.0470937		18	.9763287	.5919112	1.610406	0.92525		14	.6479293	.3585185	1.170964	0.150644	0.0530
ACAN	Melanoma	281	1.077961	.9461995	1.22807	0.259075	1.27369		281	1.075054	.9436634	1.224739	0.27654	1.18402		55	.8494737	.6345879	1.137125	0.272919		91	1.127996	.8959507	1.420139	0.305378		135	1.148697	.9515584	1.386678	0.148998	0.2072
ACAN	Multiple myeloma	98	1.266937	1.015786	1.580185	0.0358254	4.4054		98	1.266937	1.015786	1.580185	0.0358254	4.4054		15	1.289515	.7375169	2.254657	0.372428		39	1.637247	1.153632	2.323599	0.00577934		44	1.004756	.7226059	1.397076	0.977492	0.1377
ACAN	Non-Hodgkin lymphoma	195	1.02543	.8774008	1.198435	0.752227	0.0996689		195	1.02543	.8774008	1.198435	0.752227	0.0996689		44	1.03445	.7448754	1.436598	0.839809		60	.929357	.7029845	1.228625	0.606991		91	1.092729	.8687329	1.374482	0.448652	0.6789
ACAN	Diffuse lymphoma	97	.9493332	.7610125	1.184256	0.644872	0.212426		97	.9493332	.7610125	1.184256	0.644872	0.212426		21	1.087015	.6773135	1.74454	0.729577		29	.7548879	.5065407	1.124995	0.167168		47	1.034469	.7505133	1.425858	0.83602	0.3950
ACAN	Esophageal Cancer	98	.8901147	.7134896	1.110464	0.302307	1.06399		98	1.012684	.807414	1.27014	0.913159	0.011893		24	1.128587	.7175965	1.774966	0.600562		31	1.468918	.9839288	2.192965	0.0600099		43	.7268283	.5159372	1.023922	0.0680367	0.0283
ACAN	Esophageal adenocarcinoma	76	.8814648	.6850077	1.134265	0.326739	0.961778		76	.9340214	.7227407	1.207066	0.601907	0.272129		18	1.041363	.6177338	1.755508	0.879098		25	1.406294	.9010483	2.194848	0.133304		33	.6437662	.4373592	.9475849	0.0255538	0.0306
ACAN	Oral Cancer	102	.9024647	.7278112	1.11903	0.349703	0.874534		102	1.060853	.8505678	1.323128	0.600223	0.27466		19	1.626781	.9824668	2.693645	0.0585956		29	1.082348	.715671	1.636894	0.70771		54	.8943223	.6592064	1.213296	0.472969	0.1371
ACAN	Ovarian Cancer	85	1.170529	.9283057	1.475955	0.183168	1.77173		85	1.136063	.8893658	1.45119	0.307113	1.04305		28	.9028943	.592381	1.376172	0.634756		29	1.342252	.8818912	2.042929	0.169601		28	1.167151	.7669734	1.776126	0.47059	0.4160
ACAN	Pancreatic Cancer	104	.9949333	.8036946	1.231677	0.9628	0.00217537		104	1.059647	.8510057	1.319441	0.604557	0.268178		19	.8909606	.5309661	1.495031	0.661977		26	1.100494	.7120672	1.700805	0.666381		59	1.103282	.8251227	1.475212	0.507257	0.7657
ACAN	Prostate cancer	1108	.9750421	.9124104	1.041973	0.455579	0.556736		1108	.9685009	.905337	1.036072	0.352302	0.865149		231	.9745466	.8414876	1.128645	0.730672		357	1.046166	.9290571	1.178036	0.456208		520	.9158784	.8297927	1.010895	0.0810194	0.2394
ACAN	Rectal Cancer	172	.9938148	.8413437	1.173917	0.941795	0.00533102		172	1.017536	.8571511	1.207931	0.842544	0.0394579		30	.9049069	.6031907	1.357542	0.629198		62	.9978824	.7490947	1.329297	0.98844		80	1.085483	.844701	1.394899	0.521511	0.7432
ACAN	Stomach Cancer	66	.789657	.6043302	1.031817	0.0835492	2.99447		66	.7940972	.6059421	1.040678	0.0947258	2.79217		11	.6885633	.3518761	1.347405	0.27597		21	.8662568	.5376311	1.395754	0.555241		34	.7802621	.5349001	1.138173	0.197716	0.8571
ACAN	Thyroid Cancer	40	1.198708	.8536711	1.683203	0.295338	1.09513		40	1.267543	.8973332	1.79049	0.178537	1.80976		10	1.987972	1.037702	3.808446	0.0383085		16	1.231265	.7126584	2.127265	0.455838		14	.9304423	.5178149	1.671877	0.809465	0.2324
ACAN	Uterine Cancer	135	.8151895	.6779219	.9802515	0.029857	4.7175		135	.9789718	.8063721	1.188516	0.829956	0.0461212		36	.9110336	.6198145	1.339082	0.635398		41	.9733103	.6869812	1.378979	0.879039		58	1.025184	.7641818	1.375331	0.868225	0.8915
ACE2	Bladder Cancer	99	1.122376	.9164432	1.374584	0.264302	1.24608		99	1.078248	.8729921	1.331764	0.484393	0.488958		21	.78763	.4565483	1.358807	0.390893		28	1.051875	.7103323	1.557639	0.800668		50	1.220512	.9197674	1.619593	0.167419	0.3665
ACE2	Brain Cancer	70	.8984307	.6810696	1.185162	0.448519	0.574392		70	.8984307	.6810696	1.185162	0.448519	0.574392		19	.75554	.4331872	1.317769	0.323298		27	1.144685	.7726869	1.695777	0.500376		24	.7410453	.4377803	1.254392	0.264432	0.3138
ACE2	Breast Cancer	746	.9728066	.8906922	1.062491	0.540041	0.375463		746	.9406418	.8586919	1.030413	0.188249	1.73127		186	.9626968	.8071433	1.148229	0.672449		272	1.001397	.8660157	1.157942	0.984971		288	.8661055	.7410164	1.012311	0.0708834	0.3960
ACE2	Colon Cancer	348	.9710206	.8605086	1.095725	0.633335	0.227566		348	.9597731	.8465935	1.088083	0.521302	0.411317		70	.6999445	.5116521	.9575303	0.0256542		110	.9366761	.7446246	1.178261	0.576311		168	1.087261	.9178795	1.287898	0.332921	0.0498
ACE2	Colorectal Cancer	516	1.049112	.9547216	1.152835	0.318908	0.99342		516	1.035656	.9384686	1.142907	0.485906	0.48558		98	.8603745	.6756542	1.095596	0.222627		171	1.056616	.8908359	1.253248	0.527091		247	1.095603	.9532025	1.259276	0.198692	0.2305
ACE2	Head and neck Cancer	121	1.192666	1.001458	1.420382	0.04812	3.90579		121	1.124905	.9311783	1.358936	0.222262	1.48971		25	1.728956	1.264384	2.364226	0.000605326		33	1.231569	.8695164	1.744376	0.2409		63	.7947724	.5819407	1.085443	0.148625	0.0025
ACE2	Kidney Cancer	120	1.082969	.895818	1.309218	0.410274	0.678007		120	1.02364	.8388221	1.249178	0.818108	0.0528904		17	.7899859	.425527	1.466599	0.455177		44	1.165314	.8633167	1.572953	0.317485		59	.9689069	.7197475	1.304319	0.835026	0.4678
ACE2	Leukemia	130	.897107	.7308337	1.101209	0.299192	1.07779		130	.8883209	.7224107	1.092334	0.261571	1.26043		26	.9941373	.6498826	1.52075	0.978371		43	.9788857	.6954439	1.37785	0.902623		61	.7782486	.5631951	1.075419	0.12868	0.5445
ACE2	Lip,oral cavity Cancer	49	1.297911	.9982041	1.687603	0.0515892	3.78904		49	1.223374	.9247296	1.618466	0.157969	1.99356		10	1.658318	1.008895	2.725772	0.0460546		14	1.501162	.9120805	2.470711	0.11005		25	.9017913	.563285	1.443723	0.666811	0.1686
ACE2	Liver Cancer	52	2.088155	1.751788	2.48911	2.10462e-16	67.5021		52	2.027897	1.684508	2.441285	8.0796e-14	55.7862		10	2.957859	1.93348	4.524965	5.74753e-07		15	2.256698	1.643214	3.099222	4.94864e-07		27	1.648326	1.214897	2.236387	0.00132527	0.0776
ACE2	Lung Cancer	376	1.094979	.9852187	1.216967	0.092251	2.83465		376	1.012872	.9043748	1.134386	0.8249	0.0489505		77	1.073304	.8444046	1.364253	0.563238		110	1.114709	.9148881	1.358172	0.281297		189	.9313765	.7862455	1.103297	0.410758	0.3578
ACE2	Lung adenocarcinoma	142	.9606045	.7961857	1.158977	0.674761	0.176083		142	.8803131	.7221063	1.073181	0.207234	1.59064		23	.9865703	.6218617	1.565173	0.954211		39	.9467935	.6582768	1.361764	0.768119		80	.8174108	.6205623	1.076702	0.151504	0.7172
ACE2	Lung squamous cell carcinoma	66	1.279966	1.023239	1.601104	0.0306877	4.67035		66	1.262958	.9873053	1.615573	0.0631307	3.45317		16	1.208242	.7105514	2.054529	0.484936		17	1.501899	.9561847	2.359064	0.0774825		33	1.182097	.8228377	1.698213	0.365446	0.7005
ACE2	Lung small cell carcinoma	40	1.209796	.8977466	1.630313	0.210835	1.56569		40	1.097373	.7872115	1.529737	0.583517	0.300583		8	.6953278	.3028472	1.596451	0.391514		18	1.701244	1.152524	2.511211	0.00748515		14	.510157	.2288613	1.137196	0.0998433	0.0106
ACE2	Melanoma	278	.9687515	.8447221	1.110992	0.649697	0.206282		278	.9738342	.8491373	1.116843	0.704492	0.143841		56	1.256034	.9722912	1.622581	0.0810061		90	.8902488	.6884862	1.151138	0.375309		132	.9052521	.7364725	1.112712	0.344398	0.0955
ACE2	Multiple myeloma	91	.9431341	.7414619	1.19966	0.633389	0.227493		91	.9431341	.7414619	1.19966	0.633389	0.227493		13	1.283459	.7692167	2.141487	0.339358		37	1.009539	.7032736	1.449178	0.95895		41	.7669173	.5146836	1.142765	0.192184	0.2827
ACE2	Non-Hodgkin lymphoma	193	1.049699	.8988957	1.225802	0.539903	0.37572		193	1.049699	.8988957	1.225802	0.539903	0.37572		43	.9245023	.6501672	1.314592	0.662067		61	.9231088	.6881289	1.238329	0.593484		89	1.193258	.9650319	1.475459	0.102821	0.2690
ACE2	Diffuse lymphoma	96	1.061047	.8528357	1.320091	0.594957	0.282669		96	1.061047	.8528357	1.320091	0.594957	0.282669		21	.9124512	.5452748	1.526876	0.727246		29	.94085	.6190926	1.429833	0.775239		46	1.190431	.888091	1.595698	0.24359	0.5385
ACE2	Esophageal Cancer	96	1.160701	.949887	1.418301	0.145053	2.12352		96	1.06917	.8637602	1.323427	0.538922	0.377541		24	.885492	.5549006	1.413039	0.610045		30	1.216195	.8433688	1.753834	0.294679		42	1.079795	.7862513	1.482932	0.635292	0.5776
ACE2	Esophageal adenocarcinoma	74	1.220215	.9780415	1.522354	0.077857	3.10908		74	1.148459	.9117763	1.446581	0.239766	1.38197		18	1.041677	.637384	1.702413	0.870581		24	1.336714	.9122565	1.958665	0.136529		32	1.094159	.7650338	1.564878	0.622083	0.6653
ACE2	Oral Cancer	100	1.186525	.9773511	1.440467	0.0839094	2.9875		100	1.115553	.904737	1.375493	0.306209	1.04696		19	1.669612	1.155768	2.411906	0.00630763		29	1.33518	.9357128	1.905186	0.111017		52	.7693378	.5433444	1.089329	0.139467	0.0078
ACE2	Ovarian Cancer	85	1.12978	.8964247	1.423882	0.301277	1.06853		85	1.200017	.9502271	1.515471	0.125715	2.34464		29	1.3415	.9651595	1.864585	0.0803142		29	.9837691	.6060945	1.596783	0.947204		27	1.06535	.6745449	1.682573	0.786021	0.5180
ACE2	Pancreatic Cancer	103	1.085925	.8827498	1.335863	0.435419	0.608325		103	1.041947	.839816	1.292727	0.708824	0.139455		20	.9563535	.5545034	1.649426	0.872506		25	.9766222	.6308801	1.511842	0.915504		58	1.101377	.8336408	1.455102	0.496806	0.8477
ACE2	Prostate cancer	1105	.9547985	.894047	1.019678	0.167895	1.90164		1105	.962981	.8997527	1.030653	0.276317	1.18511		235	.9295818	.802077	1.077356	0.332002		350	1.039114	.9240322	1.168529	0.52173		520	.9280897	.8391438	1.026464	0.14655	0.3091
ACE2	Rectal Cancer	168	1.201761	1.034451	1.396131	0.0162708	5.77337		168	1.18911	1.014562	1.393688	0.0324798	4.57299		28	1.247233	.8662008	1.795876	0.234936		61	1.250381	.9693482	1.612891	0.0853799		79	1.117523	.8749118	1.42741	0.373562	0.7938
ACE2	Stomach Cancer	66	1.251568	.9902972	1.581771	0.0603334	3.52819		66	1.252405	.9829133	1.595785	0.0686744	3.31442		9	1.090776	.5523196	2.154175	0.802393		22	1.46271	.9773426	2.18912	0.0645212		35	1.176158	.8363927	1.653945	0.350909	0.6521
ACE2	Thyroid Cancer	42	.9971224	.7064594	1.407375	0.986923	0.000268633		42	.9543717	.6685019	1.362487	0.797095	0.066105		8	.635598	.2332	1.732353	0.375688		17	1.078512	.6288284	1.849771	0.783627		17	.9799405	.5774765	1.662896	0.940134	0.6595
ACE2	Uterine Cancer	136	1.179848	.987796	1.40924	0.068076	3.32881		136	1.018436	.844028	1.228884	0.848824	0.0363356		35	1.00672	.6865285	1.476245	0.972647		40	.7938108	.5386075	1.169935	0.243267		61	1.185116	.9153088	1.534456	0.197548	0.2378
ACOX1	Bladder Cancer	102	.9430354	.7658527	1.16121	0.580698	0.305107		102	.9386763	.7616635	1.156827	0.552801	0.352323		24	1.010235	.6830474	1.49415	0.959328		29	.9415846	.6442261	1.376196	0.755914		49	.9043066	.6588779	1.241156	0.533521	0.9111
ACOX1	Brain Cancer	70	1.129815	.9397133	1.358374	0.194128	1.686		70	1.129815	.9397133	1.358374	0.194128	1.686		19	1.176464	.8631196	1.603563	0.303748		29	1.248045	1.00525	1.549481	0.044707		22	.811621	.4876197	1.350907	0.42202	0.3131
ACOX1	Breast Cancer	756	1.003517	.9355523	1.076418	0.921844	0.00962574		756	1.00283	.9347417	1.075878	0.937214	0.00620505		187	1.010398	.8781883	1.162512	0.885046		271	1.020961	.9107031	1.144568	0.722012		298	.9860679	.8780243	1.107407	0.812694	0.9132
ACOX1	Colon Cancer	358	.9669701	.8676035	1.077717	0.543777	0.368583		358	.9652384	.8666222	1.075076	0.519944	0.414005		73	1.065192	.8661438	1.309983	0.549584		111	.8843953	.7141539	1.095219	0.260089		174	.9659683	.8288766	1.125734	0.657497	0.4707
ACOX1	Colorectal Cancer	530	.974315	.8921445	1.064054	0.562697	0.335056		530	.9712436	.8896426	1.060329	0.514622	0.424659		103	1.049248	.8773844	1.254777	0.598383		173	.8810742	.7430371	1.044755	0.145293		254	.9930521	.8788054	1.122151	0.910975	0.3516
ACOX1	Head and neck Cancer	124	1.159184	1.022972	1.313533	0.020554	5.36422		124	1.143715	1.006134	1.300109	0.0400256	4.2168		25	1.169694	.9358187	1.462018	0.168465		33	1.145127	.8923898	1.469443	0.286824		66	1.119694	.9258916	1.354062	0.243653	0.9578
ACOX1	Kidney Cancer	126	1.050292	.893394	1.234744	0.552244	0.353313		126	1.039729	.8815661	1.226268	0.643545	0.214135		18	1.18661	.8616597	1.634106	0.294645		45	1.141006	.9117145	1.427964	0.249135		63	.8798548	.6611928	1.17083	0.379911	0.2841
ACOX1	Leukemia	130	.8959859	.7384713	1.087098	0.265544	1.23962		130	.8947718	.7377298	1.085244	0.258822	1.27505		26	.7082052	.431887	1.16131	0.171529		43	.9377739	.681948	1.28957	0.692632		61	.9374879	.7160509	1.227404	0.638685	0.5903
ACOX1	Lip,oral cavity Cancer	49	1.185246	.9813645	1.431484	0.0776243	3.11396		49	1.165263	.9605946	1.413538	0.12066	2.40874		10	1.202492	.8834599	1.636731	0.241099		14	1.231076	.9395955	1.61298	0.131554		25	1.041099	.7274046	1.490075	0.825739	0.7509
ACOX1	Liver Cancer	53	1.128938	.92111	1.383657	0.242676	1.36498		53	1.117013	.9183932	1.358589	0.267965	1.22714		9	.6596257	.2715986	1.602019	0.358075		15	1.225117	.9528442	1.575192	0.113356		29	1.112682	.8618067	1.436588	0.412743	0.4046
ACOX1	Lung Cancer	378	.9145344	.8188971	1.021341	0.112905	2.51308		378	.9046839	.8106241	1.009658	0.073717	3.19825		78	.9934904	.8090831	1.219928	0.95029		110	.8201746	.6569	1.024032	0.0800679		190	.9115376	.7801795	1.065012	0.243363	0.4620
ACOX1	Lung adenocarcinoma	146	.8361074	.6896349	1.013689	0.0685162	3.31821		146	.8249438	.6809782	.999345	0.0492224	3.86775		26	.8957963	.5766639	1.39154	0.624364		40	.775281	.5326028	1.128534	0.183939		80	.8229641	.6340118	1.068229	0.143186	0.8872
ACOX1	Lung squamous cell carcinoma	65	1.014879	.8104	1.270952	0.897629	0.0165527		65	.9998098	.8007476	1.248358	0.99866	2.82064e-06		16	1.117981	.8304105	1.505136	0.46229		16	.6869311	.3603648	1.309435	0.253915		33	1.034756	.7592113	1.410305	0.828784	0.4051
ACOX1	Lung small cell carcinoma	40	.864131	.6050125	1.234226	0.42203	0.644655		40	.8539756	.5970388	1.221486	0.38737	0.747182		8	.6040841	.2182591	1.671947	0.331844		18	.7238978	.3984948	1.315018	0.288763		14	1.069405	.6721381	1.701476	0.77702	0.4465
ACOX1	Melanoma	288	.9876258	.8782662	1.110603	0.835265	0.0432447		288	.9891577	.8796047	1.112355	0.855561	0.0331341		56	1.155786	.9508899	1.404834	0.145897		93	.94334	.7591432	1.17223	0.598711		139	.9316022	.7757657	1.118743	0.448103	0.2280
ACOX1	Multiple myeloma	98	1.039794	.8659135	1.24859	0.675982	0.174684		98	1.039794	.8659135	1.24859	0.675982	0.174684		15	.801947	.4342229	1.48108	0.480726		39	1.132619	.8915857	1.438813	0.307714		44	1.010959	.759227	1.346156	0.940532	0.5513
ACOX1	Non-Hodgkin lymphoma	200	.9573683	.8270692	1.108195	0.559446	0.340664		200	.9573683	.8270692	1.108195	0.559446	0.340664		45	1.004207	.7494093	1.345636	0.97757		61	1.102916	.9020056	1.348578	0.339702		94	.8062794	.6288679	1.033741	0.0894615	0.1556
ACOX1	Diffuse lymphoma	100	.9696187	.7905088	1.189311	0.767161	0.0876699		100	.9696187	.7905088	1.189311	0.767161	0.0876699		21	1.017121	.6706645	1.542553	0.936321		30	1.061471	.7717483	1.459958	0.713758		49	.8759895	.631724	1.214704	0.427299	0.6963
ACOX1	Esophageal Cancer	98	1.082732	.9106469	1.287335	0.368079	0.810139		98	1.071151	.9004188	1.274256	0.437819	0.601993		24	1.017798	.6923441	1.496239	0.928498		31	1.137365	.8646207	1.496148	0.357513		43	1.036481	.7829558	1.3721	0.802308	0.8589
ACOX1	Esophageal adenocarcinoma	76	1.083836	.8897502	1.320258	0.423908	0.639455		76	1.074676	.8821572	1.30921	0.474574	0.511306		18	.9690254	.6032536	1.556576	0.896474		25	1.249027	.9814058	1.589627	0.070699		33	.9378062	.64795	1.357327	0.733561	0.3626
ACOX1	Oral Cancer	102	1.171054	1.023091	1.340416	0.0219515	5.24962		102	1.158755	1.007969	1.332098	0.0383067	4.29135		19	1.170853	.8887077	1.542572	0.262182		29	1.17292	.9116129	1.50913	0.214854		54	1.13824	.9274195	1.396984	0.215355	0.9788
ACOX1	Ovarian Cancer	85	.9629431	.7736784	1.198508	0.735216	0.114376		85	.9504024	.7554464	1.19567	0.664077	0.188609		28	.8892719	.5805844	1.362084	0.589573		29	.9737199	.6651218	1.425499	0.891075		28	1.008001	.6960662	1.459726	0.966353	0.9068
ACOX1	Pancreatic Cancer	105	1.004486	.8320571	1.212647	0.962848	0.0021697		105	1.000401	.8298304	1.206031	0.996649	1.76389e-05		20	.8245036	.4867832	1.396528	0.472918		26	.7775663	.4822847	1.253636	0.301894		59	1.12065	.9276431	1.353815	0.237543	0.2504
ACOX1	Prostate cancer	1117	.9902875	.9334395	1.050598	0.746263	0.104698		1117	.9913658	.9343877	1.051818	0.774007	0.082448		233	.9868035	.866939	1.123241	0.840657		358	.9815983	.8824468	1.091891	0.732456		526	.9989539	.9172005	1.087994	0.980831	0.9663
ACOX1	Rectal Cancer	172	.9898325	.8511038	1.151174	0.894473	0.0175952		172	.9839775	.8460069	1.144449	0.83402	0.0439109		30	1.005171	.7048859	1.433378	0.977276		62	.8744612	.6585134	1.161225	0.353917		80	1.047428	.8557223	1.282082	0.65323	0.5942
ACOX1	Stomach Cancer	67	1.154394	.9827979	1.355951	0.0803544	3.05772		67	1.14205	.9782258	1.33331	0.0927047	2.82677		11	1.223509	.873923	1.712937	0.239996		22	1.148632	.9027685	1.461455	0.259488		34	1.090388	.8483034	1.401558	0.499312	0.8634
ACOX1	Thyroid Cancer	41	.754535	.5135449	1.108614	0.151365	2.05844		41	.7414594	.5034373	1.092017	0.12994	2.29323		10	.4711951	.2007999	1.105702	0.0837952		16	.7470944	.4014782	1.390238	0.357489		15	.9224835	.5383039	1.580846	0.769071	0.4261
ACOX1	Uterine Cancer	135	.9742087	.819604	1.157977	0.766951	0.0878328		135	.9460984	.7933212	1.128297	0.537482	0.380227		36	.7809441	.5179158	1.177554	0.23801		41	.834966	.5811255	1.199686	0.329363		58	1.084219	.8856999	1.327233	0.433248	0.2366
ACP5	Bladder Cancer	102	1.228591	1.022621	1.476047	0.0278857	4.83512		102	1.192052	.9808729	1.448697	0.0774224	3.1182		24	1.042218	.6792233	1.599208	0.849863		29	1.101232	.7526958	1.611159	0.619414		49	1.302357	1.021151	1.661001	0.0332863	0.5924
ACP5	Brain Cancer	72	.9040463	.7048686	1.159507	0.426942	0.631129		72	.9040463	.7048686	1.159507	0.426942	0.631129		18	.713707	.4351388	1.17061	0.18155		29	1.112992	.7687814	1.611317	0.570665		25	.8201382	.5360682	1.254741	0.360738	0.3180
ACP5	Breast Cancer	765	1.07104	.9927229	1.155535	0.0764868	3.13802		765	1.06921	.9902907	1.154419	0.0871608	2.92604		191	1.037465	.8862386	1.214497	0.647269		278	1.109876	.9803896	1.256465	0.0995466		296	1.050067	.9289169	1.187017	0.43476	0.7513
ACP5	Colon Cancer	360	1.0234	.9164565	1.142822	0.681259	0.168712		360	1.012197	.9054783	1.131494	0.831117	0.0454835		73	.8768127	.6832376	1.125232	0.301645		112	1.013071	.8289844	1.238036	0.899005		175	1.074866	.9192377	1.256842	0.365622	0.3989
ACP5	Colorectal Cancer	529	1.01718	.9286683	1.114128	0.713822	0.134489		529	.9961277	.9082838	1.092467	0.934353	0.00678469		104	.9015359	.7308962	1.112014	0.332932		173	.9840431	.8370017	1.156916	0.845549		252	1.047378	.9179008	1.19512	0.491733	0.4855
ACP5	Head and neck Cancer	121	1.173786	.9825648	1.402222	0.0773793	3.1191		121	1.051482	.8716319	1.268442	0.599926	0.275108		24	1.291244	.864305	1.929077	0.212043		31	1.09418	.7619525	1.571267	0.625918		66	.9582392	.742021	1.237461	0.743705	0.4595
ACP5	Kidney Cancer	125	1.147693	.959246	1.37316	0.132248	2.26592		125	1.102959	.9166283	1.327167	0.2993	1.07731		19	1.334266	.9012187	1.975397	0.14974		44	1.13657	.8392111	1.539292	0.408109		62	1.006532	.7699816	1.315755	0.962008	0.5016
ACP5	Leukemia	129	.8997846	.747221	1.083498	0.265286	1.24096		129	.8923617	.740601	1.075221	0.231149	1.43378		26	.8789095	.5862889	1.317579	0.532075		43	.8826865	.6374517	1.222266	0.452412		60	.9058184	.6885328	1.191675	0.479658	0.9895
ACP5	Lip,oral cavity Cancer	47	.878488	.6462937	1.194103	0.408102	0.684323		47	.8054635	.5928459	1.094334	0.166518	1.91402		9	.6640186	.3367224	1.309449	0.237288		13	1.146952	.6791496	1.936978	0.608081		25	.7303416	.4807335	1.109552	0.140817	0.3268
ACP5	Liver Cancer	54	1.439179	1.241437	1.668418	1.38024e-06	23.308		54	1.461551	1.237446	1.726242	7.87099e-06	19.969		10	1.56855	1.006843	2.443629	0.0465785		15	1.39057	1.030751	1.875996	0.0309109		29	1.500261	1.183541	1.901738	0.000800075	0.8859
ACP5	Lung Cancer	385	1.227067	1.118578	1.346077	1.47354e-05	18.7715		385	1.099784	.9910525	1.220445	0.0733338	3.20678		79	1.150879	.9163631	1.445412	0.226776		114	1.088982	.8972213	1.321728	0.38838		192	1.085686	.9353698	1.260159	0.279589	0.9088
ACP5	Lung adenocarcinoma	147	1.202553	1.030609	1.403183	0.0191322	5.4894		147	1.103901	.9348053	1.303584	0.243917	1.35781		25	1.264723	.8569391	1.866556	0.236981		41	.7550888	.5453335	1.045523	0.0906738		81	1.226661	1.018153	1.477869	0.0316166	0.0314
ACP5	Lung squamous cell carcinoma	64	1.386277	1.151025	1.66961	0.00057672	11.8497		64	1.254824	.981867	1.603663	0.0697166	3.28968		16	1.424949	.9345015	2.172793	0.0999188		17	1.511536	.9805342	2.330098	0.0613535		31	1.044888	.7131325	1.53098	0.82175	0.3872
ACP5	Lung small cell carcinoma	41	1.22279	.9219193	1.62185	0.162777	1.94824		41	1.032874	.738741	1.444119	0.849971	0.03578		8	1.418023	.7180817	2.800222	0.314397		18	1.240396	.8233306	1.868731	0.30288		15	.5829915	.343155	.9904535	0.0459952	0.0485
ACP5	Melanoma	288	.9607285	.8482952	1.088064	0.52811	0.398027		288	.9671199	.8535455	1.095807	0.599905	0.275139		58	1.041118	.7911467	1.37007	0.773622		92	1.038528	.8343166	1.292723	0.735049		138	.8945189	.7470095	1.071157	0.225378	0.4956
ACP5	Multiple myeloma	96	1.063046	.8587571	1.315933	0.574455	0.315285		96	1.063046	.8587571	1.315933	0.574455	0.315285		15	.7532458	.4295167	1.320971	0.32281		37	1.011539	.7146738	1.431718	0.94839		44	1.210961	.9316903	1.573942	0.152429	0.2939
ACP5	Non-Hodgkin lymphoma	201	1.092063	.9437585	1.263672	0.23695	1.39865		201	1.092063	.9437585	1.263672	0.23695	1.39865		45	.9277977	.6750136	1.275246	0.644241		63	1.175626	.9136284	1.512756	0.208476		93	1.115812	.9071919	1.372406	0.299432	0.5019
ACP5	Diffuse lymphoma	101	.9946455	.8048635	1.229177	0.960359	0.00247035		101	.9946455	.8048635	1.229177	0.960359	0.00247035		22	.758268	.4810441	1.195255	0.233343		31	1.107541	.762423	1.60888	0.591857		48	1.041371	.7716222	1.405419	0.790994	0.4119
ACP5	Esophageal Cancer	98	1.295664	1.085549	1.546449	0.00411458	8.23254		98	1.241285	1.024993	1.503218	0.0269201	4.89593		24	1.418857	.9762518	2.062126	0.0666584		31	1.237231	.8869224	1.725902	0.210055		43	1.159007	.8544439	1.57213	0.342788	0.7114
ACP5	Esophageal adenocarcinoma	76	1.308404	1.070165	1.599679	0.00876139	6.87083		76	1.293026	1.052795	1.588074	0.0142632	6.00527		18	1.550269	1.103587	2.177749	0.0114589		25	1.332489	.995324	1.783868	0.053796		33	1.084421	.7550814	1.557407	0.660781	0.3684
ACP5	Oral Cancer	100	1.070288	.8719002	1.313816	0.516067	0.421746		100	.9569993	.7765147	1.179434	0.680189	0.169913		18	1.316782	.8298931	2.089323	0.242669		28	1.09587	.7483871	1.604693	0.638014		54	.8063716	.6072502	1.070786	0.136935	0.1567
ACP5	Ovarian Cancer	85	1.14547	.9209798	1.424679	0.222341	1.4892		85	1.12279	.8943918	1.409513	0.31823	0.996206		31	1.261387	.887587	1.79261	0.195335		28	1.078495	.7261088	1.601898	0.70813		26	.9769189	.632282	1.509406	0.916219	0.6526
ACP5	Pancreatic Cancer	104	1.013597	.8229425	1.248421	0.898916	0.0161369		104	.9956766	.8073164	1.227984	0.967699	0.00163981		19	.9042295	.5506151	1.484941	0.690798		26	1.050248	.6957164	1.585445	0.815515		59	1.006514	.761428	1.330487	0.963627	0.8983
ACP5	Prostate cancer	1126	.9785101	.9199854	1.040758	0.48995	0.476636		1126	.9830761	.9239132	1.046028	0.589895	0.290509		235	1.012402	.8840401	1.159403	0.858575		358	.9785457	.8761853	1.092864	0.700448		533	.971907	.8882187	1.06348	0.535087	0.8831
ACP5	Rectal Cancer	169	1.004274	.8549206	1.179719	0.958597	0.00269515		169	.9615924	.8160102	1.133148	0.640078	0.21864		31	.9598569	.6519546	1.413174	0.835541		61	.9272877	.7054184	1.21894	0.588478		77	.9850176	.7736078	1.254201	0.902529	0.9487
ACP5	Stomach Cancer	67	1.013246	.7879834	1.302906	0.918298	0.0105221		67	1.013475	.7887784	1.30218	0.916644	0.0109542		10	1.018284	.5285208	1.961896	0.956814		22	.9831363	.6282211	1.538562	0.940668		35	1.030018	.7345036	1.444427	0.863882	0.9867
ACP5	Thyroid Cancer	42	.7811245	.5641471	1.081554	0.13681	2.21348		42	.7609048	.5484819	1.055597	0.101837	2.67653		9	1.110095	.565275	2.180021	0.761643		16	.7879341	.4594495	1.35127	0.386458		17	.6033368	.3674053	.990773	0.0458694	0.3570
ACP5	Uterine Cancer	138	1.066027	.8889247	1.278414	0.490342	0.475776		138	1.0802	.9023253	1.293139	0.400704	0.706213		35	1.205614	.8563673	1.697291	0.283957		42	1.196061	.8820381	1.621882	0.249249		61	.948839	.7176896	1.254436	0.712383	0.4409
ACP6	Bladder Cancer	100	1.046904	.8558605	1.280591	0.655682	0.198811		100	1.031934	.8448664	1.260422	0.758054	0.0948873		21	1.249494	.7717132	2.023076	0.364963		29	.9032974	.6529612	1.249609	0.53907		50	1.045868	.7859657	1.391714	0.758332	0.5355
ACP6	Brain Cancer	72	1.155242	.8971177	1.487635	0.263357	1.25102		72	1.155242	.8971177	1.487635	0.263357	1.25102		19	.9395304	.6104636	1.445979	0.77676		28	1.264781	.8332909	1.919704	0.269878		25	1.259986	.8059096	1.969903	0.310788	0.5480
ACP6	Breast Cancer	769	.9782727	.9118604	1.049522	0.540258	0.375061		769	.978604	.9123133	1.049711	0.545618	0.365227		191	.8819816	.7750404	1.003679	0.056873		279	.9569336	.852705	1.073902	0.454353		299	1.08472	.961584	1.223625	0.18591	0.0665
ACP6	Colon Cancer	367	1.032667	.9295638	1.147207	0.549188	0.358774		367	1.02973	.9268292	1.144055	0.585487	0.297448		73	1.063672	.8360106	1.35333	0.615432		114	.9474726	.7933072	1.131597	0.551506		180	1.075033	.9209576	1.254886	0.3593	0.5466
ACP6	Colorectal Cancer	538	1.037518	.9509998	1.131907	0.407074	0.687329		538	1.033572	.9474097	1.127571	0.457163	0.552833		104	1.056926	.8647299	1.29184	0.58874		176	.9949021	.8581418	1.153458	0.945991		258	1.051652	.9259579	1.19441	0.438061	0.8295
ACP6	Head and neck Cancer	119	1.168421	.9583612	1.424522	0.123718	2.36961		119	1.102987	.911113	1.335269	0.314761	1.01059		23	1.697089	1.015297	2.836718	0.0436037		33	.9118626	.6605931	1.258707	0.5748		63	1.081578	.8345417	1.401742	0.553331	0.1333
ACP6	Kidney Cancer	125	1.086171	.902786	1.306807	0.380999	0.767475		125	1.0736	.8937926	1.289579	0.447633	0.576639		19	1.301424	.7690243	2.202407	0.326336		43	1.181451	.8555789	1.63144	0.311215		63	.9706506	.762066	1.236327	0.809303	0.4683
ACP6	Leukemia	130	1.005103	.8455753	1.194729	0.953965	0.0033326		130	1.005638	.8460901	1.195273	0.949136	0.00406937		26	1.241895	.8032553	1.920066	0.329816		43	.9654344	.7218571	1.291202	0.812556		61	.9593737	.7522036	1.223602	0.73827	0.5719
ACP6	Lip,oral cavity Cancer	47	1.326316	.9577171	1.836779	0.0891481	2.88969		47	1.252359	.9152589	1.713617	0.159574	1.97826		9	2.33813	.8802509	6.210562	0.0883694		14	1.01591	.5967978	1.729351	0.953623		24	1.211558	.7838215	1.872712	0.387745	0.3397
ACP6	Liver Cancer	51	1.428144	1.037508	1.96586	0.0288298	4.77775		51	1.38848	1.01749	1.894739	0.0385199	4.28192		10	1.183358	.585082	2.393403	0.639447		15	1.857055	.9456091	3.647018	0.0722476		26	1.287635	.850761	1.948847	0.231854	0.5968
ACP6	Lung Cancer	385	1.059855	.9551326	1.17606	0.273448	1.19937		385	.9910697	.8954176	1.09694	0.862472	0.0300078		80	.9263519	.7479074	1.147372	0.483469		111	.8775115	.7428464	1.036589	0.124244		194	1.115678	.9566132	1.301191	0.163084	0.0962
ACP6	Lung adenocarcinoma	146	.9276647	.7954188	1.081898	0.338647	0.915546		146	.8798986	.7557832	1.024396	0.0990929	2.72008		25	.7508706	.5470156	1.030696	0.0762474		39	.8609557	.6539644	1.133464	0.285946		82	.9471891	.7608877	1.179106	0.627289	0.4936
ACP6	Lung squamous cell carcinoma	66	1.431011	1.076749	1.90183	0.01353	6.09845		66	1.297843	.9824575	1.714473	0.0664512	3.36857		16	1.050728	.624519	1.767807	0.852117		17	1.131809	.6525877	1.962942	0.659409		33	1.679834	1.077433	2.619041	0.0220731	0.3387
ACP6	Lung small cell carcinoma	41	.8839537	.6729932	1.161043	0.375267	0.78615		41	.8295161	.6358367	1.082191	0.168283	1.89817		8	.749315	.3833406	1.464684	0.398704		18	.7670331	.5538492	1.062274	0.11041		15	1.01015	.5869801	1.738394	0.970915	0.6723
ACP6	Melanoma	287	1.013082	.9011502	1.138917	0.827758	0.0473401		287	1.012375	.9003788	1.138302	0.837094	0.0422761		58	.9797855	.7603036	1.262627	0.874599		92	1.077407	.8680885	1.337198	0.498744		137	.9869281	.8351932	1.16623	0.877225	0.7898
ACP6	Multiple myeloma	90	.9253492	.7617112	1.124141	0.434571	0.610577		90	.9253492	.7617112	1.124141	0.434571	0.610577		13	.860995	.5396993	1.373566	0.52998		38	.9783699	.714915	1.338911	0.891335		39	.903162	.6754199	1.207695	0.492063	0.8873
ACP6	Non-Hodgkin lymphoma	199	1.011376	.8787465	1.164022	0.874683	0.0248735		199	1.011376	.8787465	1.164022	0.874683	0.0248735		45	.9839374	.7389279	1.310186	0.91175		61	1.051462	.8097771	1.36528	0.706486		93	.9981988	.813609	1.224668	0.986212	0.9343
ACP6	Diffuse lymphoma	101	1.038246	.8497525	1.26855	0.713484	0.134822		101	1.038246	.8497525	1.26855	0.713484	0.134822		21	.795664	.5710826	1.108563	0.176739		31	1.079256	.7446916	1.564129	0.687039		49	1.184358	.8686472	1.614814	0.284754	0.2098
ACP6	Esophageal Cancer	96	1.180819	.9469294	1.472478	0.140003	2.17792		96	1.150655	.9255691	1.430478	0.206396	1.59653		24	1.233516	.7841005	1.940518	0.363957		29	1.216152	.8073956	1.831847	0.349107		43	1.066947	.7810075	1.457573	0.683924	0.8254
ACP6	Esophageal adenocarcinoma	75	1.158271	.9043281	1.483524	0.244597	1.3539		75	1.158919	.9054747	1.483304	0.241457	1.37207		18	1.284931	.7589758	2.175362	0.350666		24	1.180787	.7566018	1.842789	0.464311		33	1.083794	.7575617	1.550513	0.65965	0.8658
ACP6	Oral Cancer	99	1.179736	.9486921	1.467049	0.137191	2.20919		99	1.113874	.9033026	1.373531	0.313106	1.01753		17	2.285466	1.252666	4.169792	0.00705452		29	1.005176	.6944836	1.454865	0.978166		53	.9943119	.7574213	1.305292	0.967228	0.0400
ACP6	Ovarian Cancer	87	1.085038	.8675049	1.357118	0.47466	0.511106		87	1.060771	.8478313	1.327192	0.605824	0.266301		31	.8436952	.6295456	1.130691	0.255227		29	1.489245	.9480776	2.339313	0.0838894		27	1.189861	.7731105	1.831265	0.429407	0.0924
ACP6	Pancreatic Cancer	103	1.086112	.8851955	1.33263	0.428655	0.626464		103	1.079023	.8807167	1.32198	0.46292	0.538824		19	1.12216	.6947271	1.812573	0.637557		26	1.144358	.7526887	1.739836	0.528145		58	1.040791	.797077	1.359022	0.76897	0.9178
ACP6	Prostate cancer	1140	1.065431	1.002989	1.131762	0.0397051	4.23044		1140	1.067814	1.005235	1.134289	0.0332208	4.53436		240	1.128556	.9857612	1.292035	0.0797418		365	1.032473	.9298499	1.146422	0.549648		535	1.067156	.9771198	1.165489	0.148378	0.5947
ACP6	Rectal Cancer	171	1.048379	.8977013	1.224349	0.55065	0.356155		171	1.042236	.8928876	1.216565	0.600111	0.274829		31	1.0407	.7228288	1.498357	0.830138		62	1.094293	.8394517	1.426498	0.505309		78	1.004025	.8037516	1.254201	0.971771	0.8879
ACP6	Stomach Cancer	69	1.045936	.8191655	1.335483	0.718698	0.129744		69	1.046508	.8190011	1.337212	0.716253	0.132111		11	1.068846	.5802164	1.968974	0.830862		22	.9912498	.6530001	1.504711	0.967081		36	1.07706	.7626996	1.520988	0.673333	0.9531
ACP6	Thyroid Cancer	43	1.104837	.8011722	1.5236	0.543172	0.369692		43	1.100292	.7979849	1.517126	0.559806	0.34004		10	.7613715	.4822253	1.202107	0.241999		16	1.698731	.921219	3.132466	0.0896694		17	1.071742	.6445998	1.781928	0.789392	0.1181
ACP6	Uterine Cancer	137	1.017712	.8585518	1.206378	0.839649	0.0409423		137	1.014701	.8610437	1.195778	0.861714	0.0303432		36	1.106544	.7923094	1.545406	0.552497		40	1.006112	.7345339	1.378101	0.969718		61	.953682	.754182	1.205955	0.692069	0.7749
ACTA2	Bladder Cancer	99	.9853438	.7883518	1.23156	0.896772	0.0168326		99	.9871885	.7913823	1.231442	0.90899	0.0130674		21	.8088774	.4628847	1.413489	0.456393		28	1.29929	.9717685	1.737199	0.0772751		50	.8249119	.5788019	1.175669	0.286998	0.0964
ACTA2	Brain Cancer	70	.9486469	.7224655	1.245639	0.704417	0.143918		70	.9486469	.7224655	1.245639	0.704417	0.143918		19	1.096061	.6931179	1.733255	0.694851		27	.9178966	.5862129	1.437249	0.708058		24	.851415	.5149389	1.407755	0.530681	0.7492
ACTA2	Breast Cancer	746	1.034176	.9585274	1.115795	0.385904	0.75181		746	1.027387	.951305	1.109554	0.491277	0.473729		186	1.061897	.9153867	1.231856	0.427872		272	.8900351	.7688788	1.030283	0.118673		288	1.120064	1.003093	1.250675	0.0439216	0.0459
ACTA2	Colon Cancer	348	1.00363	.8939052	1.126824	0.951084	0.00376328		348	1.00707	.8974158	1.130122	0.904664	0.0143453		70	.8017424	.5900714	1.089344	0.157711		110	1.03319	.8474149	1.259692	0.746806		168	1.062795	.9097095	1.241642	0.442803	0.2671
ACTA2	Colorectal Cancer	516	1.015014	.9238759	1.115142	0.756212	0.0963849		516	1.02001	.9288019	1.120174	0.678478	0.171844		98	.8481456	.6590442	1.091506	0.200661		171	1.048527	.8963061	1.2266	0.553787		247	1.059356	.9309469	1.205478	0.381777	0.2871
ACTA2	Head and neck Cancer	121	1.219672	1.049729	1.417127	0.00948964	6.72827		121	1.208172	1.04693	1.394248	0.00966853	6.69497		25	1.126322	.7794793	1.627498	0.526461		33	1.338768	1.068655	1.677157	0.0111655		63	1.1611	.939353	1.435194	0.167166	0.5940
ACTA2	Kidney Cancer	120	1.188542	1.01624	1.390057	0.0306523	4.67233		120	1.180916	1.010858	1.379583	0.0360738	4.39361		17	1.388885	.9857073	1.956971	0.0604251		44	1.156931	.8915449	1.501313	0.272877		59	1.13733	.8972556	1.44164	0.287438	0.6174
ACTA2	Leukemia	130	.9816637	.8076993	1.193097	0.852481	0.0345788		130	.9802822	.8060683	1.192149	0.841889	0.0397913		26	1.072783	.7171688	1.604732	0.732395		43	.8063056	.5478914	1.186601	0.274796		61	1.059498	.8126321	1.381358	0.669365	0.4755
ACTA2	Lip,oral cavity Cancer	49	1.14778	.8793662	1.498124	0.310531	1.02841		49	1.140312	.881488	1.475132	0.317497	0.999231		10	.7775232	.3503988	1.725298	0.536048		14	1.207585	.7598804	1.919066	0.424813		25	1.218916	.8895652	1.670204	0.218023	0.5795
ACTA2	Liver Cancer	52	1.1003	.8422492	1.437414	0.48333	0.49134		52	1.091213	.8324089	1.430481	0.527414	0.399371		10	1.393204	.9107696	2.131183	0.126263		15	1.307079	.9257515	1.84548	0.128108		27	.7261317	.4318122	1.221057	0.2275	0.1179
ACTA2	Lung Cancer	376	1.108039	1.005227	1.221367	0.0389339	4.26375		376	1.097678	.996922	1.208618	0.0578004	3.5994		77	1.07453	.8699491	1.327221	0.504724		110	1.095401	.9160134	1.309918	0.317993		189	1.109926	.9682214	1.27237	0.134509	0.9681
ACTA2	Lung adenocarcinoma	142	1.011954	.8461173	1.210295	0.896462	0.0169342		142	1.00699	.8437649	1.20179	0.938469	0.00595903		23	1.015778	.6652957	1.550896	0.9422		39	1.110308	.8227195	1.498424	0.493896		80	.9415452	.7282916	1.217242	0.645749	0.7151
ACTA2	Lung squamous cell carcinoma	66	1.118021	.8928043	1.400049	0.331042	0.944819		66	1.108461	.8990922	1.366585	0.335006	0.929449		16	1.020295	.6972756	1.492956	0.917608		17	.8603085	.4937934	1.498867	0.595285		33	1.256947	.9688961	1.630634	0.0850644	0.3973
ACTA2	Lung small cell carcinoma	40	1.022805	.7374655	1.418548	0.892519	0.0182567		40	1.025879	.7451318	1.412405	0.875548	0.0245283		8	.9092769	.3958313	2.088729	0.822653		18	1.193664	.7751313	1.838182	0.421611		14	.8746092	.445509	1.717005	0.697069	0.6931
ACTA2	Melanoma	278	1.039989	.9173315	1.179047	0.540293	0.374997		278	1.0425	.9195725	1.181861	0.515575	0.422736		56	1.10276	.8504776	1.429877	0.460508		90	1.03447	.8301166	1.289131	0.762795		132	1.022024	.8469493	1.233289	0.820237	0.8929
ACTA2	Multiple myeloma	91	1.127919	.9287441	1.369808	0.224643	1.47446		91	1.127919	.9287441	1.369808	0.224643	1.47446		13	1.409471	.9937562	1.99909	0.0542497		37	1.26355	.9877889	1.616296	0.0625807		41	.8149809	.550163	1.207267	0.30751	0.0957
ACTA2	Non-Hodgkin lymphoma	193	1.233263	1.099957	1.382725	0.000327753	12.9047		193	1.233263	1.099957	1.382725	0.000327753	12.9047		43	1.377392	1.147656	1.653115	0.000583267		61	1.210351	.9852416	1.486893	0.0690109		89	1.138403	.9364542	1.383903	0.193254	0.3574
ACTA2	Diffuse lymphoma	96	1.224431	1.038532	1.443605	0.0159534	5.808		96	1.224431	1.038532	1.443605	0.0159534	5.808		21	1.19198	.8383905	1.694695	0.327997		29	1.310525	1.016981	1.688798	0.0366085		46	1.159421	.8918176	1.507324	0.26924	0.7929
ACTA2	Esophageal Cancer	96	1.252464	1.068133	1.468606	0.00558108	7.68082		96	1.216581	1.039341	1.424045	0.0146759	5.95496		24	1.394108	1.074675	1.80849	0.0123367		30	1.055858	.7361471	1.514422	0.767715		42	1.20953	.9578513	1.527338	0.110002	0.4527
ACTA2	Esophageal adenocarcinoma	74	1.322139	1.121507	1.558663	0.000882248	11.0597		74	1.307206	1.10618	1.544765	0.001664	9.88756		18	1.501607	1.151517	1.958132	0.00268551		24	1.12946	.7753678	1.645258	0.52587		32	1.285074	.993773	1.661762	0.0558328	0.4501
ACTA2	Oral Cancer	100	1.156314	.9644119	1.386401	0.116742	2.4605		100	1.150483	.9672297	1.368456	0.113291	2.5077		19	1.260403	.8778338	1.809699	0.209854		29	1.298536	1.006273	1.675685	0.0446399		52	.9982122	.7398346	1.346825	0.990658	0.3934
ACTA2	Ovarian Cancer	85	.9260255	.7187062	1.193149	0.552298	0.353217		85	.9071977	.6963822	1.181833	0.470413	0.521005		29	.6027127	.3564412	1.019138	0.058861		29	1.02952	.6914014	1.532989	0.886116		27	1.069093	.7297045	1.566332	0.731706	0.1844
ACTA2	Pancreatic Cancer	103	1.084221	.8908993	1.319494	0.419657	0.651276		103	1.070009	.8775856	1.304624	0.503505	0.44754		20	1.206098	.8299057	1.752816	0.325871		25	1.08713	.7316063	1.615421	0.679296		58	1.010336	.7589899	1.344916	0.943832	0.7615
ACTA2	Prostate cancer	1105	.9638046	.9001415	1.03197	0.290341	1.11804		1105	.96739	.9036732	1.035599	0.340232	0.909558		235	1.126163	.9912921	1.279384	0.0679129		350	.9481943	.839307	1.071208	0.392703		520	.9011243	.8106596	1.001684	0.0537575	0.0268
ACTA2	Rectal Cancer	168	1.038715	.884015	1.220488	0.644332	0.213122		168	1.04725	.8920783	1.229413	0.572589	0.318369		28	.9644417	.6249222	1.488422	0.870096		61	1.071887	.8317119	1.381418	0.591729		79	1.055015	.8358321	1.331674	0.652189	0.9166
ACTA2	Stomach Cancer	66	1.067214	.8325293	1.368054	0.607667	0.263586		66	1.044342	.8112468	1.344412	0.736353	0.113358		9	1.119653	.5724006	2.190116	0.741282		22	.6715289	.3793771	1.188662	0.171702		35	1.210465	.9211829	1.590591	0.170443	0.1886
ACTA2	Thyroid Cancer	42	.9623048	.6772958	1.367247	0.830218	0.0459766		42	.9556014	.6723401	1.358202	0.800132	0.064098		8	1.123729	.5974319	2.113658	0.717429		17	.7010064	.3571164	1.37605	0.301922		17	1.088467	.6764721	1.751381	0.726852	0.5186
ACTA2	Uterine Cancer	136	1.228951	1.07395	1.406322	0.00272524	8.98286		136	1.17755	1.018892	1.360914	0.0268682	4.89926		35	1.000432	.7016359	1.426471	0.998098		40	1.394541	1.149578	1.691702	0.000740012		61	1.05572	.814585	1.368236	0.681913	0.1203
ACTN4	Bladder Cancer	100	1.028251	.8637071	1.224142	0.754185	0.098048		100	1.035592	.8699891	1.232718	0.694033	0.154754		21	.9005177	.4937819	1.642288	0.732506		29	1.128673	.9023641	1.41174	0.289078		50	.9900688	.7462859	1.313486	0.944826	0.6674
ACTN4	Brain Cancer	71	.9008818	.6620351	1.225899	0.506618	0.441046		71	.9008818	.6620351	1.225899	0.506618	0.441046		18	.5881705	.2366197	1.462027	0.253287		28	1.034399	.7546101	1.417926	0.833523		25	.8488912	.4674309	1.541653	0.590489	0.4769
ACTN4	Breast Cancer	745	1.046312	.9832648	1.113402	0.153372	2.03839		745	1.046988	.9841012	1.113893	0.14626	2.11083		184	1.056913	.9333613	1.19682	0.382832		274	1.061451	.9639696	1.16879	0.224992		287	1.025485	.9211051	1.141692	0.645893	0.8859
ACTN4	Colon Cancer	359	.9563058	.8494292	1.07663	0.459984	0.545935		359	.9544888	.8482832	1.073991	0.438971	0.59897		72	.9872889	.7772965	1.254012	0.916498		111	.9112247	.7150796	1.161172	0.45223		176	.9636735	.8194708	1.133252	0.654572	0.8917
ACTN4	Colorectal Cancer	523	.9470294	.8560192	1.047716	0.291078	1.11463		523	.9468423	.8562497	1.04702	0.287096	1.13319		100	.9546306	.7636676	1.193346	0.683469		171	.8776678	.7099773	1.084965	0.227753		252	.9808654	.8615115	1.116754	0.770401	0.6808
ACTN4	Head and neck Cancer	119	.8250381	.6236048	1.091537	0.178085	1.81353		119	.8361628	.6334931	1.103672	0.206429	1.5963		24	.7460904	.379685	1.466086	0.395398		32	.6959673	.3630042	1.334339	0.275087		63	.9191969	.6664822	1.267735	0.607486	0.6931
ACTN4	Kidney Cancer	123	.89763	.7096324	1.135432	0.367755	0.811235		123	.9031258	.7127155	1.144407	0.398987	0.711377		19	.4198846	.164765	1.070027	0.0690407		44	.7870224	.4867545	1.272519	0.328607		60	1.05079	.8389834	1.31607	0.666208	0.1178
ACTN4	Leukemia	125	.882354	.6919206	1.125199	0.312969	1.0181		125	.8821787	.6918972	1.12479	0.311874	1.02272		23	1.070805	.7727542	1.483815	0.681044		41	.8064086	.4967463	1.309109	0.384086		61	.8174357	.5501782	1.214518	0.318332	0.4829
ACTN4	Lip,oral cavity Cancer	47	.8250098	.5282934	1.288377	0.397653	0.715412		47	.8294977	.5321426	1.293011	0.409166	0.681224		10	.6695118	.2191694	2.045203	0.481326		14	.8672774	.4011788	1.8749	0.717345		23	.8984577	.5088223	1.58646	0.712051	0.8983
ACTN4	Liver Cancer	50	1.05389	.8414274	1.32	0.647721	0.208786		50	1.063073	.8481225	1.332502	0.595635	0.28163		10	.863304	.3757422	1.983524	0.729101		14	.9653105	.5511417	1.690717	0.901738		26	1.121161	.8767777	1.43366	0.361939	0.7708
ACTN4	Lung Cancer	373	1.041108	.9563255	1.133407	0.352604	0.864062		373	1.075773	.9844383	1.175581	0.106638	2.60335		77	.8713011	.6359542	1.193743	0.391122		107	1.129422	.9821255	1.298809	0.0878227		189	1.098584	.9791633	1.23257	0.109303	0.3314
ACTN4	Lung adenocarcinoma	140	.8876995	.7086505	1.111987	0.300007	1.07416		140	.9058708	.7233289	1.13448	0.389223	0.741367		25	.680043	.3351477	1.379865	0.285482		37	.956652	.6429606	1.423389	0.826972		78	.9376292	.7059966	1.245259	0.65643	0.6865
ACTN4	Lung squamous cell carcinoma	64	1.082166	.9202032	1.272635	0.339771	0.911294		64	1.145662	.9631116	1.362814	0.124652	2.35788		15	.8985691	.4573924	1.765282	0.756234		17	1.270633	.9851088	1.638915	0.0651205		32	1.130501	.8949644	1.428027	0.303473	0.5847
ACTN4	Lung small cell carcinoma	40	1.155068	.9860809	1.353015	0.0740538	3.1908		40	1.23147	1.033243	1.467727	0.0200633	5.40638		8	1.031288	.4345238	2.447632	0.944303		17	1.256246	.9443205	1.671206	0.117219		15	1.329415	1.064649	1.660024	0.0119776	0.8347
ACTN4	Melanoma	277	.9319411	.8060292	1.077522	0.341213	0.90587		277	.9312863	.8052871	1.077	0.337146	0.921252		57	.9275327	.6678227	1.288241	0.653555		90	.9191415	.7080265	1.193205	0.526563		130	.9391438	.7638687	1.154637	0.551361	0.9918
ACTN4	Multiple myeloma	87	.9781345	.782978	1.221934	0.845621	0.0379117		87	.9781345	.782978	1.221934	0.845621	0.0379117		11	.3820482	.109729	1.330194	0.130611		38	.9778291	.7002158	1.365507	0.895311		38	1.05379	.8153262	1.361998	0.688973	0.2919
ACTN4	Non-Hodgkin lymphoma	191	1.013984	.887659	1.158286	0.837915	0.0418452		191	1.013984	.887659	1.158286	0.837915	0.0418452		44	1.033767	.807942	1.322712	0.791717		58	1.021336	.8057964	1.294529	0.861424		89	.9967151	.8101963	1.226173	0.975169	0.9736
ACTN4	Diffuse lymphoma	97	1.030761	.8672579	1.225089	0.730988	0.118207		97	1.030761	.8672579	1.225089	0.730988	0.118207		21	.621867	.2721866	1.420784	0.259809		28	1.124235	.9034004	1.399052	0.293949		48	1.043646	.8285184	1.314633	0.716808	0.3880
ACTN4	Esophageal Cancer	96	1.122784	1.000989	1.259398	0.0480601	3.90788		96	1.119068	.9968133	1.256317	0.0566646	3.63241		24	1.1285	.9176853	1.387744	0.251881		30	1.123319	.8821766	1.430377	0.34559		42	1.118471	.9375934	1.334242	0.213502	0.9979
ACTN4	Esophageal adenocarcinoma	75	1.153663	1.032933	1.288505	0.0112614	6.42359		75	1.142758	1.024957	1.274099	0.0162146	5.77945		18	1.111602	.9235307	1.337972	0.263237		24	1.136126	.8857735	1.457237	0.314943		33	1.159691	.987431	1.362003	0.0709505	0.9443
ACTN4	Oral Cancer	98	.7994583	.5795994	1.102716	0.172546	1.86069		98	.8108944	.589054	1.116281	0.198649	1.65228		19	.7484926	.3492127	1.604298	0.456417		28	.6752261	.3321249	1.372768	0.278018		51	.8887321	.6052721	1.304941	0.547248	0.7743
ACTN4	Ovarian Cancer	83	.8808193	.6503026	1.193049	0.412357	0.671994		83	.9025511	.6712883	1.213485	0.497239	0.460825		29	.6092784	.2940139	1.262594	0.182606		28	1.084588	.8052845	1.460766	0.593002		26	.7846201	.4041078	1.523427	0.473692	0.2872
ACTN4	Pancreatic Cancer	100	.9594192	.7671679	1.199848	0.716535	0.131837		100	.9589378	.767017	1.198881	0.712878	0.13542		18	.8999854	.483579	1.674956	0.739515		25	.7235847	.3628249	1.443051	0.358293		57	1.032305	.8158832	1.306134	0.791121	0.6064
ACTN4	Prostate cancer	1098	.9836999	.9234132	1.047923	0.610536	0.259395		1098	.9865971	.925954	1.051212	0.676753	0.173804		237	1.025169	.9077669	1.157755	0.688734		349	1.001154	.9005969	1.112939	0.982959		512	.9534463	.8599664	1.057088	0.365213	0.6474
ACTN4	Rectal Cancer	165	.9366937	.7774319	1.128581	0.491575	0.473076		165	.9384178	.7789704	1.130503	0.503521	0.447508		28	.8468383	.4907249	1.461379	0.550389		60	.7946976	.525485	1.201831	0.276225		77	1.03097	.8420214	1.262319	0.767781	0.4780
ACTN4	Stomach Cancer	67	.9722246	.7506631	1.259181	0.830962	0.0455686		67	.9683651	.7468085	1.255651	0.808382	0.0588129		10	1.258908	.9374142	1.690661	0.125922		22	1.046815	.7423701	1.476113	0.794142		35	.6487141	.3486031	1.207189	0.172022	0.1611
ACTN4	Thyroid Cancer	44	1.016643	.7681893	1.345454	0.90809	0.0133282		44	1.017919	.7685103	1.34827	0.901432	0.0153393		10	.8547092	.3467697	2.106666	0.733032		17	1.130388	.8443867	1.513261	0.410232		17	.8781453	.4487377	1.718463	0.70443	0.7026
ACTN4	Uterine Cancer	134	1.08107	.957094	1.221106	0.209727	1.57331		134	1.08461	.9615648	1.223399	0.186163	1.74773		36	1.02261	.7696613	1.35869	0.877443		39	.6272931	.3386692	1.161891	0.138115		59	1.164478	1.038035	1.306323	0.00941804	0.1207
ACVRL1	Bladder Cancer	99	1.120817	.9165831	1.370559	0.266439	1.23499		99	1.021155	.8221303	1.26836	0.849888	0.0358197		21	1.070938	.6699115	1.71203	0.774632		29	1.037793	.7093005	1.518418	0.848488		49	.9696786	.7054642	1.332848	0.849536	0.9315
ACVRL1	Brain Cancer	68	1.177558	.9270472	1.495763	0.180486	1.79361		68	1.177558	.9270472	1.495763	0.180486	1.79361		17	1.109318	.6920163	1.778261	0.666543		27	1.31553	.9162994	1.888706	0.137217		24	1.084687	.7001339	1.680457	0.715896	0.7587
ACVRL1	Breast Cancer	764	1.018526	.9407766	1.102702	0.65048	0.205296		764	1.00258	.9234908	1.088442	0.950996	0.00377684		190	1.009612	.8564311	1.190191	0.909283		279	.9681067	.8444851	1.109825	0.641921		295	1.033476	.9057574	1.179205	0.624663	0.7938
ACVRL1	Colon Cancer	355	1.103248	.9877997	1.232189	0.0814558	3.03561		355	1.133173	1.008724	1.272976	0.0351786	4.43648		70	1.281777	1.010314	1.62618	0.040907		110	1.133089	.9189586	1.397115	0.242342		175	1.067888	.9004222	1.2665	0.450416	0.4738
ACVRL1	Colorectal Cancer	526	1.073038	.9791586	1.175919	0.131275	2.27736		526	1.085804	.9856139	1.196179	0.0955942	2.77755		101	1.209761	.9859689	1.484349	0.0680659		172	1.094581	.9238256	1.296898	0.296324		253	1.029375	.8923277	1.187471	0.691244	0.4459
ACVRL1	Head and neck Cancer	118	1.225319	1.022608	1.468213	0.0276468	4.84996		118	.9554828	.7762205	1.176144	0.667516	0.184521		25	.9729576	.6304783	1.501474	0.901437		32	.9550672	.6441191	1.416125	0.819059		61	.948731	.7053422	1.276105	0.727863	0.9956
ACVRL1	Kidney Cancer	124	1.445424	1.233471	1.693799	5.27563e-06	20.7345		124	1.35168	1.133678	1.611602	0.000784701	11.2771		19	1.439816	.9688936	2.139628	0.0712931		43	1.469422	1.108325	1.948167	0.00747865		62	1.22767	.9407506	1.602096	0.130977	0.6264
ACVRL1	Leukemia	128	1.184737	.9945003	1.411364	0.0576684	3.6032		128	1.183438	.9879197	1.417652	0.0675423	3.34176		25	1.386776	.9546853	2.014431	0.0860666		43	1.091001	.7906184	1.505509	0.596057		60	1.174724	.8970022	1.538431	0.241949	0.6273
ACVRL1	Lip,oral cavity Cancer	47	1.214275	.9077826	1.624247	0.190841	1.71111		47	1.033176	.7480368	1.427005	0.842983	0.0392356		10	.8787411	.4306892	1.792908	0.722376		14	.8317932	.4510116	1.534062	0.55537		23	1.259848	.8038996	1.974398	0.313595	0.4902
ACVRL1	Liver Cancer	50	1.2414	.9399006	1.639615	0.127676	2.32053		50	1.162542	.8597706	1.571936	0.327866	0.957309		10	.8482195	.4050666	1.776193	0.662445		13	1.621602	1.069561	2.458573	0.0228057		27	1.029265	.6656081	1.591608	0.896804	0.1913
ACVRL1	Lung Cancer	377	1.551105	1.428708	1.683988	1.22402e-25	109.559		377	1.110083	1.001227	1.230775	0.0473391	3.9333		79	1.047484	.8382075	1.30901	0.68331		108	1.139827	.9439929	1.376287	0.173603		190	1.117026	.9633125	1.295267	0.142885	0.8428
ACVRL1	Lung adenocarcinoma	142	1.489516	1.294127	1.714404	2.79487e-08	30.845		142	1.154388	.9755546	1.366003	0.0945684	2.79484		26	1.251726	.8868725	1.766678	0.201569		37	1.089983	.7800169	1.523126	0.613766		79	1.132227	.8967021	1.429613	0.296642	0.8404
ACVRL1	Lung squamous cell carcinoma	64	1.693714	1.408234	2.037068	2.2073e-08	31.3031		64	1.133132	.8847409	1.45126	0.322183	0.980066		15	.9473564	.5432145	1.652173	0.848855		17	.8069385	.4714308	1.38122	0.434081		32	1.425012	1.045552	1.942188	0.0249658	0.1391
ACVRL1	Lung small cell carcinoma	41	1.385488	1.052233	1.824289	0.0201977	5.39472		41	.7750418	.5483233	1.095503	0.148922	2.08326		8	.8121526	.3923427	1.681162	0.575128		18	1.113872	.6978502	1.777905	0.651245		15	.4720355	.2553497	.8725976	0.0166344	0.0930
ACVRL1	Melanoma	281	1.00309	.8801435	1.143212	0.963108	0.00213938		281	1.01895	.8938926	1.161504	0.778712	0.0789596		58	1.199229	.923636	1.557052	0.172662		88	1.091918	.867117	1.374998	0.45466		135	.8937333	.734434	1.087585	0.261991	0.1695
ACVRL1	Multiple myeloma	93	1.270328	1.038906	1.5533	0.0197036	5.43796		93	1.270328	1.038906	1.5533	0.0197036	5.43796		13	1.540525	.9860282	2.406846	0.0576753		38	1.223013	.891201	1.678366	0.212518		42	1.216189	.8911903	1.659708	0.217282	0.6553
ACVRL1	Non-Hodgkin lymphoma	198	1.312623	1.144491	1.505453	0.000100325	15.1306		198	1.312623	1.144491	1.505453	0.000100325	15.1306		45	1.702141	1.346945	2.151004	8.42356e-06		60	1.211244	.9379807	1.564117	0.141792		93	1.172169	.9454165	1.453307	0.147548	0.0473
ACVRL1	Diffuse lymphoma	101	1.066184	.863797	1.31599	0.550711	0.356045		101	1.066184	.863797	1.31599	0.550711	0.356045		22	1.311507	.8693269	1.978601	0.196181		30	.9111352	.6106312	1.359523	0.648548		49	1.047191	.7722384	1.42004	0.766671	0.4539
ACVRL1	Esophageal Cancer	98	1.266092	1.041784	1.538694	0.0177205	5.62357		98	1.070146	.8592187	1.332853	0.544991	0.366367		24	1.082448	.7159794	1.63649	0.707157		31	1.103764	.7429843	1.639732	0.62493		43	1.021495	.726556	1.436163	0.902626	0.9538
ACVRL1	Esophageal adenocarcinoma	76	1.262386	1.011806	1.575023	0.0390244	4.2598		76	1.212664	.9668088	1.521038	0.0953212	2.78213		18	1.275186	.8658623	1.878011	0.218415		25	1.264693	.8456018	1.891491	0.252875		33	1.112861	.7693073	1.609838	0.570251	0.8546
ACVRL1	Oral Cancer	100	1.200588	.9837673	1.465197	0.0720315	3.23611		100	.9409452	.7496691	1.181025	0.599596	0.275606		19	1.094376	.6863367	1.745001	0.704804		29	.935956	.6172191	1.419291	0.755361		52	.886198	.6396197	1.227834	0.46771	0.7668
ACVRL1	Ovarian Cancer	87	1.01226	.8023653	1.277061	0.918142	0.0105625		87	1.090616	.8525106	1.395223	0.490049	0.476418		32	1.068859	.7163234	1.594894	0.744334		27	.7734405	.4863492	1.230001	0.277757		28	1.322326	.8839037	1.978208	0.173994	0.2309
ACVRL1	Pancreatic Cancer	102	1.006758	.8142038	1.24485	0.950414	0.00386721		102	.9363261	.7478632	1.172282	0.566131	0.3292		19	.7375626	.4289916	1.268087	0.270917		25	.7599197	.4737716	1.218895	0.254765		58	1.100296	.8257824	1.466065	0.51394	0.2592
ACVRL1	Prostate cancer	1108	.9859798	.9244272	1.051631	0.667702	0.184302		1108	.9925184	.929989	1.059252	0.821055	0.0511612		234	1.024363	.895054	1.172353	0.726627		357	1.053364	.9428007	1.176893	0.358148		517	.9325877	.8445581	1.029793	0.1677	0.2428
ACVRL1	Rectal Cancer	171	1.011901	.859641	1.19113	0.886924	0.0202202		171	.9910916	.833056	1.179108	0.919578	0.010194		31	1.051571	.707825	1.562254	0.803375		62	1.023514	.7714054	1.358015	0.872026		78	.9452539	.7275854	1.228041	0.673297	0.8778
ACVRL1	Stomach Cancer	67	1.059609	.8224576	1.365143	0.654216	0.200626		67	1.020104	.7874799	1.321445	0.880191	0.0227187		11	.8694013	.4345251	1.739505	0.692476		21	.9015315	.5613668	1.447822	0.668009		35	1.150186	.8127152	1.627788	0.42973	0.6310
ACVRL1	Thyroid Cancer	41	1.067991	.7631232	1.494654	0.701293	0.14713		41	1.032962	.730426	1.460805	0.854476	0.0336392		8	1.714477	.8750057	3.359327	0.116208		16	1.253219	.741396	2.11838	0.399363		17	.6163458	.3423265	1.109707	0.106743	0.0603
ACVRL1	Uterine Cancer	137	1.290314	1.084237	1.535558	0.00409274	8.2422		137	1.152277	.9564864	1.388144	0.135767	2.22529		35	.9143453	.6126253	1.364663	0.661188		42	1.24318	.8994048	1.718354	0.187503		60	1.23888	.9372509	1.637581	0.132392	0.4177
ACY1	Bladder Cancer	102	1.079639	.8741713	1.333401	0.476821	0.506126		102	1.033784	.828158	1.290464	0.76904	0.0862195		24	1.021112	.645255	1.615902	0.928915		29	1.178209	.79091	1.755165	0.419981		49	.9519721	.6855162	1.321998	0.768922	0.7195
ACY1	Brain Cancer	70	1.01172	.7821535	1.308665	0.929293	0.00787387		70	1.01172	.7821535	1.308665	0.929293	0.00787387		19	.7094845	.42184	1.193268	0.195715		29	1.44329	1.005552	2.071583	0.0465916		22	.8018939	.4929445	1.304475	0.373838	0.0421
ACY1	Breast Cancer	756	1.12441	1.040949	1.214564	0.00288417	8.87933		756	1.076643	.9911473	1.169513	0.0802349	3.06014		187	.988063	.8346091	1.169732	0.889095		271	1.163104	1.01657	1.330761	0.0278666		298	1.055196	.9228516	1.206519	0.43201	0.3097
ACY1	Colon Cancer	358	1.053521	.9403746	1.18028	0.368427	0.808964		358	1.028699	.9085037	1.164797	0.655356	0.199214		73	.9799679	.7434657	1.291703	0.885819		111	.9250144	.7357714	1.162931	0.504488		174	1.121794	.9413306	1.336855	0.199029	0.3902
ACY1	Colorectal Cancer	530	1.079184	.9837545	1.18387	0.106695	2.60251		530	1.05072	.9495286	1.162695	0.338271	0.916974		103	1.020018	.811078	1.282782	0.86542		173	.9754702	.8140906	1.168841	0.787807		254	1.117034	.9663392	1.29123	0.134426	0.4971
ACY1	Head and neck Cancer	124	1.203033	1.004319	1.441064	0.0447757	4.02707		124	1.125111	.9284192	1.363473	0.229212	1.44574		25	1.626201	1.115632	2.370432	0.0114359		33	.9760683	.6616262	1.439951	0.902821		66	1.026217	.7829275	1.345107	0.851309	0.1000
ACY1	Kidney Cancer	126	1.041136	.8602981	1.259987	0.678779	0.171503		126	.9602203	.7848532	1.174771	0.693202	0.155641		18	.8257583	.4638345	1.470086	0.515314		45	1.230754	.8985033	1.685866	0.195905		63	.8184755	.6103061	1.09765	0.180981	0.1507
ACY1	Leukemia	130	.9679771	.7978226	1.174421	0.741422	0.10888		130	.9588464	.7899803	1.163809	0.670709	0.180774		26	.7740557	.5000015	1.198321	0.250727		43	1.272782	.9326016	1.73705	0.128462		61	.8490989	.6332997	1.138432	0.274233	0.0932
ACY1	Lip,oral cavity Cancer	49	1.232935	.9249005	1.643559	0.153383	2.03828		49	1.169479	.8624714	1.585769	0.313611	1.01541		10	1.513944	.8040854	2.850478	0.198944		14	1.260029	.7100881	2.235882	0.429578		25	1.031484	.6641421	1.602004	0.890241	0.6069
ACY1	Liver Cancer	53	1.862135	1.463231	2.369788	4.31206e-07	25.5494		53	1.778563	1.372575	2.304637	1.32827e-05	18.9695		9	1.805229	.9622867	3.386572	0.0657388		15	1.952196	1.225159	3.110671	0.00488867		29	1.709942	1.186094	2.465151	0.00404783	0.9083
ACY1	Lung Cancer	378	.9713201	.8674216	1.087663	0.614165	0.254154		378	.9122884	.8147997	1.021441	0.111375	2.53461		78	.9727429	.7647136	1.237364	0.821898		110	.8930784	.7247031	1.100574	0.288737		190	.8990138	.7641549	1.057673	0.199215	0.8420
ACY1	Lung adenocarcinoma	146	.9324851	.7754203	1.121364	0.457611	0.551732		146	.8795397	.7316609	1.057307	0.171736	1.86772		26	.9478842	.6146546	1.461771	0.808645		40	1.001633	.712371	1.408352	0.992512		80	.80627	.6247498	1.040531	0.097992	0.5724
ACY1	Lung squamous cell carcinoma	65	1.178366	.9092434	1.527145	0.214704	1.53942		65	1.131194	.8704269	1.470083	0.356516	0.850129		16	1.239487	.7529729	2.04035	0.398523		16	1.265775	.7514268	2.132191	0.375706		33	1.010079	.693143	1.471932	0.958371	0.7207
ACY1	Lung small cell carcinoma	40	.7895911	.5525744	1.128272	0.194547	1.68284		40	.7448019	.5259507	1.054718	0.0969455	2.75509		8	.6844472	.3316444	1.412561	0.305073		18	1.195205	.7356679	1.941793	0.471418		14	.3996588	.2117735	.7542359	0.004649	0.0253
ACY1	Melanoma	288	1.029612	.9066698	1.169224	0.65286	0.202314		288	1.028594	.9054874	1.168438	0.664668	0.187903		56	1.447331	1.124728	1.862466	0.00405942		93	.965157	.767397	1.21388	0.761772		139	.9085366	.7511046	1.098966	0.32317	0.0114
ACY1	Multiple myeloma	98	1.049834	.842815	1.307703	0.664311	0.188329		98	1.049834	.842815	1.307703	0.664311	0.188329		15	1.224944	.7208781	2.081473	0.453218		39	1.019289	.717428	1.44816	0.915085		44	1.019312	.732107	1.419187	0.909812	0.8259
ACY1	Non-Hodgkin lymphoma	200	1.079705	.9281352	1.256027	0.320392	0.987346		200	1.079705	.9281352	1.256027	0.320392	0.987346		45	.9071859	.6505994	1.264966	0.565789		61	1.137837	.8703685	1.487501	0.344927		94	1.12711	.9051578	1.403488	0.284887	0.5097
ACY1	Diffuse lymphoma	100	1.031922	.8291489	1.284286	0.778317	0.0792492		100	1.031922	.8291489	1.284286	0.778317	0.0792492		21	.8932756	.5409352	1.475115	0.659216		30	.8202335	.5418795	1.241573	0.348796		49	1.247711	.9255613	1.681989	0.14641	0.2187
ACY1	Esophageal Cancer	98	1.307355	1.069033	1.598807	0.00905211	6.81252		98	1.216643	.9807163	1.509326	0.074599	3.17881		24	1.155077	.7472389	1.785509	0.51649		31	1.154355	.779759	1.708908	0.473297		43	1.30003	.9436611	1.790981	0.108448	0.8660
ACY1	Esophageal adenocarcinoma	76	1.366246	1.090109	1.712332	0.00675073	7.33812		76	1.272732	.9991996	1.621144	0.050763	3.81608		18	1.439977	.8937905	2.319934	0.134001		25	1.211174	.7863771	1.865444	0.384618		33	1.245256	.8596304	1.80387	0.246036	0.8529
ACY1	Oral Cancer	102	1.156973	.9460712	1.414889	0.155594	2.01653		102	1.078913	.870743	1.33685	0.487391	0.48228		19	1.729773	1.137366	2.630739	0.0104172		29	.9152628	.5986029	1.399435	0.682753		54	.9591628	.707429	1.300474	0.78836	0.0504
ACY1	Ovarian Cancer	85	.9657953	.7576501	1.231123	0.778691	0.0789753		85	1.002491	.7765816	1.294119	0.984762	0.000364777		28	.7951676	.5104311	1.23874	0.310879		29	.8469151	.5325361	1.346886	0.482727		28	1.325498	.88859	1.977228	0.167262	0.1809
ACY1	Pancreatic Cancer	105	1.041063	.8416072	1.287788	0.710752	0.137527		105	.9846554	.7871786	1.231672	0.892294	0.0183338		20	.837757	.4802258	1.461472	0.532948		26	.7914197	.5000911	1.252462	0.317891		59	1.132437	.8480252	1.512235	0.399316	0.3518
ACY1	Prostate cancer	1117	.9629085	.9021561	1.027752	0.255658	1.29212		1117	.9639879	.8996221	1.032959	0.298229	1.0821		233	.9313632	.8002937	1.083899	0.358165		358	1.04486	.9262243	1.17869	0.475454		526	.9253425	.836168	1.024027	0.133424	0.2808
ACY1	Rectal Cancer	172	1.132202	.9651434	1.328178	0.127412	2.32376		172	1.095861	.920574	1.304523	0.303311	1.05958		30	1.120086	.740651	1.693905	0.591016		62	1.067551	.7963288	1.43115	0.662041		80	1.105359	.8550506	1.428943	0.444493	0.9775
ACY1	Stomach Cancer	67	1.151552	.894311	1.482785	0.273964	1.19679		67	1.151756	.8798097	1.50776	0.30388	1.05709		11	.6850436	.3314318	1.415932	0.307194		22	1.414921	.8913657	2.245994	0.140975		34	1.179489	.8147314	1.707549	0.381835	0.2543
ACY1	Thyroid Cancer	41	1.049553	.7544216	1.46014	0.774034	0.082428		41	.9607267	.6784252	1.360498	0.82143	0.050943		10	.5263946	.2427128	1.141643	0.104249		16	.8888809	.5006899	1.578041	0.687518		15	1.386015	.8285531	2.318546	0.213679	0.1147
ACY1	Uterine Cancer	135	1.325605	1.114205	1.577113	0.00147278	10.1124		135	1.116722	.9263602	1.346203	0.246958	1.34043		36	1.25904	.8822017	1.796846	0.204327		41	.9188669	.6455583	1.307885	0.63852		58	1.212154	.9162039	1.603701	0.177924	0.3840
ADA	Bladder Cancer	101	.9707631	.7964238	1.183266	0.768912	0.0863172		101	.9616674	.7878518	1.17383	0.700775	0.147667		22	1.160717	.7939192	1.696977	0.441841		29	.6761983	.4455516	1.026243	0.0660242		50	1.043671	.7978431	1.365242	0.755103	0.1345
ADA	Brain Cancer	73	1.011016	.8009544	1.276168	0.926546	0.00849928		73	1.011016	.8009544	1.276168	0.926546	0.00849928		19	1.084451	.707484	1.662277	0.709865		29	.9771797	.6696336	1.425974	0.904709		25	.995448	.6645621	1.491082	0.982344	0.9325
ADA	Breast Cancer	765	.9951511	.9239891	1.071794	0.89783	0.0164874		765	1.001273	.9295032	1.078584	0.973257	0.00112388		191	1.011891	.8739333	1.171626	0.874404		277	1.067355	.9464936	1.203649	0.287737		297	.9318474	.8238854	1.053957	0.261221	0.2991
ADA	Colon Cancer	364	.9722557	.8742695	1.081224	0.603676	0.269487		364	.9643446	.8660186	1.073834	0.50817	0.437834		73	.7066717	.5415883	.9220748	0.0105394		112	.9625968	.7920627	1.169848	0.701597		179	1.075977	.9316659	1.242641	0.31894	0.0243
ADA	Colorectal Cancer	535	.9866837	.9045606	1.076263	0.762381	0.0914186		535	.9785207	.8962247	1.068374	0.628082	0.23467		104	.8587948	.6960059	1.059659	0.15573		175	.9350491	.7991674	1.094035	0.401909		256	1.058422	.9369884	1.195594	0.36114	0.1836
ADA	Head and neck Cancer	121	1.078693	.9081787	1.281221	0.388215	0.744527		121	1.049126	.8818161	1.248181	0.588476	0.29273		24	.8987576	.5886651	1.372198	0.621021		33	1.114559	.8062287	1.540807	0.511561		64	1.073298	.8481265	1.358251	0.555993	0.7112
ADA	Kidney Cancer	126	.9705907	.8117843	1.160464	0.743326	0.107224		126	.9432993	.7862123	1.131773	0.529961	0.394467		19	.8962376	.5499453	1.460585	0.660199		44	.923216	.677805	1.257482	0.612335		63	.9734685	.7543293	1.25627	0.836284	0.9422
ADA	Leukemia	130	1.120555	.9534817	1.316903	0.167058	1.90914		130	1.117267	.9503661	1.313478	0.179186	1.80436		26	1.023655	.6948961	1.507953	0.905835		43	1.251159	.9706225	1.612778	0.08367		61	1.057157	.8271277	1.351158	0.657065	0.5632
ADA	Lip,oral cavity Cancer	47	1.196421	.9277914	1.542828	0.166887	1.91069		47	1.175223	.908056	1.520996	0.219823	1.50553		9	1.130609	.5915952	2.16073	0.710285		14	1.106827	.6782989	1.806087	0.684551		24	1.237991	.8896772	1.722671	0.205336	0.9221
ADA	Liver Cancer	52	1.350609	1.090635	1.672553	0.0058632	7.59187		52	1.328211	1.067371	1.652794	0.0109452	6.4742		10	1.014718	.5375519	1.91545	0.964048		15	1.511976	1.071439	2.133645	0.0186408		27	1.325199	.9763441	1.798702	0.0708599	0.5474
ADA	Lung Cancer	383	1.104356	1.00334	1.215541	0.04255	4.11319		383	1.069396	.9698239	1.179191	0.178465	1.81036		79	1.135562	.9221085	1.398427	0.231445		111	1.031326	.8582491	1.239307	0.742086		193	1.064192	.926815	1.221931	0.377648	0.7892
ADA	Lung adenocarcinoma	145	.993695	.8409384	1.1742	0.940794	0.00551624		145	.9736668	.8248285	1.149363	0.752545	0.099405		24	1.161923	.7971264	1.693666	0.435037		40	.8503807	.6124214	1.1808	0.333205		81	.9793891	.7864621	1.219643	0.852398	0.4723
ADA	Lung squamous cell carcinoma	65	1.272757	1.036785	1.562435	0.0211529	5.31415		65	1.248165	1.003878	1.551898	0.0460656	3.9792		16	.8905237	.551425	1.438151	0.635412		17	1.332246	.8641826	2.053826	0.19395		32	1.409453	1.047889	1.895772	0.0232528	0.2690
ADA	Lung small cell carcinoma	41	.9693843	.7044507	1.333956	0.848604	0.0364427		41	.9014338	.6563509	1.238031	0.521524	0.410879		8	.7899098	.3482953	1.791461	0.572431		18	.8468252	.5194042	1.380645	0.504997		15	1.0201	.6192952	1.680304	0.937706	0.8195
ADA	Melanoma	290	.992606	.8824904	1.116462	0.90155	0.0153027		290	.9973834	.8868035	1.121752	0.965145	0.00190956		59	1.029147	.7965768	1.329618	0.826011		93	1.138771	.9392416	1.380687	0.186105		138	.8895032	.7436258	1.063997	0.200121	0.1796
ADA	Multiple myeloma	90	.8704676	.6951074	1.090067	0.22681	1.46076		90	.8704676	.6951074	1.090067	0.22681	1.46076		13	.775272	.417509	1.439602	0.420194		38	.8445569	.5955629	1.197651	0.343157		39	.9274131	.6647557	1.293851	0.657363	0.8597
ADA	Non-Hodgkin lymphoma	202	1.149907	1.00997	1.309233	0.0348753	4.45127		202	1.149907	1.00997	1.309233	0.0348753	4.45127		45	1.277112	.9989933	1.63266	0.0509469		63	1.307889	1.06126	1.611833	0.0118139		94	.9674599	.7832324	1.19502	0.758894	0.0960
ADA	Diffuse lymphoma	101	1.069871	.882707	1.29672	0.491224	0.473843		101	1.069871	.882707	1.29672	0.491224	0.473843		21	1.329947	.944697	1.872302	0.102268		31	.9253095	.6376103	1.342823	0.682867		49	1.039796	.7848272	1.377598	0.785707	0.3413
ADA	Esophageal Cancer	98	1.155666	.9628705	1.387066	0.120268	2.41383		98	1.120486	.92903	1.351397	0.234063	1.416		24	1.201863	.8394958	1.720646	0.315214		31	.9943984	.6963056	1.420107	0.975352		43	1.164161	.882895	1.53503	0.281365	0.7226
ADA	Esophageal adenocarcinoma	76	1.207228	.9905961	1.471235	0.0619953	3.48319		76	1.187169	.9698536	1.453178	0.0962671	2.76632		18	1.285171	.8674121	1.90413	0.211		25	1.217981	.86462	1.715757	0.259352		33	1.109941	.8046372	1.531086	0.52507	0.8416
ADA	Oral Cancer	100	1.032925	.8500417	1.255156	0.744553	0.106165		100	1.00448	.8258992	1.221676	0.964299	0.00200345		18	.9826667	.6100541	1.582866	0.942691		29	1.171399	.8375675	1.638288	0.355321		53	.9240574	.6995755	1.220572	0.578051	0.5613
ADA	Ovarian Cancer	88	.7781072	.6133275	.9871575	0.0387884	4.27011		88	.7789717	.6114323	.9924189	0.0432224	4.08668		32	.624663	.4115363	.9481638	0.0271083		29	.8129584	.5366662	1.231494	0.32844		27	.8677625	.571559	1.31747	0.505553	0.5126
ADA	Pancreatic Cancer	103	1.039838	.8565701	1.262317	0.692914	0.155949		103	1.028461	.8458629	1.250477	0.778402	0.0791873		18	.7590449	.4496652	1.281285	0.302037		26	1.128172	.7746924	1.642939	0.529461		59	1.077484	.8378355	1.38568	0.560941	0.4391
ADA	Prostate cancer	1142	.9727295	.9172922	1.031517	0.355741	0.852871		1142	.9744419	.9188026	1.033451	0.388088	0.744925		242	.973975	.856734	1.10726	0.686974		367	.9999199	.9029705	1.107278	0.998771		533	.9575293	.8779433	1.04433	0.326963	0.8178
ADA	Rectal Cancer	172	1.020256	.8781103	1.185411	0.793351	0.0686242		172	1.011348	.8693709	1.176512	0.883756	0.0213771		31	1.22059	.8963552	1.662108	0.205737		63	.8874327	.6810438	1.156367	0.376566		78	1.02306	.8172004	1.280777	0.842353	0.3070
ADA	Stomach Cancer	68	1.082639	.8615744	1.360424	0.495631	0.464278		68	1.070075	.8516374	1.344541	0.560973	0.338021		11	.7878066	.4091467	1.516911	0.475549		22	.8785869	.5629146	1.371282	0.568766		35	1.254574	.9531088	1.651393	0.10578	0.2405
ADA	Thyroid Cancer	44	1.022607	.7578615	1.379836	0.883731	0.0213865		44	.9970364	.7347239	1.353	0.984798	0.00036308		10	.6521213	.3140709	1.354032	0.251426		17	1.16416	.7395728	1.832503	0.5114		17	1.037506	.642613	1.675064	0.880254	0.4136
ADA	Uterine Cancer	138	1.000244	.8393739	1.191945	0.997827	7.41823e-06		138	.9608616	.8038119	1.148596	0.661047	0.192255		36	.6542701	.4421467	.9681615	0.0338551		41	.9090397	.6485317	1.274191	0.5799		61	1.170984	.9292991	1.475525	0.180804	0.0378
ADA2	Bladder Cancer	100	1.06314	.8682853	1.301724	0.553369	0.351316		100	1.063323	.8674932	1.30336	0.554377	0.349534		24	1.112533	.7355016	1.682839	0.613525		28	1.431854	1.014694	2.020516	0.0410541		48	.8622639	.635131	1.170623	0.342094	0.0965
ADA2	Brain Cancer	70	1.006421	.7834593	1.292834	0.960051	0.00250897		70	1.006421	.7834593	1.292834	0.960051	0.00250897		18	.987444	.6072511	1.605671	0.959374		29	1.062936	.7226501	1.563457	0.756545		23	.9486068	.6081232	1.479724	0.816087	0.9273
ADA2	Breast Cancer	762	.9229587	.853312	.9982899	0.0452073	4.01089		762	.9425856	.8700842	1.021128	0.147628	2.09659		189	.8727973	.7421758	1.026408	0.100002		277	.9657584	.8457051	1.102854	0.606945		296	.9677073	.8516464	1.099585	0.614553	0.5610
ADA2	Colon Cancer	359	.9771564	.8750411	1.091188	0.681555	0.16838		359	.9893034	.8843558	1.106705	0.85091	0.035328		72	.8895322	.6905238	1.145895	0.364952		111	1.059692	.8679825	1.293743	0.56907		176	.9922929	.8453591	1.164766	0.924613	0.5677
ADA2	Colorectal Cancer	528	.9921812	.9061731	1.086353	0.865271	0.0287875		528	1.010515	.9216666	1.107928	0.823721	0.0496227		102	1.033695	.839494	1.272821	0.754941		173	1.045258	.8908349	1.226451	0.587336		253	.9800041	.8573773	1.12017	0.767119	0.8110
ADA2	Head and neck Cancer	121	.9416225	.7781139	1.13949	0.536502	0.382062		121	.9927141	.8176963	1.205192	0.941093	0.00546071		24	.9458243	.6151971	1.454141	0.799643		32	1.019498	.7034309	1.47758	0.918767		65	.9943715	.7612383	1.298903	0.966971	0.9665
ADA2	Kidney Cancer	126	1.139674	.9516637	1.364827	0.155214	2.02025		126	1.129316	.9418133	1.354148	0.189245	1.72348		19	1.419805	.9016712	2.235677	0.130243		45	1.062036	.7849609	1.436912	0.696378		62	1.107243	.8507353	1.441092	0.448646	0.5617
ADA2	Leukemia	125	1.268308	1.064301	1.511419	0.00789658	7.05678		125	1.273325	1.067765	1.518458	0.00714795	7.23541		25	.9367093	.6193863	1.416603	0.756713		43	1.640606	1.250249	2.152841	0.000355676		57	1.16961	.8935779	1.530909	0.253994	0.0546
ADA2	Lip,oral cavity Cancer	49	.8890446	.6580661	1.201096	0.443553	0.587072		49	.9399096	.6930854	1.274634	0.6901	0.158977		10	.9479079	.4711879	1.906945	0.88076		14	.8385336	.469464	1.497747	0.551828		25	1.012035	.6643348	1.541715	0.955578	0.8761
ADA2	Liver Cancer	52	1.970039	1.59612	2.431554	2.71877e-10	39.8669		52	1.972281	1.609001	2.417582	6.19379e-11	42.7583		10	2.509541	1.493018	4.218165	0.000515296		14	2.649044	1.94518	3.607601	6.31394e-10		28	1.455947	1.018676	2.080918	0.0392545	0.0359
ADA2	Lung Cancer	374	1.012914	.9109652	1.126272	0.812601	0.0562031		374	1.054945	.948173	1.173741	0.32587	0.965239		78	.9900967	.7856404	1.247761	0.932791		110	1.171828	.965842	1.421744	0.107922		186	1.018079	.872896	1.187409	0.819453	0.4430
ADA2	Lung adenocarcinoma	142	.8741597	.7334352	1.041885	0.133152	2.25537		142	.9003063	.7543603	1.074489	0.244504	1.35444		25	1.031225	.6885857	1.54436	0.881382		40	.834024	.5937526	1.171525	0.295167		77	.8963205	.7043185	1.140664	0.373505	0.7302
ADA2	Lung squamous cell carcinoma	62	1.188469	.9259076	1.525484	0.175229	1.83763		62	1.276508	.9872582	1.650502	0.0625822	3.4676		15	.7900453	.463683	1.346117	0.386065		15	1.663885	1.025681	2.699194	0.0391422		32	1.421044	.9877633	2.044381	0.0582761	0.1010
ADA2	Lung small cell carcinoma	39	1.173726	.8526751	1.615659	0.325876	0.965217		39	1.262526	.9160089	1.740127	0.154433	2.02791		7	1.152044	.6249726	2.123621	0.650124		18	1.545392	.9733153	2.453712	0.0649938		14	.8041553	.4481807	1.442868	0.464926	0.2271
ADA2	Melanoma	282	.9835216	.8674125	1.115173	0.795456	0.0672015		282	.9876668	.871094	1.11984	0.846441	0.0375048		57	1.211097	.9290455	1.578779	0.156809		88	.8048524	.6397901	1.0125	0.0637558		137	1.023124	.8552637	1.223929	0.80257	0.0647
ADA2	Multiple myeloma	93	1.665006	1.392887	1.990286	2.1486e-08	31.3554		93	1.665006	1.392887	1.990286	2.1486e-08	31.3554		14	2.04008	1.447091	2.876065	4.72152e-05		37	1.766967	1.333101	2.342038	7.49722e-05		42	1.413012	1.055868	1.89096	0.0200368	0.2592
ADA2	Non-Hodgkin lymphoma	197	1.421803	1.244024	1.624988	2.41878e-07	26.6657		197	1.421803	1.244024	1.624988	2.41878e-07	26.6657		46	1.736631	1.359918	2.217698	9.68375e-06		60	1.411298	1.111093	1.792615	0.00475376		91	1.264866	1.027073	1.557713	0.0270099	0.1520
ADA2	Diffuse lymphoma	98	1.444367	1.197138	1.742653	0.000123812	14.7337		98	1.444367	1.197138	1.742653	0.000123812	14.7337		22	1.943965	1.393262	2.712339	9.17288e-05		29	1.525982	1.10027	2.116409	0.0113235		47	1.168523	.8709079	1.567842	0.299087	0.0784
ADA2	Esophageal Cancer	98	1.283344	1.054654	1.561621	0.0127243	6.20704		98	1.26113	1.030152	1.543896	0.024591	5.05246		24	1.353434	.915039	2.001862	0.129675		31	.9913653	.6772818	1.451102	0.964416		43	1.403748	1.044318	1.886885	0.0246203	0.3393
ADA2	Esophageal adenocarcinoma	76	1.321804	1.059722	1.648702	0.0133451	6.12277		76	1.280853	1.024121	1.601944	0.0300975	4.70371		18	1.31916	.8412899	2.068471	0.227453		25	1.106759	.7338198	1.669232	0.628521		33	1.387275	.9986902	1.927055	0.0509207	0.6947
ADA2	Oral Cancer	100	.9271439	.7508522	1.144827	0.482051	0.49422		100	.984743	.7950759	1.219656	0.887989	0.0198384		18	1.007823	.6160672	1.648695	0.975246		29	.9503082	.6385478	1.41428	0.801615		53	.9891417	.7350372	1.331091	0.942548	0.9807
ADA2	Ovarian Cancer	83	1.17335	.9357438	1.471289	0.166144	1.9174		83	1.18205	.9382442	1.489209	0.155871	2.01383		29	1.182956	.7989853	1.751451	0.401387		28	1.316976	.9049103	1.916683	0.150409		26	.9881365	.6352147	1.53714	0.957781	0.6231
ADA2	Pancreatic Cancer	104	.9066318	.7375648	1.114453	0.351925	0.866503		104	.8986849	.7301612	1.106104	0.313361	1.01646		19	.878888	.5377931	1.436322	0.606457		26	.7815664	.5176264	1.18009	0.241075		59	.9691615	.7363805	1.275528	0.823141	0.6914
ADA2	Prostate cancer	1119	.921132	.8658237	.9799734	0.00931469	6.76147		1119	.9242569	.8682971	.983823	0.0134445	6.10966		230	1.01285	.8857616	1.158173	0.851937		364	.919877	.8249552	1.025721	0.132853		525	.8877416	.8092765	.9738144	0.0116704	0.2827
ADA2	Rectal Cancer	169	1.024714	.8740926	1.201291	0.763432	0.0905872		169	1.056271	.8991177	1.240892	0.505356	0.443672		30	1.448758	1.014253	2.069406	0.0415741		62	1.018716	.7791628	1.331918	0.892163		77	.9536866	.7486495	1.214879	0.701012	0.1522
ADA2	Stomach Cancer	68	1.240458	.9747767	1.578552	0.0797353	3.07029		68	1.202868	.9399396	1.539346	0.142167	2.15434		10	1.446315	.7984267	2.619935	0.223472		22	1.366329	.8970498	2.081106	0.145974		36	1.050999	.7415203	1.489641	0.779854	0.5238
ADA2	Thyroid Cancer	42	.967279	.6960324	1.344232	0.842939	0.0392577		42	.9701238	.6972292	1.349829	0.857169	0.0323926		10	1.097641	.5725164	2.10442	0.779064		15	1.037819	.5977165	1.801972	0.895092		17	.8459159	.4995854	1.432335	0.533442	0.7963
ADA2	Uterine Cancer	138	.9466312	.7879548	1.137262	0.557939	0.343286		138	.8909696	.7406799	1.071754	0.220658	1.50008		35	.9440571	.6500353	1.37107	0.76237		42	.6608736	.4743417	.9207582	0.0143699		61	1.052101	.7998562	1.383894	0.716492	0.0992
ADAM15	Bladder Cancer	99	.904797	.7398608	1.106502	0.329889	0.949334		99	.9161828	.7492456	1.120315	0.393676	0.727558		21	.745932	.4817797	1.154915	0.188774		28	.9361951	.6399181	1.369646	0.734136		50	.9758704	.7361393	1.293672	0.865154	0.5910
ADAM15	Brain Cancer	70	.8459188	.6649707	1.076105	0.172991	1.85683		70	.8459188	.6649707	1.076105	0.172991	1.85683		19	.9420625	.5945834	1.492611	0.799354		27	.9456125	.643042	1.390551	0.776233		24	.6878973	.4573498	1.034662	0.0724391	0.4685
ADAM15	Breast Cancer	746	.9520995	.8840321	1.025408	0.194632	1.6822		746	.9609815	.8920744	1.035211	0.294455	1.09914		186	.9789894	.8438731	1.13574	0.779304		272	.8899344	.7863307	1.007189	0.0648143		288	1.021631	.9065526	1.151318	0.725603	0.2799
ADAM15	Colon Cancer	348	1.084776	.9751246	1.206758	0.134482	2.23999		348	1.083739	.974112	1.205703	0.139429	2.18425		70	1.013318	.7977986	1.287059	0.913648		110	1.102057	.9111119	1.333019	0.316806		168	1.101882	.9455713	1.284031	0.213883	0.8277
ADAM15	Colorectal Cancer	516	1.089886	.9986291	1.189483	0.0537041	3.72187		516	1.091676	1.000273	1.191431	0.0492879	3.86552		98	.957451	.7818653	1.172468	0.674009		171	1.227342	1.055277	1.427462	0.00785804		247	1.059101	.9333392	1.201809	0.373296	0.1261
ADAM15	Head and neck Cancer	121	1.03258	.8620783	1.236803	0.727701	0.121233		121	1.055806	.8831148	1.262266	0.551227	0.355123		25	1.28416	.8709469	1.893417	0.206775		33	1.208038	.8629341	1.691156	0.27085		63	.9108332	.7093239	1.169588	0.464127	0.2310
ADAM15	Kidney Cancer	120	.9660094	.8052408	1.158876	0.709636	0.138641		120	.9864298	.8226104	1.182873	0.882773	0.021743		17	1.09338	.6739636	1.773805	0.717632		44	1.19556	.8907553	1.604664	0.234232		59	.81922	.6300199	1.065238	0.136679	0.1545
ADAM15	Leukemia	130	1.25385	1.055121	1.49001	0.0101882	6.6017		130	1.25674	1.05754	1.493462	0.00944956	6.73582		26	1.243436	.8495191	1.820011	0.262317		43	1.517021	1.126764	2.042445	0.00602306		61	1.101434	.8537743	1.420934	0.457209	0.2764
ADAM15	Lip,oral cavity Cancer	49	1.208044	.9118218	1.6005	0.1879	1.73401		49	1.220512	.9232697	1.613449	0.16171	1.95816		10	1.249706	.6699841	2.331047	0.483421		14	1.577384	.950122	2.618758	0.0780449		25	1.028883	.693564	1.52632	0.887471	0.4255
ADAM15	Liver Cancer	52	1.3483	1.027157	1.769848	0.0313181	4.63544		52	1.359227	1.03697	1.781632	0.0262229	4.94126		10	2.16353	1.170902	3.997653	0.0137539		15	1.956525	1.195826	3.201125	0.00754206		27	.9368896	.6377785	1.37628	0.739711	0.0194
ADAM15	Lung Cancer	376	.8962595	.808408	.9936579	0.0374487	4.32989		376	.9676208	.8738882	1.071407	0.526622	0.400905		77	1.027166	.8212545	1.284705	0.814355		110	.9600448	.7943392	1.160318	0.673171		189	.9494924	.8221944	1.096499	0.480398	0.8409
ADAM15	Lung adenocarcinoma	142	.8226836	.6952426	.9734851	0.0230325	5.16605		142	.8694144	.7353357	1.027941	0.101527	2.68138		23	1.130325	.747614	1.70895	0.561345		39	.8562024	.6191538	1.184007	0.347886		80	.8243924	.6606979	1.028644	0.0872846	0.4130
ADAM15	Lung squamous cell carcinoma	66	1.084411	.8498641	1.383689	0.514594	0.424714		66	1.203653	.9470701	1.529751	0.129677	2.29636		16	1.283271	.792661	2.07754	0.310264		17	1.132821	.6983692	1.837544	0.613339		33	1.208012	.8609981	1.694884	0.274065	0.9379
ADAM15	Lung small cell carcinoma	40	.9395575	.6854838	1.287803	0.69833	0.150215		40	1.04981	.774983	1.422098	0.753605	0.0985264		8	1.035138	.5456902	1.963586	0.915804		18	1.105839	.7118947	1.717782	0.654369		14	.9014186	.5287717	1.536685	0.702945	0.8447
ADAM15	Melanoma	278	.9910446	.8791054	1.117237	0.883049	0.0216399		278	.9878156	.8762484	1.113588	0.8411	0.040195		56	.8461939	.6467236	1.107187	0.223375		90	.9333504	.7548131	1.154118	0.524291		132	1.096796	.922727	1.303702	0.2947	0.2282
ADAM15	Multiple myeloma	91	1.15239	.9361354	1.418601	0.181027	1.78917		91	1.15239	.9361354	1.418601	0.181027	1.78917		13	1.628288	.9509801	2.787988	0.0756036		37	1.349184	.9803393	1.856803	0.0660477		41	.8840345	.6451128	1.211443	0.443225	0.0727
ADAM15	Non-Hodgkin lymphoma	193	1.223027	1.061022	1.409769	0.00548671	7.7116		193	1.223027	1.061022	1.409769	0.00548671	7.7116		43	1.24517	.9235541	1.678785	0.150345		61	1.192454	.925664	1.536137	0.173144		89	1.228517	.9961565	1.515077	0.054359	0.9737
ADAM15	Diffuse lymphoma	96	1.093304	.8924728	1.339328	0.389006	0.742048		96	1.093304	.8924728	1.339328	0.389006	0.742048		21	1.374233	.9013574	2.09519	0.139586		29	.90624	.6254396	1.31311	0.60284		46	1.096717	.8172502	1.47175	0.53843	0.3476
ADAM15	Esophageal Cancer	96	1.224904	1.00292	1.49602	0.0467509	3.95433		96	1.246295	1.02207	1.519711	0.0295793	4.73358		24	1.375034	.929816	2.033433	0.110617		30	1.21579	.8516053	1.735716	0.282077		42	1.196	.8848802	1.616509	0.244285	0.8467
ADAM15	Esophageal adenocarcinoma	74	1.153372	.9177203	1.449534	0.221087	1.4973		74	1.159832	.9230827	1.457303	0.203059	1.62023		18	1.439279	.9117861	2.271942	0.117945		24	1.223013	.8203407	1.82334	0.323136		32	.9825595	.6916581	1.39581	0.921752	0.4098
ADAM15	Oral Cancer	100	1.038026	.8508262	1.266413	0.713009	0.13529		100	1.056128	.8675999	1.285624	0.586218	0.29629		19	1.279345	.8186065	1.999404	0.27953		29	1.229366	.8589106	1.759601	0.259036		52	.9022563	.6849061	1.188581	0.464514	0.2657
ADAM15	Ovarian Cancer	85	.89801	.7208086	1.118774	0.337454	0.92008		85	.8906018	.711768	1.114368	0.311022	1.02633		29	.8364382	.57123	1.224776	0.358666		29	.8893908	.6096048	1.297588	0.543035		27	.8970864	.6114643	1.316126	0.578664	0.9623
ADAM15	Pancreatic Cancer	103	.8996379	.737802	1.096972	0.295905	1.09256		103	.9118496	.7478269	1.111848	0.361734	0.831863		20	.776162	.4915192	1.225644	0.277002		25	.9911821	.6627744	1.482317	0.965596		58	.9338699	.7166041	1.217008	0.612588	0.7143
ADAM15	Prostate cancer	1105	.9703925	.9143654	1.029853	0.321925	0.981111		1105	.9712777	.9150703	1.030938	0.337969	0.918119		235	.9995111	.8781663	1.137623	0.994091		350	1.031493	.9279713	1.146563	0.565546		520	.9198843	.8433295	1.003388	0.059611	0.2306
ADAM15	Rectal Cancer	168	1.100331	.9442607	1.282198	0.220542	1.50084		168	1.108315	.9512975	1.291249	0.187034	1.74083		28	.8366344	.5708024	1.226269	0.360535		61	1.471363	1.150101	1.882364	0.00212163		79	.9736742	.7779507	1.21864	0.815759	0.0147
ADAM15	Stomach Cancer	66	1.067937	.8366225	1.363207	0.597683	0.278504		66	1.072854	.8405607	1.369342	0.572174	0.319059		9	.6981276	.3559773	1.369138	0.295697		22	1.225229	.8059537	1.862621	0.341858		35	1.092988	.7814856	1.528656	0.603429	0.3751
ADAM15	Thyroid Cancer	42	.7707952	.5653248	1.050945	0.0997999	2.70874		42	.7872206	.5771457	1.073761	0.130887	2.28195		8	.8278489	.4068057	1.684671	0.602251		17	.6533448	.3998488	1.067552	0.0893119		17	.9200819	.5672273	1.492436	0.735739	0.6150
ADAM15	Uterine Cancer	136	.9587132	.8059014	1.140501	0.634114	0.226524		136	1.002895	.8435061	1.192402	0.973886	0.00107161		35	1.108397	.7922264	1.550748	0.548079		40	.9142866	.6609358	1.264752	0.588323		61	.9947385	.7684483	1.287666	0.968046	0.7206
ADAM22	Bladder Cancer	99	.879658	.7212084	1.072919	0.205736	1.60118		99	.8996425	.7374719	1.097475	0.29703	1.08748		21	1.281298	.8359378	1.963931	0.255304		29	.8304287	.5752536	1.198796	0.321207		49	.8065967	.6085154	1.069157	0.134947	0.1833
ADAM22	Brain Cancer	68	1.098639	.8620508	1.400159	0.447086	0.578028		68	1.098639	.8620508	1.400159	0.447086	0.578028		17	1.05383	.6563138	1.692113	0.828203		27	1.212559	.8236553	1.785091	0.328686		24	1.016313	.6721163	1.536776	0.938865	0.8122
ADAM22	Breast Cancer	764	1.013381	.9403412	1.092094	0.727639	0.121291		764	1.014147	.9396711	1.094525	0.718116	0.130305		190	1.059348	.9087589	1.234892	0.461139		279	.9588689	.8454009	1.087566	0.513351		295	1.0415	.9207449	1.178092	0.517823	0.5351
ADAM22	Colon Cancer	357	1.015379	.9127571	1.129538	0.778906	0.0788176		357	1.03769	.9301993	1.157601	0.507265	0.439705		70	.9429959	.7378805	1.205129	0.639068		112	.9397277	.772396	1.14331	0.534372		175	1.14694	.9813968	1.340407	0.0847354	0.2069
ADAM22	Colorectal Cancer	528	.975412	.8937485	1.064537	0.576806	0.311427		528	1.002139	.9161215	1.096232	0.962786	0.00217693		101	.9950814	.8119253	1.219554	0.962108		174	.973686	.8322593	1.139145	0.739122		253	1.024355	.8996914	1.166292	0.716273	0.8853
ADAM22	Head and neck Cancer	118	.6844952	.5709077	.820682	4.2301e-05	16.7652		118	.7882468	.65468	.9490638	0.01201	6.30938		25	.731347	.4934798	1.083871	0.119063		32	.7193834	.5047813	1.025221	0.0684306		61	.8507451	.6550125	1.104967	0.22562	0.6973
ADAM22	Kidney Cancer	125	1.195322	1.000157	1.428569	0.0497983	3.84824		125	1.204187	1.007277	1.439591	0.0413951	4.15977		19	1.4169	.9022972	2.224993	0.130167		43	1.160898	.8576244	1.571415	0.334166		63	1.173188	.9114143	1.510147	0.21501	0.7422
ADAM22	Leukemia	128	1.084669	.9088455	1.294507	0.367741	0.811285		128	1.092128	.9150568	1.303463	0.328852	0.953414		25	1.196114	.8084921	1.769578	0.370175		43	.8937934	.6574753	1.215052	0.473578		60	1.212251	.9355353	1.570814	0.145414	0.2914
ADAM22	Lip,oral cavity Cancer	47	.6916357	.5175096	.9243498	0.0127183	6.20788		47	.7947141	.5910896	1.068485	0.128168	2.31455		10	.7608193	.4063088	1.424645	0.393038		14	.4402339	.2574737	.7527211	0.00271828		23	1.146482	.7457806	1.762478	0.533254	0.0240
ADAM22	Liver Cancer	50	.9499227	.7147471	1.262479	0.723348	0.125308		50	.9747108	.7301011	1.301273	0.86207	0.0301855		10	1.047268	.5498741	1.994586	0.88826		13	1.305023	.7540975	2.258441	0.341417		27	.816631	.5517956	1.208575	0.311158	0.3833
ADAM22	Lung Cancer	377	.7644761	.690832	.8459709	2.03059e-07	27.0038		377	.8661579	.7845053	.956309	0.00445115	8.08994		79	.6872311	.5553151	.8504841	0.000562181		108	.9539385	.7935228	1.146783	0.615677		190	.9100963	.7908214	1.047361	0.188727	0.0484
ADAM22	Lung adenocarcinoma	142	.832282	.7048734	.9827202	0.0303433	4.68974		142	.9228648	.7836424	1.086822	0.336003	0.925624		26	1.016558	.7015828	1.47294	0.930835		37	1.000951	.7277494	1.376713	0.995339		79	.8590189	.6880583	1.072458	0.17955	0.6340
ADAM22	Lung squamous cell carcinoma	64	.6507118	.5105491	.8293539	0.000517105	12.0529		64	.7758297	.6129533	.9819863	0.0347587	4.45699		15	.57869	.3544247	.944861	0.0287641		17	.5883709	.3730921	.9278682	0.0224847		32	1.04253	.7496729	1.449791	0.804484	0.0532
ADAM22	Lung small cell carcinoma	41	.7050562	.518518	.958702	0.025817	4.96824		41	.8544514	.6332809	1.152865	0.303383	1.05926		8	.5669579	.2639851	1.217649	0.145658		18	.944227	.6091514	1.463618	0.797467		15	.8989219	.540696	1.494482	0.681181	0.5107
ADAM22	Melanoma	282	1.034548	.9164499	1.167865	0.58287	0.301617		282	1.029769	.9118623	1.162921	0.636346	0.223552		58	1.201975	.9242885	1.563087	0.16989		89	1.046644	.8412568	1.302176	0.682512		135	.9517797	.7983055	1.134759	0.581728	0.3460
ADAM22	Multiple myeloma	93	1.155309	.9375553	1.423637	0.175467	1.8356		93	1.155309	.9375553	1.423637	0.175467	1.8356		13	1.038807	.5941452	1.816258	0.893748		38	1.363072	.9853428	1.885602	0.0613753		42	1.025316	.7509093	1.4	0.874991	0.4272
ADAM22	Non-Hodgkin lymphoma	198	1.094437	.9480786	1.263389	0.217939	1.51789		198	1.094437	.9480786	1.263389	0.217939	1.51789		45	1.356814	1.009262	1.824049	0.0432767		60	.9499606	.733084	1.230998	0.697844		93	1.07722	.8725205	1.329943	0.489091	0.2025
ADAM22	Diffuse lymphoma	101	1.060089	.8671059	1.296022	0.569252	0.323935		101	1.060089	.8671059	1.296022	0.569252	0.323935		22	1.037122	.674122	1.595589	0.868289		30	1.070134	.7428714	1.541567	0.715884		49	1.060659	.7940515	1.416782	0.690113	0.9939
ADAM22	Esophageal Cancer	98	.8473042	.6924966	1.036719	0.107474	2.59097		98	.8511861	.6933085	1.045015	0.123729	2.36947		24	.7966409	.5295741	1.198391	0.275153		31	1.089284	.754698	1.572205	0.647832		43	.737932	.5419589	1.004769	0.0536375	0.2648
ADAM22	Esophageal adenocarcinoma	76	.8339446	.6632975	1.048494	0.120051	2.41666		76	.8041823	.6392107	1.011731	0.0628285	3.4611		18	.6465655	.4081407	1.024272	0.0631979		25	1.020406	.6797109	1.531871	0.922368		33	.7627217	.5379366	1.081437	0.12839	0.3212
ADAM22	Oral Cancer	100	.722069	.5922288	.8803753	0.00128328	10.3664		100	.8452145	.6902816	1.034922	0.103586	2.64945		19	.8864654	.5631052	1.395514	0.602698		29	.7636293	.5251065	1.110498	0.158122		52	.873801	.6578468	1.160647	0.351651	0.8285
ADAM22	Ovarian Cancer	88	1.283378	1.034199	1.592594	0.0234957	5.13148		88	1.338919	1.073637	1.66975	0.00957987	6.71139		32	1.307561	.9158165	1.866876	0.139957		28	1.181382	.7951598	1.7552	0.409254		28	1.415866	.9842048	2.03685	0.0609089	0.8041
ADAM22	Pancreatic Cancer	102	.96017	.7870264	1.171405	0.688701	0.160495		102	.9451948	.7740905	1.15412	0.580138	0.306011		19	.7579708	.4785874	1.200449	0.23752		25	1.077388	.7221641	1.607343	0.714962		58	.9676846	.7428374	1.26059	0.807634	0.5155
ADAM22	Prostate cancer	1112	1.012306	.9536981	1.074516	0.687716	0.161569		1112	1.015642	.9566337	1.078289	0.611298	0.258289		235	.9796345	.861439	1.114047	0.753787		358	1.162125	1.046417	1.290628	0.00498682		519	.9401779	.8606998	1.026995	0.171042	0.0083
ADAM22	Rectal Cancer	171	.8981312	.7708133	1.046479	0.168361	1.89748		171	.9328872	.797369	1.091438	0.385696	0.752469		31	1.114985	.7743248	1.605518	0.55849		62	1.035947	.7988287	1.343449	0.790009		78	.7951576	.6301529	1.003369	0.0534058	0.1868
ADAM22	Stomach Cancer	67	.8059844	.6328561	1.026475	0.0804336	3.05612		67	.7650877	.5974069	.9798333	0.0338908	4.5002		11	.4155433	.2251058	.7670891	0.00498934		21	.791126	.5093559	1.228768	0.296978		35	.9009215	.6383337	1.271528	0.552842	0.0957
ADAM22	Thyroid Cancer	42	1.166789	.8530664	1.595886	0.334348	0.931984		42	1.146696	.8362752	1.572343	0.395397	0.722281		9	1.834932	.9471259	3.554939	0.0720237		16	1.081847	.6469052	1.809219	0.764292		17	.9408293	.5752246	1.538807	0.808023	0.2710
ADAM22	Uterine Cancer	138	1.097799	.9205668	1.309152	0.298966	1.0788		138	.9993953	.8398989	1.18918	0.994559	4.6501e-05		35	.8713342	.6152789	1.23395	0.437857		42	1.114372	.8131975	1.527089	0.500538		61	1.011572	.777554	1.316023	0.931696	0.5882
ADAM23	Bladder Cancer	101	.9261343	.7711403	1.112281	0.411539	0.674351		101	.9429511	.7819878	1.137047	0.538494	0.378337		22	1.031994	.6711629	1.586816	0.88592		29	1.018874	.7080297	1.466188	0.919796		50	.8624408	.670678	1.109033	0.248749	0.6665
ADAM23	Brain Cancer	73	.8879893	.7249331	1.087721	0.251114	1.31709		73	.8879893	.7249331	1.087721	0.251114	1.31709		19	.9357749	.6257778	1.399338	0.746442		29	.8427176	.6216774	1.14235	0.27024		25	.9172016	.6352588	1.324277	0.644656	0.9009
ADAM23	Breast Cancer	765	.9976465	.9272344	1.073405	0.949689	0.00398124		765	1.015788	.9434208	1.093706	0.677838	0.172569		191	.9112546	.7961167	1.043044	0.177511		277	1.048727	.9258702	1.187885	0.454221		297	1.067768	.9449919	1.206496	0.292744	0.1854
ADAM23	Colon Cancer	364	.9086978	.8255574	1.000211	0.0505059	3.82458		364	.9206333	.8352998	1.014685	0.0956677	2.77632		73	.9616012	.7653513	1.208173	0.736718		112	1.007902	.8335135	1.218776	0.935279		179	.8635812	.7609149	.9800996	0.0231323	0.3717
ADAM23	Colorectal Cancer	535	.9221512	.851028	.9992185	0.0478097	3.91666		535	.9356836	.8623779	1.015221	0.110253	2.5506		104	.9945689	.8174567	1.210054	0.956594		175	1.004049	.8635222	1.167445	0.958105		256	.8780566	.7873872	.9791668	0.0193582	0.2853
ADAM23	Head and neck Cancer	121	.9038438	.7680948	1.063584	0.223391	1.48245		121	.9612981	.8054211	1.147343	0.661917	0.191204		24	1.083206	.7088043	1.655373	0.711851		33	.9801158	.6935782	1.385031	0.909368		64	.909073	.7209875	1.146225	0.420219	0.7656
ADAM23	Kidney Cancer	126	1.131244	.9377908	1.364604	0.197488	1.66085		126	1.138575	.9440415	1.373196	0.174598	1.84302		19	.8529537	.580554	1.253165	0.41778		44	1.161963	.8449567	1.597903	0.355742		63	1.252692	.9539051	1.645066	0.10512	0.2691
ADAM23	Leukemia	130	1.067331	.8915612	1.277753	0.477863	0.503737		130	1.070461	.8938718	1.281936	0.459153	0.547959		26	1.30234	.8492113	1.997254	0.225973		43	.902233	.6844348	1.189338	0.465474		61	1.131545	.8644451	1.481175	0.36833	0.2978
ADAM23	Lip,oral cavity Cancer	47	.9964503	.7476855	1.327982	0.98064	0.000588847		47	1.071872	.7924556	1.449809	0.652417	0.202866		9	1.387159	.6420084	2.997173	0.405093		14	.8925304	.5519542	1.443255	0.642885		24	1.102358	.7142591	1.701333	0.65984	0.6099
ADAM23	Liver Cancer	52	1.065825	.8000147	1.419952	0.66317	0.189696		52	1.115884	.8336516	1.493666	0.461113	0.543192		10	2.358713	1.104712	5.036177	0.0266039		15	.9801258	.5840085	1.644919	0.939427		27	.9664992	.6579508	1.419743	0.862124	0.1049
ADAM23	Lung Cancer	383	.9447171	.858193	1.039965	0.245891	1.3465		383	.9785899	.8853987	1.08159	0.67166	0.179666		79	.9566423	.7768059	1.178112	0.676534		111	1.077567	.8874873	1.308357	0.450558		193	.9423731	.8204805	1.082374	0.40098	0.5281
ADAM23	Lung adenocarcinoma	145	1.005927	.8541515	1.184672	0.943544	0.005015		145	1.039452	.8792897	1.228789	0.650392	0.205406		24	1.399765	.8928848	2.194396	0.142631		40	1.124291	.8086381	1.56316	0.485965		81	.9264372	.7525098	1.140564	0.471384	0.2170
ADAM23	Lung squamous cell carcinoma	65	1.057999	.8240716	1.358331	0.658326	0.195563		65	1.109161	.8608319	1.429127	0.423044	0.641844		16	1.179495	.6969546	1.996125	0.538556		17	1.038218	.6328943	1.703124	0.881933		32	1.136704	.7909423	1.633617	0.488637	0.9353
ADAM23	Lung small cell carcinoma	41	.8956729	.6733637	1.191377	0.449082	0.572967		41	.9525082	.7060001	1.285088	0.750157	0.101399		8	2.210926	.9476035	5.158482	0.0664375		18	.9596595	.6099277	1.509927	0.858674		15	.7667138	.4862038	1.209061	0.253013	0.0974
ADAM23	Melanoma	290	1.012959	.8999658	1.140138	0.831042	0.0455247		290	1.014241	.9009693	1.141752	0.814966	0.0547674		59	1.075783	.8206518	1.410231	0.596883		93	.9944371	.8090912	1.222242	0.957726		138	1.002926	.8455296	1.189621	0.973244	0.8898
ADAM23	Multiple myeloma	90	1.114979	.8929906	1.392152	0.336648	0.923154		90	1.114979	.8929906	1.392152	0.336648	0.923154		13	1.426897	.7717217	2.638303	0.256947		38	1.247779	.8757373	1.777877	0.220414		39	.9398135	.6901696	1.279757	0.693539	0.3374
ADAM23	Non-Hodgkin lymphoma	202	1.069725	.925258	1.23675	0.362537	0.829084		202	1.069725	.925258	1.23675	0.362537	0.829084		45	1.309231	.9415004	1.820591	0.109236		63	1.12733	.8659306	1.467638	0.373219		94	.9529055	.7813583	1.162116	0.633822	0.2357
ADAM23	Diffuse lymphoma	101	.9738031	.8015174	1.183122	0.789296	0.0714095		101	.9738031	.8015174	1.183122	0.789296	0.0714095		21	1.350057	.8297621	2.196597	0.226836		31	.9360901	.6712302	1.305461	0.697139		49	.8923235	.6908409	1.152568	0.382931	0.3297
ADAM23	Esophageal Cancer	98	1.010563	.8271646	1.234623	0.918094	0.0105751		98	1.026572	.8380637	1.257483	0.799999	0.0641852		24	1.290246	.8307089	2.003992	0.256649		31	1.155864	.7878895	1.695698	0.458832		43	.8657609	.6706193	1.117686	0.268656	0.2168
ADAM23	Esophageal adenocarcinoma	76	1.048997	.831394	1.323554	0.686752	0.162624		76	1.047405	.8312907	1.319703	0.694454	0.154306		18	1.845727	1.067256	3.192025	0.0283175		25	1.021284	.6824514	1.528345	0.918443		33	.8571494	.6471863	1.13523	0.282273	0.0506
ADAM23	Oral Cancer	100	.9507977	.7864436	1.149499	0.602321	0.27151		100	1.025917	.8373713	1.256917	0.804946	0.060985		18	1.326599	.7843546	2.24371	0.291855		29	1.006502	.6925074	1.462867	0.9729		53	.9548505	.7324885	1.244715	0.732678	0.5481
ADAM23	Ovarian Cancer	88	1.184009	.9416841	1.488692	0.148265	2.09001		88	1.216205	.9639972	1.534398	0.0987928	2.72492		32	1.019977	.7104095	1.464441	0.914643		29	1.409332	.9257141	2.145605	0.109596		27	1.241393	.8217552	1.875323	0.304277	0.5065
ADAM23	Pancreatic Cancer	103	1.00915	.8287546	1.228812	0.927774	0.00821662		103	1.01067	.8296102	1.231245	0.916082	0.0111029		18	1.120239	.680198	1.844956	0.655564		26	.8813559	.6283129	1.236308	0.46452		59	1.056445	.8091279	1.379357	0.686568	0.6394
ADAM23	Prostate cancer	1142	1.011998	.9546016	1.072845	0.688896	0.160284		1142	1.012933	.9552798	1.074066	0.667354	0.184713		242	1.014065	.8936108	1.150756	0.828609		367	1.098056	.9852714	1.223752	0.0907169		533	.9620071	.8854547	1.045178	0.359914	0.1643
ADAM23	Rectal Cancer	172	.9493957	.8211948	1.097611	0.482919	0.492264		172	.9698689	.8359417	1.125253	0.686566	0.162828		31	1.093461	.7487972	1.596771	0.643722		63	.9981028	.7787316	1.279272	0.988035		78	.9108368	.738704	1.12308	0.382195	0.6768
ADAM23	Stomach Cancer	68	1.084446	.8438931	1.393569	0.526377	0.401382		68	1.066832	.8305188	1.370384	0.612591	0.256419		11	.800537	.502494	1.275358	0.349114		22	1.004248	.6558782	1.537655	0.98444		35	1.247408	.8618225	1.805506	0.241295	0.3384
ADAM23	Thyroid Cancer	44	.9857599	.7300187	1.331093	0.92543	0.00876016		44	.9885901	.732985	1.333329	0.940068	0.00565263		10	.8161234	.4874608	1.366381	0.439666		17	.8458299	.5591281	1.279543	0.427896		17	1.402572	.8160445	2.410664	0.220841	0.2695
ADAM23	Uterine Cancer	138	1.149823	.9589611	1.378673	0.131688	2.2725		138	1.141248	.9523751	1.367577	0.152335	2.04872		36	1.516352	1.039974	2.210942	0.0304891		41	1.075305	.7760821	1.489894	0.662567		61	1.026647	.7860839	1.340829	0.846917	0.2331
ADAM8	Bladder Cancer	103	1.096712	.8986807	1.338382	0.363574	0.825511		103	1.058913	.864309	1.297332	0.580611	0.305248		24	.9274346	.6283899	1.368792	0.704459		29	1.119682	.7726117	1.622663	0.550394		50	1.107301	.8224237	1.490858	0.501795	0.7338
ADAM8	Brain Cancer	72	1.109185	.8751751	1.405765	0.391375	0.734665		72	1.109185	.8751751	1.405765	0.391375	0.734665		19	.8982131	.5945825	1.356896	0.610054		28	1.406416	.9957843	1.98638	0.0528698		25	1.004111	.6715533	1.501354	0.984051	0.2173
ADAM8	Breast Cancer	774	1.031927	.9587595	1.110678	0.40227	0.701531		774	1.0289	.9540538	1.109618	0.459692	0.546645		192	1.123406	.9647756	1.30812	0.134067		279	.9930306	.8775168	1.12375	0.91174		303	.9997849	.8860743	1.128088	0.997214	0.4049
ADAM8	Colon Cancer	363	1.108213	.996281	1.23272	0.0585739	3.57731		363	1.123806	1.00852	1.25227	0.0345499	4.46728		72	1.144851	.9006305	1.455295	0.26915		112	.9785248	.804149	1.190713	0.828366		179	1.214221	1.044624	1.411354	0.0114483	0.2288
ADAM8	Colorectal Cancer	535	1.041903	.9542116	1.137653	0.360141	0.837402		535	1.049529	.9597652	1.147688	0.289271	1.12301		103	1.019208	.8332751	1.24663	0.853118		175	.9813139	.8402083	1.146117	0.811766		257	1.112798	.9779541	1.266234	0.104866	0.4515
ADAM8	Head and neck Cancer	122	1.014436	.8448589	1.218049	0.877948	0.0235842		122	.9368781	.7827586	1.121343	0.477061	0.505573		25	1.116343	.7464478	1.669538	0.591998		33	.7838326	.6053057	1.015014	0.0647531		64	.9885061	.7663187	1.275115	0.929085	0.2635
ADAM8	Kidney Cancer	125	1.115793	.9300521	1.338628	0.238242	1.39097		125	1.059473	.8806731	1.274574	0.540151	0.37526		19	1.156019	.7347857	1.818734	0.530617		44	1.08128	.7950789	1.470503	0.618375		62	1.011051	.7790296	1.312177	0.934146	0.8683
ADAM8	Leukemia	130	1.872463	1.693141	2.070777	2.67471e-34	149.138		130	1.866126	1.686971	2.064308	8.81483e-34	146.769		26	1.88618	1.543125	2.3055	5.81126e-10		43	2.195822	1.85943	2.59307	1.8461e-20		61	1.606689	1.321887	1.952851	1.90568e-06	0.0569
ADAM8	Lip,oral cavity Cancer	48	.9706064	.7274888	1.294971	0.839285	0.0411309		48	.9384727	.7029604	1.252889	0.666665	0.185528		10	1.178729	.5910532	2.350723	0.640576		14	.7418406	.5423005	1.014802	0.0617553		24	1.061544	.6921397	1.628105	0.784318	0.2771
ADAM8	Liver Cancer	52	1.375523	1.067715	1.772069	0.0136281	6.08569		52	1.358146	1.041918	1.770351	0.0235985	5.1239		10	.8388204	.4569431	1.539841	0.570643		15	1.443238	.9612485	2.166906	0.0768333		27	1.524696	1.078328	2.155837	0.0170018	0.2309
ADAM8	Lung Cancer	383	1.187868	1.071978	1.316286	0.00101255	10.8045		383	1.044754	.9418923	1.158849	0.407717	0.685448		78	1.269021	1.015833	1.585314	0.035877		111	.9270655	.7753432	1.108477	0.406242		194	1.037168	.8964138	1.200023	0.623834	0.0973
ADAM8	Lung adenocarcinoma	146	1.085653	.9171638	1.285096	0.339542	0.91216		146	.9809906	.8299027	1.159585	0.822053	0.0505822		24	1.274794	.8621533	1.884931	0.223729		39	.8421437	.631959	1.122234	0.240891		83	.9896402	.7924585	1.235885	0.926812	0.2448
ADAM8	Lung squamous cell carcinoma	64	1.174136	.9129589	1.510031	0.211093	1.56391		64	1.00666	.7888616	1.284591	0.957441	0.00284779		16	1.191865	.7154107	1.985631	0.500324		17	.9934494	.5909297	1.670151	0.980218		31	.9664069	.7130745	1.30974	0.825633	0.7839
ADAM8	Lung small cell carcinoma	41	1.32384	.9884186	1.773087	0.05986	3.54126		41	1.135941	.8291884	1.556175	0.427393	0.629898		8	1.474386	.6957671	3.12434	0.310936		18	1.044438	.6607089	1.651031	0.852369		15	1.06731	.6600727	1.725797	0.79048	0.7255
ADAM8	Melanoma	288	.9414559	.8375129	1.058299	0.31217	1.02147		288	.942097	.8370109	1.060377	0.322929	0.977049		59	1.232803	.9538801	1.593286	0.109781		90	.9638993	.7799684	1.191204	0.733588		139	.8330122	.7124517	.9739738	0.0219882	0.0362
ADAM8	Multiple myeloma	95	1.027114	.833367	1.265904	0.801936	0.0629221		95	1.027114	.833367	1.265904	0.801936	0.0629221		15	.9535315	.5722882	1.588749	0.855054		36	1.103746	.7890964	1.543862	0.564261		44	.9921947	.7285947	1.351163	0.960334	0.8580
ADAM8	Non-Hodgkin lymphoma	201	1.523261	1.363886	1.70126	8.41204e-14	55.707		201	1.523261	1.363886	1.70126	8.41204e-14	55.707		44	2.026975	1.746502	2.352489	1.42623e-20		63	1.47615	1.203748	1.810196	0.000182832		94	1.147031	.93046	1.41401	0.19884	0.0000
ADAM8	Diffuse lymphoma	102	1.464552	1.246851	1.720264	3.36903e-06	21.594		102	1.464552	1.246851	1.720264	3.36903e-06	21.594		21	1.935877	1.528002	2.452628	4.44973e-08		31	1.376502	1.008678	1.878458	0.0439642		50	1.252306	.9491191	1.652342	0.111668	0.0445
ADAM8	Esophageal Cancer	97	1.170016	.9538144	1.435224	0.131983	2.26903		97	1.067804	.8658137	1.316919	0.539742	0.376019		24	1.081976	.7159157	1.635208	0.708462		30	1.020806	.7036449	1.480924	0.913619		43	1.084108	.7870084	1.493363	0.621161	0.9670
ADAM8	Esophageal adenocarcinoma	75	1.216342	.9697389	1.525656	0.0902363	2.87015		75	1.170182	.9261053	1.478586	0.187917	1.73387		18	1.201783	.7578272	1.90582	0.434637		24	1.234658	.8246604	1.848494	0.30597		33	1.103534	.7690653	1.583465	0.592832	0.9130
ADAM8	Oral Cancer	101	1.006275	.8231075	1.230202	0.951347	0.0037229		101	.9428828	.7732953	1.149662	0.561	0.337976		19	1.16612	.7280769	1.867708	0.522516		29	.7862777	.5981721	1.033536	0.084795		53	1.000628	.756211	1.324045	0.996492	0.2744
ADAM8	Ovarian Cancer	88	1.142263	.9188448	1.420006	0.231	1.43469		88	1.172327	.9370002	1.466757	0.164299	1.9342		32	1.056952	.7257085	1.539389	0.772788		28	1.193235	.8000117	1.779737	0.386437		28	1.196545	.8126997	1.761684	0.363265	0.8761
ADAM8	Pancreatic Cancer	103	.9444023	.7754502	1.150165	0.56949	0.323536		103	.9088582	.7488637	1.103035	0.333378	0.93573		19	.9640069	.6085458	1.527098	0.875893		25	1.192226	.7995588	1.777733	0.388384		59	.8084401	.6476441	1.009158	0.0601913	0.2362
ADAM8	Prostate cancer	1132	.9850562	.9283885	1.045183	0.618428	0.248083		1132	.9896369	.9322956	1.050505	0.732301	0.117009		236	1.092763	.9589393	1.245263	0.183215		365	.9650976	.8698129	1.07082	0.502966		531	.9635847	.8839896	1.050347	0.399065	0.2462
ADAM8	Rectal Cancer	172	.9179084	.7905037	1.065847	0.261213	1.26232		172	.916923	.7914873	1.062238	0.247869	1.33528		31	.8083653	.598095	1.09256	0.166343		63	.9805068	.7600952	1.264833	0.879559		78	.9167935	.7397644	1.136187	0.427427	0.6287
ADAM8	Stomach Cancer	67	1.257145	1.000557	1.579535	0.049444	3.86022		67	1.231997	.9754716	1.555982	0.0798628	3.06769		11	.8646296	.5419937	1.379323	0.541598		22	1.394913	1.021619	1.904607	0.0362095		34	1.224187	.8809967	1.701067	0.22816	0.2473
ADAM8	Thyroid Cancer	43	.9137123	.681245	1.225507	0.546896	0.362908		43	.8824188	.6627415	1.174912	0.391782	0.733405		10	.9670542	.5075764	1.842469	0.918867		16	.7445017	.5360969	1.033923	0.0782614		17	1.071233	.6484907	1.769555	0.78816	0.4504
ADAM8	Uterine Cancer	139	1.129805	.9499467	1.343717	0.167729	1.90312		139	.989625	.825568	1.186283	0.910209	0.0127181		36	.7602112	.5637383	1.025158	0.072321		42	1.176885	.8440051	1.641055	0.336976		61	1.053042	.8000039	1.386116	0.71243	0.1229
ADAMTS13	Bladder Cancer	103	.8719351	.7222326	1.052668	0.153896	2.0332		103	.8961993	.7413229	1.083432	0.257575	1.28174		24	1.093831	.718341	1.665597	0.675923		29	.9907417	.6938949	1.414579	0.959174		50	.7669508	.5921853	.9932929	0.0443288	0.2811
ADAMTS13	Brain Cancer	73	.912513	.7252068	1.148197	0.434779	0.610023		73	.912513	.7252068	1.148197	0.434779	0.610023		19	.6215045	.444275	.8694341	0.00548906		29	1.05913	.7249485	1.547361	0.766461		25	1.147043	.76498	1.719926	0.506847	0.0355
ADAMTS13	Breast Cancer	772	.9772081	.9079815	1.051713	0.538548	0.378237		772	1.001821	.9302525	1.078896	0.961623	0.00231525		192	1.05457	.908246	1.224468	0.485693		279	.9683503	.8562916	1.095074	0.608265		301	1.003024	.890126	1.130242	0.960467	0.6885
ADAMTS13	Colon Cancer	361	.9687541	.8721547	1.076053	0.553647	0.350824		361	.9692411	.8718546	1.077506	0.563086	0.33439		73	.8685015	.6911022	1.091437	0.226506		113	.9114163	.7560476	1.098713	0.330691		175	1.06153	.9097372	1.238651	0.4482	0.2676
ADAMTS13	Colorectal Cancer	534	1.006011	.9222711	1.097355	0.892485	0.0182683		534	1.011585	.9267707	1.104161	0.796554	0.0664657		104	1.001717	.8227744	1.219578	0.986366		176	.9113851	.7852736	1.057749	0.222043		254	1.095922	.9640159	1.245877	0.161551	0.1835
ADAMTS13	Head and neck Cancer	122	.776675	.6576713	.9172121	0.00289812	8.87052		122	.8485265	.7155393	1.00623	0.0589518	3.56663		24	.9300693	.6407327	1.350062	0.702981		32	.7514127	.5524646	1.022004	0.0685668		66	.8679392	.6827823	1.103307	0.247307	0.6501
ADAMTS13	Kidney Cancer	127	1.075204	.8984109	1.286787	0.428866	0.625891		127	1.097641	.9171229	1.313691	0.30951	1.03276		19	1.456811	.907819	2.337799	0.118951		45	1.154836	.8499453	1.569096	0.357343		63	.9853847	.7679307	1.264415	0.907861	0.3328
ADAMTS13	Leukemia	130	.9448379	.7947349	1.123291	0.520336	0.413227		130	.947298	.796525	1.12661	0.540453	0.374701		26	1.103019	.7428701	1.63777	0.626846		43	.8545158	.6359966	1.148115	0.296784		61	.9578482	.7425236	1.235615	0.740278	0.5932
ADAMTS13	Lip,oral cavity Cancer	47	.7335118	.5639126	.9541188	0.0208853	5.33634		47	.7830272	.5968267	1.027319	0.0774932	3.11671		9	.6930562	.3773694	1.27283	0.237149		13	.6410218	.3993416	1.028966	0.0655183		25	.9076923	.608272	1.354501	0.635343	0.5120
ADAMTS13	Liver Cancer	55	1.140249	.8655601	1.502113	0.350669	0.871036		55	1.16175	.8854356	1.524294	0.279288	1.17055		10	1.25645	.6541386	2.413352	0.493031		16	.7428304	.4682972	1.178305	0.206613		29	1.455756	1.004202	2.110357	0.0474683	0.0796
ADAMTS13	Lung Cancer	389	.8322992	.7559693	.9163361	0.000183852	13.9893		389	.9451855	.8566862	1.042827	0.261051	1.26317		80	.7760502	.635473	.9477253	0.0128998		114	1.035542	.8607289	1.24586	0.711226		195	.9829586	.8537332	1.131744	0.811096	0.0834
ADAMTS13	Lung adenocarcinoma	148	.788392	.6762931	.9190719	0.00237814	9.23206		148	.870424	.743949	1.0184	0.0832103	3.00106		25	.6814523	.483713	.9600264	0.0282892		41	.9027006	.671046	1.214326	0.498697		82	.9230804	.7442812	1.144833	0.466224	0.3186
ADAMTS13	Lung squamous cell carcinoma	66	.8218844	.6544086	1.032221	0.0915657	2.84663		66	.940556	.742155	1.191996	0.612156	0.257048		16	.7053336	.4551999	1.092916	0.118213		17	1.074712	.6595923	1.751091	0.772369		33	1.007857	.7144554	1.421749	0.964439	0.3547
ADAMTS13	Lung small cell carcinoma	41	1.018411	.7448865	1.392373	0.908983	0.0130694		41	1.234106	.9040538	1.684653	0.185262	1.7549		8	1.151908	.5883247	2.255374	0.679951		18	1.45225	.887626	2.376035	0.137438		15	1.039496	.618176	1.747969	0.883857	0.6460
ADAMTS13	Melanoma	291	.9729754	.8648435	1.094627	0.648544	0.20774		291	.9661864	.8590536	1.08668	0.566196	0.329089		58	.898694	.6949548	1.162163	0.415482		94	.8200378	.6705435	1.002861	0.0533421		139	1.117058	.9393696	1.328357	0.210438	0.0625
ADAMTS13	Multiple myeloma	97	.9860244	.8040573	1.209173	0.892443	0.0182826		97	.9860244	.8040573	1.209173	0.892443	0.0182826		15	.6299183	.4114657	.9643502	0.0334175		38	1.00013	.7222749	1.384875	0.999375		44	1.169829	.8571922	1.596491	0.322813	0.0682
ADAMTS13	Non-Hodgkin lymphoma	202	.8517749	.7433748	.9759821	0.0208877	5.33614		202	.8517749	.7433748	.9759821	0.0208877	5.33614		46	.8733879	.6510946	1.171575	0.36635		63	.7689695	.6114135	.9671263	0.0247229		93	.9077074	.7396337	1.113974	0.354001	0.5595
ADAMTS13	Diffuse lymphoma	101	.9254916	.7601223	1.126838	0.440729	0.594383		101	.9254916	.7601223	1.126838	0.440729	0.594383		22	1.139191	.731132	1.774997	0.564653		31	.87967	.6221916	1.243699	0.468067		48	.8791505	.6636548	1.16462	0.369319	0.5904
ADAMTS13	Esophageal Cancer	98	1.002989	.8206304	1.225872	0.976741	0.000850019		98	1.030556	.8449469	1.256939	0.766412	0.0882517		24	1.046156	.7014886	1.56017	0.824878		31	1.122469	.7808992	1.613444	0.532583		43	.9689391	.7208986	1.302323	0.834338	0.8248
ADAMTS13	Esophageal adenocarcinoma	76	1.181209	.9355664	1.491347	0.161499	1.96013		76	1.158246	.9195271	1.458939	0.212205	1.55632		18	1.084044	.680521	1.726841	0.734077		25	1.404234	.9290621	2.122434	0.107215		33	1.052714	.7451231	1.487279	0.770779	0.5471
ADAMTS13	Oral Cancer	100	.8049739	.6667919	.971792	0.0239616	5.09741		100	.8807078	.7261292	1.068193	0.197041	1.66418		18	.9999274	.6367581	1.570227	0.999749		28	.7129047	.5238504	.9701875	0.0313601		54	.9577952	.7291614	1.258119	0.756653	0.2945
ADAMTS13	Ovarian Cancer	86	1.006122	.8059717	1.255976	0.956992	0.00290836		86	1.006564	.8023943	1.262685	0.954892	0.00319959		31	.9600598	.6649182	1.386208	0.827834		28	.9128862	.6227026	1.338297	0.640515		27	1.223181	.8079802	1.851744	0.341004	0.5598
ADAMTS13	Pancreatic Cancer	105	.886683	.7320107	1.074037	0.218816	1.51212		105	.8970425	.7404334	1.086776	0.267042	1.23188		20	1.054501	.6666705	1.667949	0.820551		26	.6894559	.4867174	.9766436	0.0363504		59	.972305	.7487466	1.262613	0.833128	0.2197
ADAMTS13	Prostate cancer	1141	.9975363	.9408329	1.057657	0.934161	0.00682455		1141	.9953267	.9382453	1.055881	0.876464	0.0241658		240	.9288827	.8180302	1.054757	0.255214		364	1.067528	.9603028	1.186726	0.226301		537	.9816501	.9009784	1.069545	0.672079	0.2326
ADAMTS13	Rectal Cancer	173	1.089728	.9340516	1.27135	0.274599	1.19363		173	1.107286	.9485686	1.29256	0.196683	1.66683		31	1.4274	.9883342	2.061521	0.0577756		63	.916	.7169503	1.170313	0.48276		79	1.176785	.9356115	1.480127	0.16417	0.1106
ADAMTS13	Stomach Cancer	68	.9949439	.7815494	1.266604	0.967173	0.00169368		68	.9852449	.7748751	1.252728	0.903453	0.0147137		11	.6676605	.4358833	1.022683	0.0633302		22	1.259218	.8160967	1.942945	0.297599		35	.9955773	.7112741	1.393519	0.979389	0.1151
ADAMTS13	Thyroid Cancer	44	.865008	.6432343	1.163245	0.337316	0.920606		44	.8805062	.6546546	1.184275	0.400048	0.708181		10	.9575405	.5061598	1.811451	0.893886		17	.9897583	.60191	1.627522	0.96764		17	.7553364	.4833612	1.180345	0.21796	0.6944
ADAMTS13	Uterine Cancer	139	.9920332	.8333328	1.180957	0.928342	0.00808769		139	1.028782	.8650724	1.223473	0.748297	0.102967		36	1.187658	.8400024	1.679198	0.330413		42	.9166216	.67162	1.250998	0.583236		61	1.022163	.7856695	1.329844	0.870299	0.5513
ADAMTS15	Bladder Cancer	99	1.114126	.8950541	1.386819	0.33332	0.935954		99	1.065819	.8422528	1.348729	0.59563	0.281637		22	1.023577	.6246822	1.67719	0.926307		29	1.17029	.7556724	1.812398	0.481036		48	1.033397	.7354279	1.452094	0.849864	0.8903
ADAMTS15	Brain Cancer	71	1.03495	.8053592	1.329991	0.788361	0.0720601		71	1.03495	.8053592	1.329991	0.788361	0.0720601		19	.7305605	.4844144	1.101781	0.134239		28	1.004761	.6748926	1.49586	0.981336		24	1.47677	.956079	2.281035	0.0788348	0.0699
ADAMTS15	Breast Cancer	762	1.126065	1.044922	1.21351	0.00186109	9.68173		762	1.084389	.9981564	1.178071	0.055325	3.67226		191	1.043486	.8859094	1.22909	0.610314		276	1.142512	.9937403	1.313556	0.0612419		295	1.05988	.9286957	1.209595	0.388325	0.6489
ADAMTS15	Colon Cancer	360	1.07752	.9625998	1.206159	0.19445	1.68358		360	1.093255	.9656641	1.237704	0.159087	1.98288		72	.9305344	.7167683	1.208053	0.588757		114	1.144222	.9139538	1.432505	0.239936		174	1.13999	.953652	1.362737	0.150203	0.4000
ADAMTS15	Colorectal Cancer	532	1.09201	.9949813	1.1985	0.063741	3.43727		532	1.10754	.9997199	1.226988	0.0506298	3.82048		103	1.00937	.8043714	1.266614	0.935824		177	1.190844	.9944724	1.425991	0.0574755		252	1.098355	.9471171	1.273744	0.214551	0.5283
ADAMTS15	Head and neck Cancer	116	1.117457	.9142576	1.365818	0.278127	1.17622		116	1.020852	.8229955	1.266276	0.851071	0.0352508		24	1.139858	.7109382	1.827552	0.586793		32	.9442536	.62939	1.416633	0.781664		60	1.012768	.7477122	1.371782	0.934686	0.8380
ADAMTS15	Kidney Cancer	122	1.512612	1.252758	1.826366	1.68367e-05	18.5173		122	1.443382	1.171868	1.777805	0.000557202	11.9138		19	1.652997	1.001789	2.727522	0.0491881		44	1.604335	1.154031	2.230347	0.0049195		59	1.264236	.9269578	1.724233	0.138631	0.5029
ADAMTS15	Leukemia	128	.9561357	.7958112	1.148759	0.631937	0.229443		128	.9479605	.789253	1.138582	0.567544	0.32681		26	1.082853	.705893	1.661117	0.715405		42	.8102612	.6137976	1.069609	0.137542		60	1.028381	.781199	1.353776	0.841852	0.3811
ADAMTS15	Lip,oral cavity Cancer	46	1.218836	.882734	1.682909	0.229278	1.44533		46	1.178548	.8263919	1.680771	0.364359	0.822813		9	1.23236	.5537471	2.742608	0.608731		13	1.017273	.5333921	1.940119	0.958538		24	1.232342	.7500956	2.024631	0.409509	0.8880
ADAMTS15	Liver Cancer	52	1.138283	.8447084	1.533887	0.39474	0.724291		52	1.022291	.7393491	1.413513	0.893914	0.017783		8	.9551333	.4715204	1.934762	0.898578		15	.8769433	.4942123	1.556071	0.653586		29	1.160358	.7374439	1.825807	0.520175	0.7370
ADAMTS15	Lung Cancer	381	1.186454	1.064777	1.322036	0.00195571	9.59065		381	1.002906	.9000164	1.117558	0.958095	0.00276087		78	1.081861	.8553011	1.368435	0.511644		108	1.033889	.8428649	1.268207	0.749143		195	.9570322	.8229267	1.112992	0.568564	0.6524
ADAMTS15	Lung adenocarcinoma	146	1.033694	.869713	1.228593	0.706899	0.141394		146	.9086587	.7671292	1.076299	0.267514	1.22945		25	1.178819	.7695913	1.805653	0.449544		38	1.015825	.7199691	1.433257	0.928768		83	.8051009	.6531012	.9924763	0.0422847	0.2119
ADAMTS15	Lung squamous cell carcinoma	64	1.550336	1.220541	1.969242	0.000326766	12.9104		64	1.301539	1.00458	1.68628	0.0460921	3.97822		16	1.148933	.6585679	2.004419	0.62488		16	.8310429	.4986943	1.384881	0.477523		32	1.777004	1.267539	2.491239	0.000852036	0.0422
ADAMTS15	Lung small cell carcinoma	40	1.460178	1.060266	2.010927	0.0204303	5.37475		40	1.190894	.8469171	1.674577	0.315105	1.00916		8	.9382377	.4681726	1.880268	0.857354		17	1.798921	1.061171	3.049572	0.0292249		15	.8203682	.4824801	1.394884	0.464719	0.0980
ADAMTS15	Melanoma	282	.9708359	.8573916	1.09929	0.640615	0.217939		282	.9773532	.8625384	1.107451	0.719394	0.129074		59	1.236378	.9333575	1.637775	0.139091		89	.8468844	.6924106	1.035821	0.105783		134	.9807451	.8156363	1.179277	0.836232	0.0993
ADAMTS15	Multiple myeloma	94	1.293075	1.039208	1.60896	0.0211756	5.31228		94	1.293075	1.039208	1.60896	0.0211756	5.31228		14	2.553201	1.781874	3.658415	3.26011e-07		38	1.336997	.9503426	1.880966	0.0954098		42	.8963177	.6576745	1.221555	0.488317	0.0001
ADAMTS15	Non-Hodgkin lymphoma	199	1.173337	1.007655	1.36626	0.0395752	4.236		199	1.173337	1.007655	1.36626	0.0395752	4.236		46	1.382708	1.007047	1.898503	0.0451366		61	.952539	.7317906	1.239877	0.717734		92	1.242538	.9936718	1.553732	0.0568718	0.1587
ADAMTS15	Diffuse lymphoma	101	1.129168	.9121477	1.397822	0.264612	1.24447		101	1.129168	.9121477	1.397822	0.264612	1.24447		22	1.047975	.6624397	1.65789	0.841299		31	.9649399	.6631834	1.403999	0.852032		48	1.284758	.9444486	1.747689	0.110503	0.4842
ADAMTS15	Esophageal Cancer	97	1.173283	.9410642	1.462805	0.155564	2.01683		97	.9917331	.7862795	1.250871	0.944124	0.00491221		24	.9285122	.5932108	1.453336	0.745581		30	.9536067	.629989	1.443463	0.822294		43	1.050853	.7363873	1.499607	0.784553	0.8971
ADAMTS15	Esophageal adenocarcinoma	75	1.116623	.8682697	1.436013	0.390099	0.738633		75	.9863499	.758624	1.282435	0.918265	0.0105307		18	1.125687	.65216	1.943038	0.67076		24	.9817241	.6148019	1.567631	0.938429		33	.9167203	.6221886	1.350677	0.660127	0.8347
ADAMTS15	Oral Cancer	97	1.079111	.8674553	1.342411	0.494292	0.46717		97	.9941306	.7865575	1.256482	0.960709	0.00242688		18	1.195037	.6842718	2.087056	0.531106		28	.9742065	.629393	1.507926	0.906671		51	.9383097	.6828437	1.289351	0.694552	0.7587
ADAMTS15	Ovarian Cancer	86	1.027451	.8274366	1.275814	0.806335	0.0601021		86	1.037002	.815197	1.319157	0.767302	0.0875606		31	1.127495	.7508933	1.692976	0.562864		28	1.011449	.6541705	1.563858	0.959164		27	1.00977	.6556315	1.555196	0.964806	0.9151
ADAMTS15	Pancreatic Cancer	103	1.067836	.8665265	1.315912	0.538022	0.379218		103	.9787025	.7842917	1.221304	0.84889	0.0363036		19	1.142982	.6696373	1.950919	0.624203		26	.8055889	.5492496	1.181564	0.268628		58	1.025807	.7584553	1.387398	0.86864	0.4976
ADAMTS15	Prostate cancer	1130	.9082366	.852094	.9680784	0.00311177	8.74074		1130	.9049512	.8459553	.9680615	0.00368812	8.43132		238	.9256516	.7983855	1.073204	0.305945		365	.9162552	.81282	1.032853	0.152414		527	.8891243	.8063867	.9803511	0.0183651	0.8797
ADAMTS15	Rectal Cancer	172	1.123806	.9534915	1.324542	0.163923	1.93766		172	1.139525	.9510777	1.365311	0.15674	2.0054		31	1.240587	.8044819	1.913102	0.329303		63	1.269766	.9442375	1.707522	0.114036		78	1.013992	.7806933	1.31701	0.917042	0.4902
ADAMTS15	Stomach Cancer	67	1.286712	.9923002	1.668474	0.0572163	3.61629		67	1.247128	.9408244	1.653155	0.124594	2.35859		11	1.013244	.4935033	2.080359	0.971404		21	.9895426	.5982924	1.636649	0.967337		35	1.514568	1.045421	2.19425	0.0281769	0.3354
ADAMTS15	Thyroid Cancer	43	1.219712	.8803077	1.689975	0.232578	1.42502		43	1.109175	.7796561	1.577963	0.564551	0.331885		10	1.829264	.8710402	3.841623	0.110655		16	.9298933	.5448183	1.587137	0.789875		17	1.020414	.600061	1.73523	0.940534	0.3232
ADAMTS15	Uterine Cancer	136	1.451467	1.215719	1.73293	3.78789e-05	16.9748		136	1.114024	.9134611	1.358623	0.286332	1.13679		34	.8187475	.5764105	1.162969	0.264073		41	1.397855	.9691914	2.016112	0.0730542		61	1.158048	.8592878	1.560684	0.335126	0.1066
ADAMTS16	Bladder Cancer	99	1.04241	.8673818	1.252756	0.657848	0.196148		99	1.016891	.8298856	1.246035	0.871665	0.0260964		21	1.008556	.6325538	1.60806	0.971448		28	1.120646	.8547595	1.469241	0.409777		50	.9426105	.6756658	1.315021	0.727908	0.7248
ADAMTS16	Brain Cancer	70	1.121759	.9501856	1.324314	0.174897	1.84046		70	1.121759	.9501856	1.324314	0.174897	1.84046		19	1.076572	.7249205	1.598805	0.714619		27	1.010934	.6856537	1.490529	0.956222		24	1.223876	.9997437	1.498257	0.050291	0.6414
ADAMTS16	Breast Cancer	746	1.020751	.9466101	1.100699	0.593452	0.284986		746	1.012993	.9383487	1.093575	0.740979	0.109268		186	1.032696	.89225	1.19525	0.666201		272	.9664228	.8425356	1.108527	0.625582		288	1.036839	.9214232	1.166711	0.547958	0.7160
ADAMTS16	Colon Cancer	348	.9267332	.8171678	1.050989	0.235909	1.40488		348	.9393715	.8278482	1.065919	0.332068	0.940816		70	.9897176	.7636801	1.282659	0.937723		110	.8362467	.6541529	1.069029	0.153513		168	.9801685	.824652	1.165013	0.820233	0.5365
ADAMTS16	Colorectal Cancer	516	.9463161	.8557889	1.04642	0.282136	1.15677		516	.956795	.8644286	1.059031	0.393839	0.727055		98	.9204713	.7238597	1.170486	0.499077		171	.9235507	.7688746	1.109343	0.395107		247	.990755	.8615319	1.139361	0.896363	0.7859
ADAMTS16	Head and neck Cancer	121	1.121209	.978073	1.285293	0.100631	2.69551		121	1.111517	.9525676	1.296989	0.179341	1.80308		25	1.03331	.6961383	1.533791	0.870832		33	1.148495	.8833544	1.493217	0.301215		63	1.114856	.9032018	1.376109	0.311455	0.9089
ADAMTS16	Kidney Cancer	120	1.061376	.9039353	1.246238	0.46716	0.528686		120	1.040333	.8742946	1.237905	0.655808	0.198656		17	.9076552	.5112634	1.611377	0.740756		44	1.162947	.9875839	1.369449	0.0702727		59	.8818032	.6421754	1.210848	0.43689	0.2584
ADAMTS16	Leukemia	130	.9322589	.7596096	1.144149	0.502046	0.450609		130	.9250635	.7519898	1.137971	0.461107	0.543207		26	.7485738	.4456711	1.257346	0.273751		43	1.073723	.8165248	1.411935	0.610659		61	.8699125	.6328359	1.195804	0.390639	0.3924
ADAMTS16	Lip,oral cavity Cancer	49	1.116076	.8818265	1.412551	0.360891	0.83479		49	1.117612	.8707183	1.434513	0.382643	0.762192		10	1.242956	.8573943	1.801902	0.251004		14	.6471393	.309063	1.355029	0.248423		25	1.201023	.8850158	1.629866	0.239656	0.2765
ADAMTS16	Liver Cancer	52	1.149254	.9661341	1.367083	0.116203	2.46777		52	1.156087	.9577495	1.395498	0.130938	2.28135		10	1.183277	.8430229	1.660861	0.330637		15	1.116397	.7725706	1.613241	0.557737		27	1.152498	.8656579	1.534384	0.331055	0.9744
ADAMTS16	Lung Cancer	376	1.120005	1.041831	1.204045	0.00214029	9.42515		376	1.087102	.9913079	1.192154	0.0759846	3.14876		77	1.177266	1.004702	1.37947	0.043595		110	1.104696	.9454918	1.290707	0.209827		189	1.020484	.8750539	1.190085	0.796026	0.4449
ADAMTS16	Lung adenocarcinoma	142	1.049064	.899416	1.223611	0.541882	0.372063		142	1.009699	.8455823	1.205668	0.915068	0.0113738		23	.8299204	.4956294	1.389683	0.478449		39	1.089063	.8261898	1.435577	0.544963		80	1.020987	.8008177	1.301686	0.866903	0.6604
ADAMTS16	Lung squamous cell carcinoma	66	1.091375	.9041815	1.317324	0.362409	0.829528		66	1.0266	.7985587	1.319763	0.837702	0.0419568		16	1.383841	1.05384	1.81718	0.0194261		17	.6775687	.3726048	1.232135	0.202035		33	.9100811	.6009208	1.378298	0.656382	0.0503
ADAMTS16	Lung small cell carcinoma	40	1.239698	1.084115	1.417609	0.00168742	9.86185		40	1.248764	1.048329	1.487521	0.0128212	6.19361		8	1.492301	.7373134	3.020375	0.265783		18	1.28892	1.030417	1.612274	0.0262611		14	1.107222	.7671021	1.598145	0.586464	0.6929
ADAMTS16	Melanoma	278	.91888	.7972416	1.059077	0.242923	1.36355		278	.9217449	.8000192	1.061992	0.259471	1.27157		56	1.030822	.7939786	1.338314	0.819717		90	.7882982	.5987835	1.037794	0.0899724		132	.9542018	.7865941	1.157523	0.634304	0.3582
ADAMTS16	Multiple myeloma	91	1.125847	.9608902	1.319121	0.142535	2.15038		91	1.125847	.9608902	1.319121	0.142535	2.15038		13	1.346233	1.114066	1.626784	0.00208138		37	1.031351	.746083	1.425691	0.851772		41	1.022219	.7410639	1.410042	0.893474	0.2010
ADAMTS16	Non-Hodgkin lymphoma	193	1.117435	1.001619	1.246644	0.0467081	3.95587		193	1.117435	1.001619	1.246644	0.0467081	3.95587		43	1.215503	1.053603	1.402281	0.00745251		61	1.137965	.950914	1.36181	0.158358		89	.9787301	.7740395	1.23755	0.857474	0.3022
ADAMTS16	Diffuse lymphoma	96	1.077411	.9060037	1.281247	0.39901	0.711306		96	1.077411	.9060037	1.281247	0.39901	0.711306		21	1.206265	.99373	1.464257	0.0579125		29	1.142578	.8789159	1.485335	0.319372		46	.8404026	.5778314	1.222288	0.36296	0.2418
ADAMTS16	Esophageal Cancer	96	1.155182	1.010333	1.320798	0.0348282	4.45358		96	1.129558	.9688258	1.316957	0.11981	2.4198		24	1.232133	.9537307	1.591803	0.110169		30	1.210092	.9862843	1.484685	0.0676089		42	.9487364	.6675111	1.348443	0.769239	0.4435
ADAMTS16	Esophageal adenocarcinoma	74	1.154276	.9902536	1.345467	0.0665477	3.36619		74	1.137436	.9652761	1.340302	0.124071	2.36516		18	1.255202	.9756905	1.614787	0.0769796		24	1.197503	.9484282	1.51199	0.129792		32	.9496295	.6357267	1.418528	0.800715	0.5039
ADAMTS16	Oral Cancer	100	1.071385	.8958577	1.281305	0.450064	0.57049		100	1.057312	.8708279	1.28373	0.573495	0.31687		19	1.101845	.7584265	1.600764	0.610791		29	.9937391	.6653056	1.484307	0.975525		52	1.060676	.8094361	1.389898	0.669309	0.9329
ADAMTS16	Ovarian Cancer	85	1.007763	.8019482	1.266398	0.947105	0.00440134		85	1.021951	.8088435	1.291207	0.8556	0.033116		29	1.019923	.7044916	1.476588	0.916774		29	1.06072	.718724	1.56545	0.766593		27	.9466829	.6034857	1.485053	0.811483	0.9315
ADAMTS16	Pancreatic Cancer	103	1.020187	.8360566	1.244869	0.843987	0.0387287		103	.9963173	.8078844	1.228701	0.972485	0.00118971		20	1.159725	.8125292	1.655279	0.41432		25	1.043692	.7334002	1.485265	0.812223		58	.9066791	.6599585	1.245634	0.54548	0.5932
ADAMTS16	Prostate cancer	1105	.9445948	.8824515	1.011114	0.100667	2.69494		1105	.952369	.889535	1.019641	0.161091	1.96396		235	.9218898	.79119	1.07418	0.297126		350	.9966246	.8891112	1.117139	0.953707		520	.934567	.8442923	1.034494	0.191669	0.6334
ADAMTS16	Rectal Cancer	168	.9841669	.8343709	1.160856	0.849745	0.035889		168	.992865	.838468	1.175693	0.933824	0.00689484		28	.7363679	.4430143	1.223973	0.237837		61	1.063754	.8285889	1.365663	0.627778		79	1.014003	.8024576	1.281315	0.907272	0.4401
ADAMTS16	Stomach Cancer	66	1.133664	.9556342	1.344861	0.150058	2.07166		66	1.112931	.9291552	1.333056	0.245243	1.3502		9	.6764244	.2632785	1.737893	0.416787		22	1.169422	.9233869	1.481013	0.194078		35	1.116164	.8748978	1.423962	0.376473	0.5423
ADAMTS16	Thyroid Cancer	42	.7937034	.5319529	1.18425	0.257776	1.28066		42	.7778528	.5194057	1.164899	0.222767	1.48646		8	.8865098	.3741645	2.100412	0.784306		17	.6692626	.3457452	1.295499	0.233383		17	.8271952	.4474456	1.52924	0.545104	0.8497
ADAMTS16	Uterine Cancer	136	1.021095	.852906	1.222451	0.820165	0.0516803		136	.9556243	.7916412	1.153575	0.636523	0.223319		35	1.003994	.7327679	1.375612	0.980206		40	1.017688	.7540998	1.373411	0.908731		61	.8635936	.6238004	1.195565	0.376872	0.7303
ADAMTS8	Bladder Cancer	100	.976372	.7979548	1.194682	0.816344	0.0539397		100	.988252	.8058819	1.211892	0.909604	0.012891		22	1.296844	.8336529	2.017393	0.248927		28	.9975143	.6807213	1.461736	0.989815		50	.8606644	.6467396	1.14535	0.303404	0.3096
ADAMTS8	Brain Cancer	72	.8942936	.7082799	1.129159	0.347731	0.881718		72	.8942936	.7082799	1.129159	0.347731	0.881718		19	1.089903	.6906443	1.719972	0.711497		28	.8566556	.5886348	1.246713	0.419001		25	.8129661	.5495402	1.202667	0.30004	0.6065
ADAMTS8	Breast Cancer	768	.9562721	.8895928	1.027949	0.225334	1.47007		768	.9929314	.9216644	1.069709	0.851917	0.0348469		192	1.020332	.8778129	1.18599	0.793156		276	.9422423	.8332921	1.065437	0.342652		300	1.027612	.9117256	1.158229	0.655477	0.5655
ADAMTS8	Colon Cancer	364	.9978929	.8980762	1.108804	0.96871	0.00153875		364	.9967881	.8956925	1.109294	0.952983	0.00347649		73	.8503697	.6710434	1.077618	0.179811		113	1.08065	.8910464	1.3106	0.430702		178	1.011276	.86757	1.178785	0.885988	0.2958
ADAMTS8	Colorectal Cancer	535	1.029574	.9436855	1.123279	0.511966	0.430047		535	1.034203	.9466674	1.129834	0.45607	0.555523		103	.85335	.6995553	1.040956	0.117798		176	1.160818	.9940612	1.355549	0.0594726		256	1.035227	.9107173	1.176759	0.596439	0.0571
ADAMTS8	Head and neck Cancer	121	.8164106	.6827373	.9762558	0.0261907	4.94338		121	.8450336	.7025417	1.016426	0.0739302	3.19353		24	.9842426	.6471578	1.496905	0.940815		33	.6593984	.4704728	.9241901	0.01562		64	.9099462	.7047814	1.174835	0.469111	0.2345
ADAMTS8	Kidney Cancer	126	.9781016	.8176878	1.169985	0.808577	0.0586908		126	.9994594	.8338595	1.197947	0.995332	3.42284e-05		19	.5375083	.3456168	.8359408	0.00586426		44	1.082712	.7975244	1.469881	0.610409		63	1.156997	.8926704	1.499592	0.270468	0.0108
ADAMTS8	Leukemia	128	1.017729	.8513053	1.216687	0.847037	0.0372105		128	1.019044	.8522712	1.218451	0.836095	0.0428038		26	1.26106	.845292	1.88133	0.255758		42	1.164459	.8488555	1.597405	0.345173		60	.8516127	.6590999	1.100355	0.219252	0.1606
ADAMTS8	Lip,oral cavity Cancer	48	1.001959	.75023	1.338153	0.989421	0.000175792		48	1.050876	.7809285	1.414137	0.74322	0.107317		10	1.464973	.748817	2.86605	0.264778		14	.6465178	.3835181	1.089871	0.101637		24	1.229248	.8073178	1.871693	0.335956	0.0911
ADAMTS8	Liver Cancer	53	.8696315	.6604604	1.145048	0.319697	0.990187		53	.9132486	.6897052	1.209246	0.526384	0.401367		10	1.927567	1.012633	3.669164	0.0456963		14	.7493652	.4374309	1.283741	0.293476		29	.7829049	.5373878	1.140592	0.202386	0.0421
ADAMTS8	Lung Cancer	379	.9199454	.8302393	1.019344	0.110944	2.54073		379	.9357177	.8417651	1.040157	0.218439	1.5146		80	1.221604	.9679357	1.541753	0.0918853		109	.9812218	.806399	1.193945	0.849817		190	.8162945	.7034893	.9471881	0.00747278	0.0142
ADAMTS8	Lung adenocarcinoma	145	.944509	.7995835	1.115702	0.501749	0.451234		145	.9696618	.8179054	1.149576	0.722761	0.125863		26	1.378525	.9116401	2.08452	0.128135		38	.9291231	.6679078	1.292498	0.662473		81	.8850216	.7050159	1.110987	0.292436	0.1770
ADAMTS8	Lung squamous cell carcinoma	63	.912046	.7087849	1.173597	0.474205	0.51216		63	.9104051	.6969041	1.189313	0.491192	0.473915		15	.9805267	.5668841	1.695995	0.943921		17	1.024853	.6116814	1.717108	0.925721		31	.8562059	.5855164	1.252037	0.423314	0.8380
ADAMTS8	Lung small cell carcinoma	39	1.12756	.8157592	1.558539	0.46726	0.528447		39	1.147683	.8209768	1.604402	0.42031	0.649449		8	1.231137	.5818345	2.605032	0.586608		17	1.303114	.7820585	2.171329	0.309478		14	.8906231	.5075922	1.562691	0.686364	0.5954
ADAMTS8	Melanoma	286	.9302365	.8260468	1.047568	0.232789	1.42374		286	.9326823	.8281496	1.050409	0.250526	1.32037		58	.7355774	.5688513	.9511697	0.0191959		90	.9961951	.8055093	1.232021	0.971947		138	.9904859	.8335767	1.176931	0.913491	0.1279
ADAMTS8	Multiple myeloma	97	1.084203	.8821502	1.332536	0.442306	0.590294		97	1.084203	.8821502	1.332536	0.442306	0.590294		15	1.095848	.6498223	1.848017	0.731389		38	.9543205	.6883056	1.323144	0.779138		44	1.207218	.8870312	1.642981	0.231067	0.5902
ADAMTS8	Non-Hodgkin lymphoma	202	.8860008	.7702478	1.019149	0.0901845	2.87108		202	.8860008	.7702478	1.019149	0.0901845	2.87108		46	1.012034	.7508029	1.364157	0.93741		61	.8218841	.6388852	1.0573	0.126913		95	.8739877	.7129856	1.071346	0.194784	0.5709
ADAMTS8	Diffuse lymphoma	103	.8602004	.7070126	1.046579	0.132331	2.26494		103	.8602004	.7070126	1.046579	0.132331	2.26494		22	1.361108	.8752758	2.116608	0.171126		31	.7680442	.5407793	1.090818	0.140391		50	.7646472	.5796124	1.008752	0.0576543	0.0727
ADAMTS8	Esophageal Cancer	96	.7740404	.6342897	.9445818	0.011697	6.35622		96	.8007109	.6531019	.9816813	0.0325331	4.57018		24	1.019242	.6744898	1.540207	0.927906		29	.8724478	.5971645	1.274632	0.480533		43	.6708397	.4988601	.9021084	0.00825047	0.2369
ADAMTS8	Esophageal adenocarcinoma	75	.7285386	.5826009	.9110328	0.00548757	7.71132		75	.7518025	.600094	.941864	0.0131086	6.15439		18	.9792848	.6164248	1.555743	0.929373		24	.8182764	.5428965	1.233341	0.338024		33	.6152863	.4441109	.8524385	0.00350266	0.2389
ADAMTS8	Oral Cancer	100	.8556988	.7026364	1.042104	0.121187	2.40191		100	.8905763	.7266057	1.09155	0.264329	1.24594		18	1.131316	.6901889	1.854386	0.624592		29	.6845445	.4766006	.9832155	0.0402093		53	.9546224	.721764	1.262606	0.744792	0.2057
ADAMTS8	Ovarian Cancer	87	1.062877	.8556373	1.320311	0.581597	0.30366		87	1.073154	.8587354	1.34111	0.534723	0.385409		31	1.010102	.7032156	1.450915	0.956617		28	1.011903	.6808708	1.503879	0.953325		28	1.187582	.7991104	1.764902	0.395035	0.8040
ADAMTS8	Pancreatic Cancer	104	.8928908	.7340079	1.086165	0.257126	1.28417		104	.9175637	.751718	1.119999	0.397657	0.715401		19	.7349662	.4652342	1.161083	0.186894		26	1.013409	.6761166	1.518967	0.948565		59	.9512195	.7298061	1.239807	0.711435	0.5470
ADAMTS8	Prostate cancer	1137	.9777555	.921128	1.037864	0.459894	0.546154		1137	.9769816	.9202065	1.03726	0.445842	0.581202		236	1.045261	.9161655	1.192548	0.510438		369	.95862	.8629442	1.064904	0.430836		532	.9597817	.8793564	1.047563	0.357925	0.5242
ADAMTS8	Rectal Cancer	171	1.100673	.9429224	1.284815	0.224241	1.47703		171	1.119952	.956889	1.310803	0.158225	1.9911		30	.866641	.6025152	1.246552	0.440279		63	1.324529	1.020373	1.71935	0.0347311		78	1.09296	.86528	1.38055	0.455768	0.1702
ADAMTS8	Stomach Cancer	68	1.069389	.8354591	1.36882	0.59428	0.283709		68	1.074927	.8390045	1.377188	0.567663	0.326608		11	.712818	.391505	1.297836	0.268179		22	1.31052	.8448537	2.032853	0.227319		35	1.074118	.7604274	1.517211	0.684925	0.2747
ADAMTS8	Thyroid Cancer	42	1.055989	.7748063	1.439214	0.730204	0.118925		42	1.091061	.7970846	1.493459	0.586386	0.296024		10	1.745081	.9372192	3.2493	0.0791677		15	.8663061	.5138051	1.460644	0.59026		17	.9964381	.6110918	1.624779	0.988588	0.2150
ADAMTS8	Uterine Cancer	139	.872615	.7368834	1.033348	0.114183	2.49535		139	.9962548	.8351615	1.188421	0.966741	0.00173851		35	1.074535	.7538296	1.531681	0.691011		42	1.192387	.8614689	1.650421	0.288736		62	.8645347	.6661498	1.122	0.273754	0.2893
ADCYAP1R1	Bladder Cancer	96	.9381702	.7279565	1.209088	0.621948	0.24314		96	.9428157	.7349203	1.209521	0.643151	0.214644		21	.5919444	.2824045	1.240767	0.164943		28	.7789599	.4283779	1.416456	0.412914		47	1.065152	.8752737	1.296222	0.528641	0.2236
ADCYAP1R1	Brain Cancer	71	1.022081	.8242213	1.267438	0.842297	0.0395833		71	1.022081	.8242213	1.267438	0.842297	0.0395833		18	1.071076	.7279902	1.575852	0.727441		28	1.042043	.7581893	1.432168	0.79963		25	.960122	.6123236	1.505469	0.859253	0.9333
ADCYAP1R1	Breast Cancer	743	1.027963	.968732	1.090816	0.362386	0.829607		743	1.024137	.9653378	1.086518	0.429179	0.625045		184	1.00125	.8688693	1.153799	0.986229		265	1.043564	.9563832	1.138691	0.338053		294	1.016369	.92236	1.11996	0.743	0.8626
ADCYAP1R1	Colon Cancer	358	1.019021	.9262782	1.121049	0.698749	0.149777		358	1.017966	.9236323	1.121935	0.71968	0.1288		68	1.024236	.8230529	1.274596	0.830055		113	.9201816	.7272682	1.164267	0.488331		177	1.053721	.9396644	1.181622	0.370652	0.5973
ADCYAP1R1	Colorectal Cancer	521	1.042215	.9708553	1.11882	0.253198	1.30557		521	1.041558	.9689829	1.119569	0.269185	1.2209		98	1.053995	.9009121	1.233089	0.511331		173	.9771786	.8309374	1.149158	0.780163		250	1.066864	.9746623	1.167788	0.160479	0.6475
ADCYAP1R1	Head and neck Cancer	115	1.072322	.9450609	1.216721	0.278669	1.17357		115	1.067543	.9413822	1.210611	0.308401	1.03751		23	1.05713	.7878054	1.418528	0.711159		32	1.154711	.9905949	1.346017	0.0658933		60	.9895205	.7625363	1.284071	0.936841	0.5801
ADCYAP1R1	Kidney Cancer	120	.9359021	.7483881	1.170399	0.561447	0.337204		120	.9430822	.7568248	1.175178	0.601651	0.272513		17	.7931675	.3786952	1.66127	0.539008		43	.9503058	.6614456	1.365314	0.782777		60	.9688024	.7273421	1.290422	0.828441	0.8846
ADCYAP1R1	Leukemia	127	1.030871	.8877612	1.19705	0.690105	0.158972		127	1.032039	.8894819	1.197444	0.677553	0.172894		26	.940728	.5947075	1.488075	0.793982		42	.9780614	.7040696	1.358678	0.894768		59	1.078272	.9097083	1.27807	0.384911	0.7834
ADCYAP1R1	Lip,oral cavity Cancer	46	1.075694	.892596	1.29635	0.443406	0.587452		46	1.075035	.890326	1.298063	0.451919	0.565835		9	.7113628	.2440887	2.073168	0.532598		13	1.205642	1.030921	1.409974	0.0192219		24	.7796578	.419655	1.448491	0.430951	0.2704
ADCYAP1R1	Liver Cancer	49	1.099399	.9436436	1.280863	0.224074	1.47809		49	1.088051	.9367304	1.263817	0.269372	1.21994		10	.7428962	.275464	2.003509	0.557111		12	.4411362	.1523197	1.277584	0.131441		27	1.143647	1.009912	1.295091	0.0343946	0.1561
ADCYAP1R1	Lung Cancer	374	1.055681	.9827823	1.133987	0.137746	2.20296		374	1.053944	.9797913	1.133708	0.158101	1.99229		79	1.049408	.8734422	1.260825	0.606556		107	.9546746	.7675567	1.187409	0.676878		188	1.087101	1.001864	1.17959	0.0449975	0.5404
ADCYAP1R1	Lung adenocarcinoma	143	1.051705	.9352487	1.182663	0.399816	0.708879		143	1.049502	.9318973	1.181948	0.425574	0.634873		26	1.079793	.7907751	1.474442	0.629084		37	1.039699	.8026923	1.346686	0.768043		80	1.063397	.9106997	1.241697	0.437034	0.9819
ADCYAP1R1	Lung squamous cell carcinoma	66	1.095493	.9623725	1.247027	0.167665	1.9037		66	1.105634	.9525487	1.283322	0.186624	1.74407		16	1.022692	.6501926	1.6086	0.922647		17	1.020605	.6792675	1.533467	0.921786		33	1.152855	.973733	1.364927	0.0987374	0.7916
ADCYAP1R1	Lung small cell carcinoma	38	.9880731	.7130689	1.369136	0.942524	0.00519811		38	1.005256	.721617	1.400383	0.975273	0.000960726		8	.8643729	.2443822	3.057263	0.821098		18	.7660928	.3604245	1.628353	0.48856		12	1.163558	.8592387	1.575658	0.327456	0.5636
ADCYAP1R1	Melanoma	276	.9937231	.881936	1.119679	0.917635	0.0106942		276	.9926886	.8816759	1.117679	0.903471	0.0147084		56	.9100156	.6404203	1.293101	0.598871		88	.8754766	.6554321	1.169395	0.367894		132	1.057645	.9325353	1.199539	0.382919	0.4099
ADCYAP1R1	Multiple myeloma	89	1.041816	.8843765	1.227282	0.624093	0.240157		89	1.041816	.8843765	1.227282	0.624093	0.240157		12	1.118078	.8400717	1.488086	0.444154		38	1.035797	.8005547	1.340164	0.789024		39	1.00725	.7475089	1.357245	0.962135	0.8737
ADCYAP1R1	Non-Hodgkin lymphoma	192	.9482315	.8024215	1.120537	0.532631	0.38937		192	.9482315	.8024215	1.120537	0.532631	0.38937		43	.8999083	.599125	1.351696	0.61139		60	1.014346	.8085096	1.272586	0.902034		89	.9094701	.6943201	1.191289	0.490809	0.7877
ADCYAP1R1	Diffuse lymphoma	98	.8846123	.6720224	1.164453	0.381965	0.764368		98	.8846123	.6720224	1.164453	0.381965	0.764368		20	.8172961	.4143251	1.612195	0.560519		29	1.050013	.7984237	1.380881	0.72694		49	.7496297	.4773798	1.177144	0.210709	0.4157
ADCYAP1R1	Esophageal Cancer	93	1.044363	.8872875	1.229245	0.601696	0.272445		93	1.03987	.8872071	1.218801	0.629371	0.232915		22	1.169973	.983522	1.391771	0.076333		29	.9088452	.5634796	1.465891	0.695149		42	.961863	.6921777	1.336623	0.816833	0.4197
ADCYAP1R1	Esophageal adenocarcinoma	73	1.077904	.9280516	1.251954	0.325963	0.964871		73	1.07846	.9312327	1.248965	0.31316	1.0173		16	1.240273	1.039244	1.480188	0.0170047		24	.9794338	.6303451	1.52185	0.926366		33	.9885279	.6998936	1.396194	0.947779	0.3790
ADCYAP1R1	Oral Cancer	95	1.059178	.913175	1.228524	0.447415	0.577191		95	1.056769	.9113852	1.225345	0.464657	0.534653		17	1.081888	.7980131	1.466745	0.612236		28	1.152755	.9733445	1.365234	0.0995679		50	.9206507	.6478594	1.308305	0.644716	0.5243
ADCYAP1R1	Ovarian Cancer	83	1.032005	.8717564	1.22171	0.71444	0.133882		83	1.030788	.8690752	1.222591	0.727634	0.121296		30	1.138246	.9598731	1.349765	0.136482		26	.6726123	.3527062	1.282674	0.228546		27	1.00268	.7139035	1.408268	0.987678	0.2704
ADCYAP1R1	Pancreatic Cancer	100	.9278288	.7240085	1.189028	0.553918	0.350345		100	.9309695	.7286835	1.189411	0.567153	0.32747		18	.8655595	.4430968	1.690811	0.672576		25	1.097917	.868915	1.387272	0.433812		57	.7908116	.524807	1.191644	0.261922	0.3588
ADCYAP1R1	Prostate cancer	1101	.9771567	.9139667	1.044715	0.498102	0.458978		1101	.9788838	.9156065	1.046534	0.531344	0.39182		234	.9864993	.8530946	1.140766	0.854514		350	.9285959	.8102971	1.064166	0.286654		517	1.000672	.9164897	1.092586	0.988053	0.6620
ADCYAP1R1	Rectal Cancer	163	1.082639	.9757841	1.201196	0.134236	2.24282		163	1.080095	.9718707	1.200371	0.152631	2.04576		30	1.11302	.8930689	1.387143	0.340483		60	1.053181	.8560366	1.295728	0.624134		73	1.091374	.9429194	1.263201	0.241159	0.9341
ADCYAP1R1	Stomach Cancer	65	1.041253	.8561338	1.266401	0.68566	0.163824		65	1.042608	.8612115	1.262212	0.668758	0.183058		9	1.063015	.6974899	1.620097	0.776226		22	.7258746	.3611355	1.458992	0.368412		34	1.089029	.914589	1.296739	0.338285	0.5431
ADCYAP1R1	Thyroid Cancer	43	.9365159	.6542578	1.340545	0.720031	0.128463		43	.9436176	.661404	1.346249	0.748902	0.102456		10	1.120415	.7716229	1.626869	0.550167		16	.7765069	.3597606	1.676012	0.519322		17	.8880462	.4692812	1.680498	0.715223	0.6370
ADCYAP1R1	Uterine Cancer	133	.9908197	.834905	1.175851	0.915919	0.0111462		133	.9879878	.8368251	1.166456	0.886575	0.0203459		33	1.029265	.7910548	1.339207	0.829946		42	1.023741	.8066808	1.299207	0.846969		58	.9065387	.6502066	1.263925	0.562817	0.8114
ADGRB3	Bladder Cancer	99	1.013937	.8289964	1.240136	0.892842	0.0181464		99	1.029342	.8409816	1.259892	0.779125	0.0786576		21	.847244	.5424461	1.323306	0.466227		29	1.088392	.75202	1.575221	0.653394		49	1.073661	.8042358	1.433345	0.62972	0.6374
ADGRB3	Brain Cancer	68	.9339152	.7315772	1.192215	0.583158	0.301156		68	.9339152	.7315772	1.192215	0.583158	0.301156		17	.7631771	.4679204	1.24474	0.278885		27	1.046237	.711211	1.539081	0.818469		24	.9497561	.6280975	1.436141	0.806969	0.6086
ADGRB3	Breast Cancer	764	.9970732	.9275432	1.071815	0.936654	0.00631645		764	1.013858	.9425376	1.090575	0.711526	0.136758		190	1.022789	.8841981	1.183102	0.761657		279	.9756427	.8641689	1.101496	0.690376		295	1.044174	.9283982	1.174388	0.470964	0.7260
ADGRB3	Colon Cancer	355	1.040214	.9351708	1.157056	0.467896	0.526941		355	1.043867	.9378409	1.161879	0.432093	0.617192		70	1.138734	.8988582	1.442625	0.281723		110	1.059491	.8748935	1.283038	0.554094		175	.9953182	.8530937	1.161254	0.952434	0.6348
ADGRB3	Colorectal Cancer	526	1.001687	.9175384	1.093552	0.969972	0.00141699		526	1.006935	.9219475	1.099758	0.877908	0.0235996		101	1.054492	.8644585	1.286299	0.600738		172	1.031321	.8848863	1.201989	0.693046		253	.9722604	.8551644	1.10539	0.66745	0.7455
ADGRB3	Head and neck Cancer	118	1.037663	.863181	1.247415	0.693878	0.154919		118	1.063212	.8858887	1.276029	0.510266	0.433521		25	1.001779	.6741098	1.488722	0.992982		32	.7969687	.5545149	1.145432	0.220098		61	1.259364	.9794156	1.619332	0.0722066	0.1192
ADGRB3	Kidney Cancer	124	1.198295	1.003006	1.431608	0.0462583	3.97216		124	1.225918	1.026468	1.464121	0.0245559	5.05494		19	1.752471	1.181748	2.598824	0.00526078		43	1.165361	.8592003	1.580616	0.325071		62	1.12016	.8679535	1.445651	0.383289	0.1549
ADGRB3	Leukemia	128	.9888278	.827889	1.181053	0.901347	0.0153659		128	.9921843	.8307917	1.18493	0.930969	0.00750398		25	1.392233	.9497664	2.040831	0.0899168		43	.7935257	.5801589	1.085363	0.147805		60	.9984999	.7699899	1.294825	0.990966	0.0834
ADGRB3	Lip,oral cavity Cancer	47	1.145609	.8568786	1.531629	0.358894	0.841759		47	1.172149	.8778751	1.565067	0.281528	1.1597		10	.9335289	.4911273	1.77444	0.833745		14	.6987694	.39897	1.223848	0.210015		23	1.737068	1.155085	2.61228	0.00798956	0.0258
ADGRB3	Liver Cancer	50	1.518719	1.155406	1.996274	0.0027403	8.97279		50	1.581123	1.203591	2.077075	0.000997545	10.8321		10	1.814798	.992529	3.318281	0.0529157		13	1.639767	.9745535	2.759043	0.0624802		27	1.467104	1.009576	2.13198	0.0444377	0.8298
ADGRB3	Lung Cancer	377	1.05872	.9556524	1.172905	0.274864	1.19231		377	1.080884	.9761335	1.196876	0.134782	2.23654		79	1.074993	.8622781	1.340184	0.520349		108	1.123574	.9299132	1.357566	0.227379		190	1.060468	.9174478	1.225784	0.427021	0.8914
ADGRB3	Lung adenocarcinoma	142	1.068673	.9044685	1.262687	0.435208	0.608886		142	1.090414	.9237905	1.287092	0.306284	1.04663		26	1.150373	.7857232	1.684255	0.471406		37	1.132954	.8207395	1.563938	0.447899		79	1.051357	.8399687	1.315944	0.661905	0.8908
ADGRB3	Lung squamous cell carcinoma	64	.9313307	.7244666	1.197263	0.578815	0.308154		64	.9566483	.7456977	1.227275	0.727321	0.121586		15	1.1607	.7056728	1.909135	0.55724		17	.656107	.3901655	1.103318	0.112016		32	1.062171	.7516292	1.501016	0.732477	0.2302
ADGRB3	Lung small cell carcinoma	41	.9152851	.6685124	1.253151	0.580801	0.304942		41	.9450785	.694979	1.28518	0.718716	0.129726		8	.947276	.458315	1.957893	0.883747		18	1.148386	.7311348	1.803758	0.548113		15	.682744	.4013852	1.161327	0.159095	0.3428
ADGRB3	Melanoma	281	.9681503	.8579592	1.092494	0.599561	0.275659		281	.9635943	.8541118	1.087111	0.546738	0.363193		58	1.040068	.8019002	1.348973	0.767164		88	.8505194	.6835984	1.058199	0.146367		135	1.009973	.8485538	1.202099	0.91107	0.3936
ADGRB3	Multiple myeloma	93	1.488957	1.218586	1.819315	9.87754e-05	15.16		93	1.488957	1.218586	1.819315	9.87754e-05	15.16		13	1.640373	.9735904	2.763816	0.062969		38	1.458851	1.065312	1.997769	0.018553		42	1.469863	1.089955	1.98219	0.0115853	0.9251
ADGRB3	Non-Hodgkin lymphoma	198	.9351951	.8097364	1.080092	0.361961	0.831079		198	.9351951	.8097364	1.080092	0.361961	0.831079		45	1.025275	.759053	1.384868	0.870736		60	.8990801	.691979	1.168164	0.425807		93	.9209142	.7458318	1.137097	0.443805	0.7921
ADGRB3	Diffuse lymphoma	101	1.037057	.8491005	1.26662	0.721355	0.127198		101	1.037057	.8491005	1.26662	0.721355	0.127198		22	1.587438	1.051833	2.395778	0.0277637		30	.9235003	.6388059	1.335073	0.672143		49	.9140784	.6834307	1.222566	0.544831	0.0739
ADGRB3	Esophageal Cancer	98	1.027842	.8391348	1.258985	0.790748	0.0704047		98	1.049447	.8581867	1.283334	0.63824	0.221052		24	1.216203	.8186117	1.806899	0.332515		31	1.125458	.7863154	1.610874	0.518278		43	.9107956	.6690896	1.239817	0.552636	0.4747
ADGRB3	Esophageal adenocarcinoma	76	.9936613	.7883883	1.252381	0.957048	0.00290079		76	1.014312	.8051627	1.277791	0.903995	0.0145482		18	1.367005	.8690533	2.150275	0.176157		25	1.006867	.6710136	1.51082	0.973634		33	.8524498	.5965198	1.218184	0.380791	0.2754
ADGRB3	Oral Cancer	100	1.062231	.8701125	1.296769	0.553114	0.351768		100	1.086465	.8916786	1.323801	0.410708	0.676751		19	.9435712	.5987611	1.486948	0.802351		29	.8815131	.6056807	1.282962	0.510123		52	1.285255	.9785923	1.688018	0.071173	0.2210
ADGRB3	Ovarian Cancer	87	1.195838	.9681957	1.477003	0.0969195	2.75552		87	1.199834	.9675749	1.487846	0.0969791	2.75453		32	1.019139	.7180999	1.446379	0.915478		27	1.008627	.681986	1.491715	0.965683		28	1.73333	1.192779	2.518852	0.00392166	0.0704
ADGRB3	Pancreatic Cancer	102	.9589443	.7851278	1.171241	0.681176	0.168805		102	.9724087	.7960285	1.18787	0.784087	0.0750744		19	.8911579	.5607326	1.416294	0.625895		25	.7509735	.4961713	1.136626	0.175628		58	1.116878	.8579015	1.454032	0.411503	0.2608
ADGRB3	Prostate cancer	1108	.9770793	.9195001	1.038264	0.454312	0.559871		1108	.9740736	.9165827	1.035171	0.397379	0.716243		234	.9726828	.8533026	1.108765	0.678455		357	1.023153	.919463	1.138536	0.674602		517	.9435709	.862602	1.03214	0.204482	0.5232
ADGRB3	Rectal Cancer	171	.9254517	.7925882	1.080587	0.327194	0.959974		171	.9346451	.8002367	1.091629	0.393535	0.72799		31	.8879931	.615591	1.280934	0.525117		62	.9796973	.7596145	1.263545	0.874452		78	.921349	.7307952	1.16159	0.488361	0.8955
ADGRB3	Stomach Cancer	67	1.04689	.8202552	1.336144	0.712768	0.135528		67	1.046745	.8195601	1.336908	0.714389	0.133932		11	.6552406	.3439675	1.2482	0.198546		21	1.169633	.7595922	1.80102	0.476806		35	1.113452	.7955332	1.558421	0.530999	0.2992
ADGRB3	Thyroid Cancer	41	1.33066	.9795564	1.80761	0.0675787	3.34087		41	1.373734	1.01101	1.866592	0.0423598	4.12077		8	1.386958	.6997886	2.748903	0.348656		16	1.543809	.9452422	2.521413	0.0827457		17	1.199884	.7421165	1.94002	0.457278	0.7709
ADGRB3	Uterine Cancer	137	1.032868	.8703818	1.225687	0.711149	0.137132		137	1.097173	.9237809	1.30311	0.290674	1.11649		35	.8164347	.5734593	1.162359	0.260494		42	1.418529	1.05234	1.912143	0.0217434		60	1.066678	.8200439	1.38749	0.630416	0.0616
ADGRE2	Bladder Cancer	101	.9504214	.7723241	1.169588	0.63101	0.230693		101	1.013754	.8210648	1.251663	0.898941	0.0161287		24	1.096824	.7164735	1.679088	0.670566		27	1.13422	.7674866	1.676193	0.527384		50	.9220352	.6787331	1.252553	0.603543	0.6661
ADGRE2	Brain Cancer	72	.909609	.7094958	1.166164	0.45485	0.558538		72	.909609	.7094958	1.166164	0.45485	0.558538		19	1.0557	.6617564	1.684158	0.820066		28	.7971772	.5324541	1.193514	0.270962		25	.937005	.6149993	1.427609	0.76199	0.6637
ADGRE2	Breast Cancer	768	1.003472	.9296342	1.083174	0.92918	0.00789895		768	1.015956	.9408218	1.09709	0.686348	0.163068		193	1.054242	.9053482	1.227623	0.496528		278	.9943471	.8747643	1.130277	0.930899		297	1.014172	.895869	1.148097	0.824025	0.8458
ADGRE2	Colon Cancer	361	.9130221	.816984	1.02035	0.10856	2.57506		361	.9144289	.8164191	1.024205	0.121983	2.39167		72	.734923	.5689436	.9493241	0.0183665		111	1.035713	.8476076	1.265564	0.731491		178	.9231667	.7852049	1.085369	0.33303	0.1167
ADGRE2	Colorectal Cancer	530	.9396354	.8576261	1.029487	0.181459	1.78564		530	.9533507	.8687771	1.046157	0.313491	1.01591		103	.787011	.6358663	.9740826	0.0277144		172	1.108678	.9462038	1.299051	0.201947		255	.9259797	.8092283	1.059576	0.2634	0.0339
ADGRE2	Head and neck Cancer	121	.7750613	.6402971	.9381896	0.00893182	6.83641		121	.9578216	.7903357	1.160801	0.660342	0.193108		25	1.273772	.8486834	1.91178	0.242798		33	.8383783	.5774811	1.217145	0.354018		63	.9121621	.6983202	1.191487	0.499973	0.2849
ADGRE2	Kidney Cancer	126	1.174848	.9815208	1.406254	0.0789808	3.08575		126	1.226914	1.023268	1.471087	0.0272196	4.87683		19	1.217016	.7585117	1.952677	0.415545		44	1.256273	.9256423	1.705003	0.143163		63	1.218914	.9406198	1.579546	0.134385	0.9877
ADGRE2	Leukemia	128	1.35765	1.147328	1.606526	0.000370419	12.6758		128	1.383462	1.165161	1.642665	0.000211769	13.7237		26	1.419277	.96834	2.080207	0.0726483		43	1.394728	1.038674	1.872837	0.0269476		59	1.363934	1.056206	1.76132	0.0173534	0.9843
ADGRE2	Lip,oral cavity Cancer	47	.8143162	.5988314	1.107342	0.190266	1.71556		47	.9609464	.7056544	1.308598	0.800384	0.0639333		10	.9323375	.4699776	1.849563	0.841122		14	.8272818	.4641993	1.474356	0.520131		23	1.065032	.6859799	1.653538	0.778933	0.7884
ADGRE2	Liver Cancer	54	1.766056	1.44473	2.15885	2.84541e-08	30.8102		54	1.791984	1.472567	2.180686	5.75486e-09	33.9158		10	1.930265	1.09241	3.410737	0.0235573		15	2.197743	1.621991	2.977866	3.76437e-07		29	1.549646	1.125366	2.133884	0.00728444	0.2978
ADGRE2	Lung Cancer	377	.7105764	.637059	.7925779	8.68996e-10	37.5988		377	.9412247	.8443974	1.049155	0.274123	1.196		79	.9757985	.771819	1.233686	0.837759		111	1.024782	.8407586	1.249085	0.808463		187	.8797852	.7529714	1.027957	0.106796	0.4670
ADGRE2	Lung adenocarcinoma	146	.6571045	.5513701	.7831153	2.7158e-06	22.0076		146	.8140333	.6824233	.9710251	0.0222105	5.22922		25	1.003455	.6608652	1.523643	0.987085		40	.8395633	.597466	1.17976	0.313681		81	.7541183	.5952415	.9554011	0.0193906	0.4977
ADGRE2	Lung squamous cell carcinoma	61	.8204911	.6269142	1.07384	0.149564	2.07669		61	1.190668	.9149677	1.549442	0.194061	1.68651		16	1.036404	.607951	1.766808	0.895473		16	1.367829	.8540371	2.190719	0.192438		29	1.202915	.8137602	1.77817	0.354202	0.7465
ADGRE2	Lung small cell carcinoma	39	.7848702	.5591285	1.101753	0.16153	1.95984		39	1.147608	.8250013	1.596365	0.413589	0.66846		8	1.240397	.6397759	2.404881	0.523633		17	1.249227	.753267	2.071733	0.388591		14	.9161718	.5204178	1.612879	0.761581	0.6857
ADGRE2	Melanoma	288	1.004249	.8875063	1.136349	0.94638	0.00452301		288	.9991446	.8828544	1.130753	0.989185	0.000183733		58	1.19264	.9155856	1.553531	0.191513		92	.8453967	.6763659	1.05667	0.140039		138	1.029151	.8611123	1.229982	0.752058	0.1365
ADGRE2	Multiple myeloma	95	1.259957	1.026021	1.547229	0.0274468	4.86248		95	1.259957	1.026021	1.547229	0.0274468	4.86248		15	2.064218	1.466013	2.90652	3.31049e-05		38	1.192179	.859119	1.654357	0.292995		42	1.003359	.725507	1.387621	0.983828	0.0080
ADGRE2	Non-Hodgkin lymphoma	204	1.334297	1.163819	1.529748	3.54778e-05	17.0992		204	1.334297	1.163819	1.529748	3.54778e-05	17.0992		47	1.600824	1.256033	2.040263	0.000143569		63	1.290593	1.007647	1.65299	0.0433531		94	1.21412	.9841311	1.497857	0.0701903	0.2232
ADGRE2	Diffuse lymphoma	104	1.304525	1.07534	1.582555	0.00699999	7.27297		104	1.304525	1.07534	1.582555	0.00699999	7.27297		23	1.656643	1.209069	2.269901	0.00168114		31	1.487591	1.070944	2.066332	0.017848		50	.996554	.7387231	1.344374	0.98197	0.0527
ADGRE2	Esophageal Cancer	98	1.093977	.8907238	1.34361	0.391728	0.733573		98	1.164343	.9470604	1.431478	0.148787	2.08465		24	1.232246	.8241026	1.842524	0.308943		31	1.19985	.828711	1.737204	0.334584		43	1.09782	.7996141	1.507239	0.563864	0.8896
ADGRE2	Esophageal adenocarcinoma	76	1.120924	.8884837	1.414175	0.335671	0.926896		76	1.087987	.859873	1.376616	0.482411	0.493409		18	1.168169	.7290132	1.87187	0.518194		25	1.338558	.9022902	1.985767	0.147331		33	.884939	.611786	1.280051	0.516321	0.3092
ADGRE2	Oral Cancer	99	.7230596	.5851276	.8935062	0.00267643	9.01588		99	.8897564	.7182946	1.102147	0.28486	1.14376		19	1.087926	.6723506	1.760366	0.731435		29	.7905977	.5297462	1.179895	0.250066		51	.8775854	.6513579	1.182386	0.390612	0.6025
ADGRE2	Ovarian Cancer	87	.9686045	.7700153	1.218411	0.785249	0.0742481		87	.9875023	.7812608	1.248188	0.916203	0.0110709		31	1.012916	.6851537	1.497473	0.948701		28	.8588433	.5668563	1.301233	0.472861		28	.9745635	.6440283	1.47474	0.902973	0.8418
ADGRE2	Pancreatic Cancer	105	.8913177	.7244656	1.096598	0.276603	1.1837		105	.9007948	.7298334	1.111804	0.330568	0.946672		19	.9805485	.6016122	1.598165	0.937181		26	.7996815	.5235406	1.221473	0.30099		60	.923102	.6981987	1.220451	0.574368	0.7990
ADGRE2	Prostate cancer	1135	.9855013	.9269422	1.04776	0.640303	0.218346		1135	.9858244	.9267697	1.048642	0.650558	0.205198		238	.9602136	.839676	1.098055	0.553038		367	1.104239	.9927665	1.228227	0.0678121		530	.9192388	.8387442	1.007459	0.0716973	0.0342
ADGRE2	Rectal Cancer	170	.9956424	.8484829	1.168325	0.95732	0.00286405		170	1.037213	.8825088	1.219038	0.657509	0.196564		31	.9241569	.6311621	1.353164	0.685179		61	1.248834	.9657364	1.614919	0.0902359		78	.9280327	.7283299	1.182493	0.545763	0.2056
ADGRE2	Stomach Cancer	69	.9486906	.7374712	1.220405	0.681877	0.16802		69	.9259821	.7181728	1.193923	0.553144	0.351715		11	.904603	.483645	1.691957	0.753649		22	.9910685	.6292986	1.560812	0.969117		36	.8968094	.6296093	1.277407	0.546216	0.9405
ADGRE2	Thyroid Cancer	43	.8598844	.622423	1.18794	0.359927	0.838147		43	.8441619	.6099195	1.168366	0.306968	1.04368		10	.8920481	.4567682	1.742131	0.738001		16	.9607638	.5644297	1.635398	0.882747		17	.7240408	.4311606	1.21587	0.222115	0.7445
ADGRE2	Uterine Cancer	140	1.099484	.9206146	1.313107	0.295138	1.09603		140	1.037274	.8660243	1.242387	0.690988	0.158018		36	.7924349	.5471539	1.147672	0.218285		42	.9795928	.7034833	1.364072	0.902857		62	1.240747	.9536733	1.614236	0.108127	0.1406
ADGRE5	Bladder Cancer	103	1.004706	.8202948	1.230575	0.963804	0.00205936		103	1.073247	.8759471	1.314988	0.495216	0.465174		24	1.16449	.7669188	1.768162	0.47484		29	1.112855	.793712	1.560321	0.535182		50	1.000084	.7389593	1.353483	0.999564	0.8188
ADGRE5	Brain Cancer	71	1.009491	.7870367	1.294823	0.940708	0.00553236		71	1.009491	.7870367	1.294823	0.940708	0.00553236		17	1.054383	.6397351	1.737788	0.835443		29	1.051448	.7168592	1.542205	0.797408		25	.9260332	.6017971	1.424961	0.726744	0.8929
ADGRE5	Breast Cancer	767	.9869201	.9131761	1.066619	0.739675	0.110413		767	.99338	.9187469	1.074076	0.867623	0.0277818		191	1.043641	.8953966	1.216428	0.584747		279	.9549198	.8372475	1.089131	0.49178		297	.9991732	.8815391	1.132505	0.989674	0.6864
ADGRE5	Colon Cancer	361	.9541575	.8534134	1.066794	0.409795	0.679396		361	.9523269	.8498467	1.067165	0.400405	0.707111		73	.8167781	.6299295	1.059049	0.126742		113	1.053564	.8666807	1.280745	0.600456		175	.9488278	.8050616	1.118267	0.530933	0.3058
ADGRE5	Colorectal Cancer	531	1.004342	.9173429	1.099591	0.925338	0.00878195		531	1.01779	.9285112	1.115653	0.706576	0.141721		104	.927623	.7505719	1.146438	0.486884		175	1.124665	.967356	1.307555	0.126452		252	.9820263	.8574616	1.124687	0.793264	0.2610
ADGRE5	Head and neck Cancer	121	.724375	.5943619	.8828277	0.00139965	10.2063		121	.8880128	.7278256	1.083456	0.241918	1.36938		24	1.164469	.7621379	1.77919	0.481413		31	.7978274	.5355068	1.188647	0.266837		66	.8412071	.6409828	1.103976	0.212487	0.3682
ADGRE5	Kidney Cancer	126	1.088921	.9124664	1.299499	0.344958	0.891917		126	1.124128	.9412549	1.342531	0.196479	1.66836		19	1.306511	.8565162	1.992923	0.214594		45	1.012613	.7403121	1.38507	0.937485		62	1.153382	.9020792	1.474694	0.255088	0.6214
ADGRE5	Leukemia	129	1.315628	1.153664	1.500329	4.26607e-05	16.7492		129	1.344469	1.173055	1.54093	2.10292e-05	18.0937		26	1.202309	.8169646	1.769412	0.350023		43	1.423595	1.180648	1.716534	0.000216142		60	1.323397	1.068498	1.639105	0.0102609	0.7112
ADGRE5	Lip,oral cavity Cancer	47	.7461024	.5429408	1.025285	0.070919	3.26162		47	.8622745	.62561	1.188468	0.365359	0.819389		9	1.069733	.5205054	2.198494	0.85448		13	.7730076	.4164317	1.434907	0.414616		25	.8531108	.5467819	1.331057	0.48395	0.7930
ADGRE5	Liver Cancer	54	1.521788	1.35382	1.710595	1.97082e-12	49.5128		54	1.530638	1.355893	1.727905	5.88189e-12	47.3686		10	2.089885	1.364903	3.199949	0.000696057		15	1.747495	1.418571	2.152687	1.55216e-07		29	1.408977	1.155279	1.718388	0.000711734	0.1520
ADGRE5	Lung Cancer	387	.6684494	.5983217	.7467964	1.05558e-12	50.738		387	.8892929	.7973809	.9917994	0.0350394	4.44325		80	.8494087	.6690451	1.078395	0.180174		114	.9110539	.7461124	1.112459	0.360645		193	.8931893	.7645092	1.043528	0.154693	0.9043
ADGRE5	Lung adenocarcinoma	147	.6498186	.5427142	.7780599	2.72104e-06	22.0038		147	.803627	.671512	.9617346	0.0170446	5.69177		25	.9377288	.6140094	1.43212	0.766016		41	.6612902	.4661763	.9380671	0.0204294		81	.8401441	.6593947	1.07044	0.158764	0.3998
ADGRE5	Lung squamous cell carcinoma	65	.7251532	.5556666	.9463358	0.0179788	5.59822		65	1.063857	.8208179	1.378859	0.639934	0.218829		16	.7914088	.4621534	1.355238	0.393998		17	1.256602	.7730046	2.042741	0.356856		32	1.150232	.7994321	1.654967	0.45084	0.4125
ADGRE5	Lung small cell carcinoma	41	.6571386	.4668304	.9250279	0.0160986	5.79207		41	.9838097	.7097868	1.363623	0.921937	0.00960296		8	1.20272	.6170413	2.344309	0.587769		18	1.075706	.6750068	1.71427	0.758896		15	.722281	.4107186	1.270188	0.258652	0.4413
ADGRE5	Melanoma	288	.9885726	.8729549	1.119503	0.856281	0.032801		288	.9837284	.8685689	1.114156	0.796206	0.0666981		58	1.205427	.945921	1.536127	0.130919		91	.7619127	.6039494	.9611914	0.0217983		139	1.043913	.8768123	1.242858	0.629188	0.0206
ADGRE5	Multiple myeloma	96	1.280726	1.072308	1.529653	0.00632673	7.4548		96	1.280726	1.072308	1.529653	0.00632673	7.4548		15	1.682143	1.328993	2.129134	1.52116e-05		37	1.212698	.8929587	1.646925	0.216846		44	1.028835	.7494143	1.412438	0.860435	0.0361
ADGRE5	Non-Hodgkin lymphoma	202	1.366177	1.235453	1.510733	1.20013e-09	36.9691		202	1.366177	1.235453	1.510733	1.20013e-09	36.9691		46	1.442828	1.222834	1.702402	1.40354e-05		63	1.364609	1.142383	1.630064	0.000608574		93	1.293017	1.080554	1.547254	0.00501783	0.6780
ADGRE5	Diffuse lymphoma	101	1.343948	1.1622	1.554119	6.67407e-05	15.9011		101	1.343948	1.1622	1.554119	6.67407e-05	15.9011		22	1.430057	1.139464	1.794757	0.00202557		31	1.406006	1.115725	1.771809	0.00387604		48	1.151473	.8626281	1.537036	0.338492	0.4651
ADGRE5	Esophageal Cancer	98	1.065567	.8704185	1.304467	0.538346	0.378613		98	1.120689	.9181097	1.367966	0.262677	1.2546		24	1.2727	.9258964	1.749401	0.137379		31	1.150622	.8037541	1.647183	0.443387		43	.9925765	.7186713	1.370875	0.963926	0.5584
ADGRE5	Esophageal adenocarcinoma	76	1.107493	.8845934	1.386559	0.373217	0.792925		76	1.069356	.8475896	1.349147	0.57174	0.31978		18	1.29921	.8338485	2.024284	0.247319		25	1.215426	.8302986	1.779191	0.315645		33	.8504359	.5834886	1.239512	0.399306	0.2751
ADGRE5	Oral Cancer	100	.7378676	.5933619	.9175657	0.00626493	7.47248		100	.8984678	.7221011	1.11791	0.336922	0.922109		18	1.250968	.7735088	2.023147	0.361287		28	.80153	.5266112	1.219971	0.301953		54	.8476361	.6276889	1.144654	0.280809	0.3254
ADGRE5	Ovarian Cancer	85	1.043664	.82851	1.314691	0.716732	0.131645		85	1.067613	.8414454	1.35457	0.590128	0.290145		31	.9564669	.6415774	1.425906	0.827068		28	.8996924	.5900831	1.37175	0.623302		26	1.242227	.8135508	1.896782	0.315171	0.5292
ADGRE5	Pancreatic Cancer	104	.8397267	.6785231	1.039229	0.10824	2.57972		104	.8446861	.6796863	1.049741	0.127962	2.31706		19	1.048561	.643692	1.708086	0.848942		26	.8872469	.5774492	1.363249	0.585121		59	.7695244	.5743282	1.031062	0.0792515	0.5507
ADGRE5	Prostate cancer	1134	.9721673	.9142491	1.033755	0.367755	0.811236		1134	.9724163	.9138113	1.03478	0.377798	0.777854		238	.9158928	.7986935	1.05029	0.208532		362	1.055412	.9490815	1.173655	0.319543		534	.9420036	.8593151	1.032649	0.202456	0.1757
ADGRE5	Rectal Cancer	170	1.113051	.9549893	1.297275	0.170498	1.87856		170	1.157075	.9963494	1.343727	0.0558719	3.65587		31	1.172946	.8708424	1.579852	0.2938		62	1.24927	.9989612	1.562298	0.0510745		77	1.057781	.8325887	1.343882	0.64558	0.6071
ADGRE5	Stomach Cancer	67	.9098553	.7017835	1.179618	0.4758	0.508474		67	.8830008	.6783553	1.149383	0.354974	0.855597		10	.9577291	.5026101	1.824963	0.895543		22	1.14857	.7377392	1.788184	0.539689		35	.727576	.5002992	1.0581	0.0960311	0.2957
ADGRE5	Thyroid Cancer	43	.9441916	.6819244	1.307326	0.729432	0.119633		43	.9191171	.6613433	1.277364	0.6155	0.252243		10	1.02404	.5331605	1.966871	0.94313		16	.9345076	.5438651	1.605737	0.806262		17	.8569869	.5060743	1.451223	0.56579	0.9160
ADGRE5	Uterine Cancer	137	1.038006	.8660334	1.244129	0.686488	0.162914		137	.9592083	.796211	1.155574	0.661185	0.192087		35	.8261336	.5629062	1.212452	0.329175		41	1.172739	.8540548	1.610339	0.324687		61	.9055027	.6827833	1.200872	0.490729	0.3204
ADGRG1	Bladder Cancer	99	1.018276	.8527162	1.21598	0.84144	0.0400206		99	1.003819	.8318508	1.211337	0.968291	0.00158022		22	.9654607	.6236273	1.494666	0.874749		29	1.326253	1.010215	1.74116	0.0420376		48	.7396949	.5183663	1.055525	0.096496	0.0351
ADGRG1	Brain Cancer	71	.9660701	.7489086	1.246202	0.79046	0.0706037		71	.9660701	.7489086	1.246202	0.79046	0.0706037		19	.360644	.1512212	.8600921	0.0214576		28	1.384445	1.031934	1.857376	0.0300357		24	.8411414	.5000551	1.414882	0.514404	0.0079
ADGRG1	Breast Cancer	762	1.128391	1.025639	1.241438	0.0131511	6.14867		762	1.093344	.9902338	1.207191	0.0774336	3.11796		191	1.129198	.9371104	1.360659	0.201529		276	.9721634	.8104873	1.166091	0.760966		295	1.173961	1.009562	1.36513	0.0371964	0.2777
ADGRG1	Colon Cancer	360	.9366032	.8342829	1.051472	0.267162	1.23126		360	.9252214	.8192575	1.044891	0.210432	1.56845		72	.8925779	.6838536	1.165009	0.403054		114	.9533266	.7623971	1.192071	0.675087		174	.920679	.7744106	1.094574	0.349147	0.9317
ADGRG1	Colorectal Cancer	532	.9972182	.9123969	1.089925	0.951025	0.0037724		532	.993266	.9044295	1.090828	0.887599	0.0199779		103	1.067578	.8830154	1.290716	0.499514		177	1.01526	.8598254	1.198793	0.858228		252	.942386	.8181827	1.085444	0.410544	0.5620
ADGRG1	Head and neck Cancer	116	1.132087	.9542031	1.343132	0.154891	2.02341		116	1.123259	.9377921	1.345406	0.206803	1.59366		24	1.187097	.8386624	1.680293	0.33331		32	1.251829	.9290843	1.686687	0.139825		60	.9852566	.7310847	1.327795	0.922275	0.5115
ADGRG1	Kidney Cancer	122	1.20899	1.039846	1.405647	0.0135835	6.09148		122	1.173898	.9994429	1.378805	0.0507988	3.81489		19	1.478815	1.022286	2.13922	0.0378039		44	1.095526	.8306328	1.444895	0.518273		59	1.147195	.9056767	1.45312	0.254896	0.4140
ADGRG1	Leukemia	128	.9753486	.815217	1.166935	0.785019	0.0744111		128	.9733734	.8134095	1.164796	0.768282	0.0868026		26	.8926119	.5853347	1.361197	0.59773		42	1.141971	.8671893	1.503821	0.344508		60	.8821442	.6627956	1.174085	0.389954	0.3888
ADGRG1	Lip,oral cavity Cancer	46	1.123004	.8527984	1.478824	0.408758	0.682411		46	1.108954	.8306279	1.480541	0.483063	0.491941		9	1.189791	.6987161	2.026006	0.522254		13	1.231231	.7526428	2.014142	0.407467		24	1.008921	.6325986	1.609111	0.970253	0.8273
ADGRG1	Liver Cancer	52	1.937742	1.64939	2.276504	8.4642e-16	64.759		52	1.987392	1.674172	2.359213	4.19228e-15	61.6075		8	3.151672	1.972627	5.035436	1.57343e-06		15	2.5043	1.851551	3.38717	2.55158e-09		29	1.540103	1.179199	2.011464	0.00152488	0.0094
ADGRG1	Lung Cancer	381	1.077948	.9811271	1.184322	0.118014	2.44348		381	1.053009	.9564356	1.159334	0.292609	1.10758		78	1.154623	.9579049	1.391741	0.131381		108	1.172764	.9933661	1.384561	0.0599194		195	.9333536	.8010617	1.087493	0.376466	0.0874
ADGRG1	Lung adenocarcinoma	146	.9640942	.812881	1.143436	0.674422	0.176473		146	.9397822	.7900695	1.117864	0.482997	0.49209		25	1.05336	.7374063	1.50469	0.77509		38	1.048654	.7616748	1.443761	0.770888		83	.8466553	.6554282	1.093675	0.202513	0.4804
ADGRG1	Lung squamous cell carcinoma	64	1.225393	1.010242	1.486364	0.0390742	4.25764		64	1.222694	1.000068	1.494881	0.0499231	3.84404		16	1.425324	.9885347	2.055111	0.0576698		16	1.182561	.7705555	1.81486	0.442908		32	1.154529	.8574407	1.554554	0.343804	0.6620
ADGRG1	Lung small cell carcinoma	40	1.208344	.9170278	1.592203	0.178764	1.80787		40	1.208141	.9055401	1.611861	0.198645	1.65231		8	.6911483	.2840716	1.681569	0.415476		17	1.602386	1.082508	2.371939	0.0184659		15	1.06724	.6025989	1.890148	0.823421	0.1748
ADGRG1	Melanoma	282	.9966211	.8750784	1.135045	0.959321	0.00260158		282	.9972931	.875957	1.135436	0.967334	0.00167711		59	1.211221	.959926	1.528301	0.106261		89	.7795486	.5762451	1.054579	0.106249		134	1.011243	.8443318	1.211151	0.903312	0.0763
ADGRG1	Multiple myeloma	94	1.04484	.8491445	1.285635	0.67848	0.171842		94	1.04484	.8491445	1.285635	0.67848	0.171842		14	1.777083	1.248378	2.529702	0.00141648		38	1.006112	.7269916	1.392398	0.970681		42	.7650451	.5052669	1.158386	0.205754	0.0061
ADGRG1	Non-Hodgkin lymphoma	199	1.141166	.9994403	1.302989	0.050975	3.80909		199	1.141166	.9994403	1.302989	0.050975	3.80909		46	1.106216	.8381039	1.460097	0.475958		61	1.088044	.8469633	1.397747	0.509078		92	1.190004	.984463	1.438459	0.0721603	0.8290
ADGRG1	Diffuse lymphoma	101	1.177709	.9889967	1.402431	0.0663891	3.37012		101	1.177709	.9889967	1.402431	0.0663891	3.37012		22	1.332691	.9494211	1.870683	0.0969197		31	1.050924	.7383018	1.49592	0.782761		48	1.180325	.9180041	1.517604	0.196073	0.6357
ADGRG1	Esophageal Cancer	97	1.160748	.9767781	1.379367	0.0904372	2.86657		97	1.074376	.8918792	1.294216	0.450076	0.570462		24	1.241398	.8840441	1.743204	0.21188		30	.9644489	.6540938	1.422062	0.855025		43	1.04011	.7905338	1.368478	0.77877	0.5931
ADGRG1	Esophageal adenocarcinoma	75	1.195087	.9903355	1.44217	0.0630724	3.45469		75	1.110599	.9074081	1.359289	0.308914	1.03531		18	1.399364	.9884509	1.981099	0.0581625		24	1.005982	.6576451	1.538824	0.978059		33	1.00773	.7360106	1.379764	0.961688	0.3246
ADGRG1	Oral Cancer	97	1.111043	.913506	1.351295	0.291773	1.11142		97	1.099259	.8951496	1.349908	0.366509	0.815466		18	1.236009	.8275061	1.84617	0.300643		28	1.185051	.8359732	1.679895	0.340256		51	.9640437	.6927787	1.341525	0.828046	0.5744
ADGRG1	Ovarian Cancer	86	1.067089	.8042064	1.415904	0.652727	0.20248		86	1.125421	.8468505	1.495626	0.415461	0.663119		31	1.177108	.7778149	1.78138	0.440497		28	1.164308	.6908877	1.962134	0.567797		27	.9130376	.4897786	1.70207	0.774649	0.7838
ADGRG1	Pancreatic Cancer	103	1.038631	.853666	1.263672	0.704838	0.143488		103	.9898327	.8061674	1.215341	0.922259	0.00952361		19	.9616237	.5803459	1.593395	0.879284		26	.878514	.5575393	1.384273	0.576635		58	1.056839	.8154398	1.369701	0.67606	0.7753
ADGRG1	Prostate cancer	1130	.9570218	.9060973	1.010808	0.115344	2.47943		1130	.9604954	.9065214	1.017683	0.171957	1.8658		238	1.030477	.9195657	1.154766	0.605352		365	1.000249	.9078887	1.102006	0.995978		527	.8893741	.8102961	.9761693	0.0136011	0.0930
ADGRG1	Rectal Cancer	172	1.108716	.9653873	1.273325	0.143957	2.13514		172	1.122685	.969234	1.30043	0.122774	2.38158		31	1.407099	1.067459	1.854805	0.0153875		63	1.110965	.8664378	1.424502	0.406739		78	.9903036	.7748569	1.265655	0.937953	0.1706
ADGRG1	Stomach Cancer	67	1.221983	1.005569	1.484972	0.0438199	4.06349		67	1.192349	.9686723	1.467676	0.0969771	2.75457		11	1.206319	.7299549	1.993556	0.464266		21	1.405844	1.014122	1.948875	0.0409422		35	1.050357	.7586074	1.45431	0.767289	0.4639
ADGRG1	Thyroid Cancer	43	.8542457	.5482052	1.331136	0.48637	0.484546		43	.8046195	.5084608	1.273279	0.353257	0.861724		10	.563122	.1761158	1.800557	0.332887		16	.9812324	.4780733	2.013952	0.958813		17	.7861714	.3974209	1.555191	0.489434	0.7206
ADGRG1	Uterine Cancer	136	1.197806	.971886	1.476243	0.0905412	2.86472		136	1.004707	.8048917	1.254127	0.966891	0.00172292		34	1.234181	.8446397	1.803375	0.27687		41	.8462359	.5478902	1.307041	0.451611		61	.9914412	.6932808	1.417832	0.962437	0.4272
ADGRG2	Bladder Cancer	102	.9565155	.7669831	1.192884	0.693151	0.155695		102	.9883217	.7872433	1.24076	0.919379	0.0102447		24	1.145302	.7214131	1.818262	0.565095		29	.9321284	.6065262	1.432524	0.748537		49	.9393367	.6737902	1.309537	0.712004	0.7594
ADGRG2	Brain Cancer	70	.9463019	.7243062	1.236338	0.685747	0.163728		70	.9463019	.7243062	1.236338	0.685747	0.163728		19	1.018233	.609619	1.700731	0.944962		29	.8638681	.5692979	1.310857	0.491597		22	1.002375	.6229429	1.612918	0.992201	0.8530
ADGRG2	Breast Cancer	756	.8970928	.8285557	.9712993	0.00740375	7.17231		756	.9376809	.8617366	1.020318	0.135387	2.22962		187	.9503387	.801466	1.126865	0.557899		271	.9254258	.8039768	1.065221	0.280264		298	.9423649	.8233765	1.078549	0.3887	0.9692
ADGRG2	Colon Cancer	358	.8182615	.7275871	.9202361	0.000816482	11.2034		358	.8108397	.7179442	.915755	0.000731355	11.4078		73	.6664192	.5162915	.860201	0.00183141		111	.8075028	.6492492	1.00433	0.0547144		174	.8874453	.7439247	1.058654	0.184614	0.1946
ADGRG2	Colorectal Cancer	530	.861134	.7817664	.9485594	0.00244209	9.18348		530	.8588727	.77691	.9494823	0.00294925	8.8386		103	.682125	.5490136	.84751	0.000552889		173	.8782348	.7370923	1.046404	0.146355		254	.9324455	.8057299	1.07909	0.347955	0.0607
ADGRG2	Head and neck Cancer	124	.9773498	.8005629	1.193176	0.821941	0.0506474		124	.9987101	.8138129	1.225616	0.990141	0.000152685		25	1.215371	.7699567	1.918453	0.402317		33	.9660806	.6529959	1.429277	0.862904		66	.9496308	.7159654	1.259556	0.719864	0.6508
ADGRG2	Kidney Cancer	126	1.039855	.8514701	1.269919	0.701547	0.146868		126	1.113179	.9067204	1.366649	0.305644	1.04941		18	1.245174	.723457	2.143125	0.428657		45	1.146871	.8117155	1.620412	0.437117		63	1.056462	.7902447	1.412363	0.7108	0.8535
ADGRG2	Leukemia	130	1.300312	1.07067	1.57921	0.00808029	7.01559		130	1.309648	1.078245	1.590713	0.00653998	7.39515		26	1.371884	.8987469	2.0941	0.142853		43	1.281209	.9134905	1.796949	0.15108		61	1.296015	.973627	1.725151	0.0755985	0.9670
ADGRG2	Lip,oral cavity Cancer	49	1.01628	.738057	1.399385	0.92118	0.00979068		49	1.032997	.7455892	1.431195	0.845271	0.0380859		10	1.353772	.6313199	2.902963	0.436434		14	1.112933	.5999317	2.0646	0.734326		25	.904556	.5743275	1.42466	0.665145	0.6483
ADGRG2	Liver Cancer	53	1.374598	1.016056	1.859659	0.0390879	4.25705		53	1.506262	1.109219	2.045426	0.00869167	6.88511		9	1.537113	.7209004	3.277452	0.265776		15	1.930769	1.126263	3.309945	0.0167418		29	1.331068	.8699129	2.03669	0.187574	0.5692
ADGRG2	Lung Cancer	378	.8488468	.7594302	.9487914	0.00390722	8.32644		378	.9167821	.8177975	1.027748	0.136104	2.22146		78	.9472361	.7370611	1.217343	0.671939		110	.9631185	.7791552	1.190517	0.728234		190	.8759326	.7450515	1.029805	0.108654	0.7494
ADGRG2	Lung adenocarcinoma	146	.8563576	.7163664	1.023706	0.0886236	2.8992		146	.9195973	.7655712	1.104612	0.370153	0.803149		26	.9508167	.618989	1.460531	0.817866		40	.9315145	.6536645	1.327469	0.694655		80	.8984612	.7007048	1.152029	0.398577	0.9701
ADGRG2	Lung squamous cell carcinoma	65	.9792343	.7458765	1.285601	0.879904	0.0228284		65	1.055141	.8002159	1.391278	0.703645	0.144708		16	.9706212	.5441061	1.731474	0.919569		16	1.357749	.7739138	2.382027	0.286271		33	.9694973	.6606436	1.422741	0.874227	0.5946
ADGRG2	Lung small cell carcinoma	40	.8097243	.5803036	1.129845	0.214336	1.54189		40	.8862106	.6228153	1.260999	0.50204	0.450622		8	1.265494	.6149216	2.604354	0.522538		18	.9851086	.5828108	1.665101	0.955323		14	.5904032	.3188513	1.093224	0.0936584	0.2514
ADGRG2	Melanoma	288	.9623062	.8433746	1.098009	0.568104	0.325865		288	.963594	.8438054	1.100388	0.584004	0.299807		56	.8999666	.6677188	1.212996	0.488895		93	.9822076	.7774093	1.240957	0.88039		139	.9776216	.8071394	1.184113	0.816936	0.8831
ADGRG2	Multiple myeloma	98	.9233348	.737554	1.155912	0.486498	0.484262		98	.9233348	.737554	1.155912	0.486498	0.484262		15	1.035573	.587903	1.82413	0.903682		39	.8432285	.5916042	1.201875	0.345669		44	.9591868	.684941	1.343239	0.808375	0.7951
ADGRG2	Non-Hodgkin lymphoma	200	1.084428	.9265059	1.269267	0.312804	1.0188		200	1.084428	.9265059	1.269267	0.312804	1.0188		45	1.17727	.8453057	1.6396	0.334241		61	1.020102	.769277	1.352709	0.890062		94	1.089735	.8654976	1.37207	0.464733	0.8115
ADGRG2	Diffuse lymphoma	100	.9055219	.7251874	1.130701	0.381101	0.767147		100	.9055219	.7251874	1.130701	0.381101	0.767147		21	.9232573	.5679922	1.500732	0.747343		30	.9935205	.6665934	1.480787	0.974531		49	.8489389	.6161022	1.169769	0.316699	0.8315
ADGRG2	Esophageal Cancer	98	.823314	.6606864	1.025972	0.0833463	2.99841		98	.8829197	.7020799	1.11034	0.28693	1.13397		24	.7515338	.4790426	1.179025	0.213797		31	.9591907	.6345889	1.449831	0.843298		43	.9147016	.6458805	1.295408	0.615551	0.7097
ADGRG2	Esophageal adenocarcinoma	76	.8074828	.6293635	1.036013	0.0926233	2.82818		76	.8563726	.6607665	1.109884	0.241218	1.37346		18	.7755182	.4638867	1.296499	0.332245		25	1.018633	.6441674	1.610781	0.937066		33	.7944578	.5359528	1.177647	0.251903	0.6593
ADGRG2	Oral Cancer	102	1.011747	.8117752	1.26098	0.917213	0.0108045		102	1.023069	.8166204	1.28171	0.842788	0.0393344		19	1.39958	.8265258	2.369949	0.210943		29	.9087648	.5987412	1.379316	0.653156		54	.98593	.7219623	1.346411	0.928982	0.4226
ADGRG2	Ovarian Cancer	85	.9592383	.7560748	1.216993	0.731814	0.117452		85	.9381232	.7287391	1.207668	0.620123	0.245695		28	.8190726	.5295342	1.266925	0.36981		29	.8541328	.5580043	1.307414	0.467908		28	1.144039	.7388679	1.771394	0.54634	0.5115
ADGRG2	Pancreatic Cancer	105	.9706961	.7808609	1.206682	0.788799	0.0717546		105	1.018133	.8137038	1.273922	0.875127	0.0246961		20	1.02216	.613135	1.704048	0.933014		26	1.057641	.6756326	1.655641	0.806383		59	1.001566	.7422769	1.351428	0.991834	0.9805
ADGRG2	Prostate cancer	1117	1.00327	.9377488	1.073368	0.924528	0.00897398		1117	.9993176	.9329777	1.070375	0.984459	0.000379424		233	1.075388	.9261836	1.248629	0.34022		358	1.099314	.9733925	1.241525	0.127138		526	.9065348	.8207253	1.001316	0.0531078	0.0306
ADGRG2	Rectal Cancer	172	.9576149	.8076946	1.135363	0.618092	0.248559		172	.9673913	.8106812	1.154395	0.713122	0.135179		30	.7206252	.476206	1.090496	0.121119		62	1.023223	.7614036	1.375073	0.878993		80	1.039045	.801384	1.347188	0.772544	0.3057
ADGRG2	Stomach Cancer	67	.7283698	.5835764	.9090884	0.00506545	7.85592		67	.7464408	.6001632	.9283707	0.008593	6.90552		11	.6574677	.3973244	1.087937	0.102686		22	.682868	.4661427	1.000356	0.0502141		34	.8075791	.5759398	1.132382	0.215298	0.7312
ADGRG2	Thyroid Cancer	41	.9249066	.65652	1.30301	0.655307	0.199275		41	1.005196	.7034979	1.436277	0.977295	0.000809981		10	1.753294	.8661189	3.549212	0.118641		16	.7621884	.4327867	1.342303	0.346983		15	.9174902	.5097492	1.651377	0.773979	0.1825
ADGRG2	Uterine Cancer	135	.8314122	.6880307	1.004674	0.0559164	3.65455		135	1.062624	.8688905	1.299554	0.554205	0.349839		36	1.200812	.8250277	1.74776	0.339276		41	1.228529	.8516306	1.772227	0.270937		58	.8867948	.6487191	1.212243	0.451306	0.3175
ADH4	Bladder Cancer	99	1.053157	.8489081	1.306549	0.637755	0.22169		99	1.010546	.8029637	1.271793	0.928746	0.00799651		21	1.077653	.6620594	1.754126	0.763518		28	1.345102	.8802109	2.055531	0.170611		50	.826317	.5934839	1.150494	0.258577	0.1985
ADH4	Brain Cancer	70	1.132054	.8822224	1.452633	0.32958	0.950548		70	1.132054	.8822224	1.452633	0.32958	0.950548		19	.8735323	.5327088	1.432412	0.592074		27	1.277113	.8595495	1.897527	0.225976		24	1.193232	.7815899	1.821676	0.413127	0.4792
ADH4	Breast Cancer	746	1.075557	.9987977	1.158216	0.0538404	3.71764		746	1.053631	.9731837	1.140728	0.197336	1.66198		186	.9624286	.8173336	1.133281	0.646009		272	1.081396	.9489763	1.232292	0.240335		288	1.087435	.9579464	1.234427	0.195046	0.4562
ADH4	Colon Cancer	348	.9843955	.8781328	1.103517	0.787273	0.0728211		348	.9826013	.8682843	1.111969	0.780909	0.077359		70	.768508	.5775055	1.022682	0.0709003		110	.9466335	.7585171	1.181404	0.627546		168	1.106944	.9291966	1.318692	0.255252	0.0940
ADH4	Colorectal Cancer	516	1.015632	.9250627	1.115068	0.744821	0.105934		516	1.013805	.9162618	1.121732	0.790525	0.070559		98	.8501072	.6701678	1.07836	0.180812		171	1.057406	.8876712	1.259596	0.531804		247	1.053063	.9105468	1.217887	0.485872	0.2738
ADH4	Head and neck Cancer	121	1.06772	.8834407	1.290439	0.497851	0.459515		121	1.070848	.8748325	1.310784	0.506948	0.440361		25	1.717572	1.130595	2.609291	0.011236		33	.8283711	.5525057	1.241976	0.362169		63	1.001504	.7542304	1.329847	0.99171	0.0360
ADH4	Kidney Cancer	120	1.140043	.941825	1.379977	0.178647	1.80884		120	1.068372	.8701327	1.311777	0.527675	0.398867		17	.913333	.5147457	1.620562	0.75667		44	1.315561	.9466472	1.828242	0.10238		59	.9408909	.6981042	1.268114	0.689074	0.2837
ADH4	Leukemia	130	.9227759	.7630486	1.115939	0.407234	0.686861		130	.917617	.7586129	1.109948	0.375865	0.784182		26	.7484843	.485113	1.154842	0.190425		43	1.083144	.7852929	1.493967	0.6264		61	.8886149	.671259	1.176351	0.409301	0.3832
ADH4	Lip,oral cavity Cancer	49	1.05088	.7794424	1.416846	0.744781	0.105969		49	1.051813	.7632723	1.449432	0.757497	0.0953387		10	1.338948	.6561388	2.732322	0.422518		14	.945619	.5117528	1.747319	0.858338		25	1.032402	.6587395	1.61802	0.889372	0.7566
ADH4	Liver Cancer	52	1.233771	.9271965	1.641714	0.149489	2.07746		52	1.120092	.8222899	1.525747	0.472026	0.51723		10	1.274073	.638126	2.543797	0.492336		15	1.080874	.6107218	1.912964	0.789468		27	1.102843	.7145378	1.702167	0.658438	0.9273
ADH4	Lung Cancer	376	.8937061	.7990521	.9995726	0.0491315	3.87085		376	.8762028	.7819521	.9818138	0.0228428	5.18042		77	.7953185	.618142	1.023279	0.0749117		110	.9284296	.7536816	1.143695	0.485183		189	.8818652	.7505028	1.03622	0.126606	0.6474
ADH4	Lung adenocarcinoma	142	.8180068	.679542	.9846855	0.0337481	4.50742		142	.7967864	.6605421	.9611327	0.0175823	5.63729		23	.8398528	.5259604	1.341076	0.46483		39	.971957	.685531	1.378056	0.87313		80	.7095925	.5500957	.9153343	0.00826623	0.3520
ADH4	Lung squamous cell carcinoma	66	.9922196	.7617382	1.292438	0.953818	0.00335397		66	1.011664	.7724421	1.324971	0.932864	0.00709679		16	.9933991	.5767125	1.71115	0.980956		17	.8364204	.4821303	1.451058	0.525116		33	1.145283	.7848001	1.671348	0.481801	0.6482
ADH4	Lung small cell carcinoma	40	.9130429	.651913	1.278771	0.596604	0.280148		40	.8959627	.6330171	1.268132	0.535398	0.384136		8	.5108919	.2309015	1.130398	0.0974248		18	1.22061	.7494688	1.987925	0.423085		14	.8382645	.4617458	1.521806	0.562011	0.1745
ADH4	Melanoma	278	.9920234	.8737436	1.126315	0.901605	0.0152855		278	.9916066	.8730174	1.126305	0.896802	0.0168226		56	1.319915	1.008772	1.727026	0.0430077		90	.9778082	.7809217	1.224334	0.8449		132	.877073	.7258425	1.059812	0.17435	0.0504
ADH4	Multiple myeloma	91	.9836316	.7857295	1.231379	0.885504	0.0207346		91	.9836316	.7857295	1.231379	0.885504	0.0207346		13	1.099572	.6136426	1.970298	0.749752		37	1.050511	.7402072	1.490898	0.782652		41	.8935866	.6366348	1.254247	0.515428	0.7469
ADH4	Non-Hodgkin lymphoma	193	1.15061	.990765	1.336244	0.0660055	3.37966		193	1.15061	.990765	1.336244	0.0660055	3.37966		43	1.070903	.7787664	1.472627	0.673404		61	1.038312	.7920661	1.361114	0.785464		89	1.267951	1.020903	1.574783	0.0317887	0.4679
ADH4	Diffuse lymphoma	96	1.168539	.9437729	1.446834	0.152999	2.04209		96	1.168539	.9437729	1.446834	0.152999	2.04209		21	.9617899	.6037771	1.532088	0.869728		29	1.024301	.6898961	1.520797	0.90522		46	1.370585	1.013826	1.852886	0.0404399	0.3373
ADH4	Esophageal Cancer	96	1.255838	1.015518	1.553029	0.0355485	4.41863		96	1.17119	.9329549	1.470261	0.173239	1.85469		24	1.168849	.7433152	1.837994	0.499323		30	1.18519	.7878787	1.782856	0.414754		42	1.174084	.8311135	1.658587	0.362567	0.9989
ADH4	Esophageal adenocarcinoma	74	1.369628	1.075688	1.743889	0.0107136	6.51222		74	1.275662	.9841854	1.653463	0.0658386	3.38384		18	1.383244	.8134473	2.352168	0.231028		24	1.228298	.7805619	1.932858	0.374027		32	1.269174	.8536656	1.886924	0.238781	0.9439
ADH4	Oral Cancer	100	.9931944	.8054919	1.224637	0.949054	0.00408256		100	.9945809	.7946343	1.244838	0.962153	0.00225171		19	1.876164	1.172436	3.002289	0.00871191		29	.719773	.4616966	1.122107	0.146661		52	.9191475	.6708409	1.259363	0.599778	0.0098
ADH4	Ovarian Cancer	85	.9945579	.7944608	1.245052	0.962025	0.00226696		85	1.044599	.8231832	1.32557	0.719589	0.128886		29	.8820215	.5850201	1.329804	0.548978		29	.9195811	.5995153	1.410522	0.700903		27	1.25583	.8480081	1.859779	0.255521	0.4100
ADH4	Pancreatic Cancer	103	.8925004	.7202284	1.105978	0.298629	1.08031		103	.8237749	.654701	1.036511	0.0981275	2.73572		20	.7926297	.4637377	1.354779	0.395468		25	.6821217	.4243509	1.096475	0.114186		58	.9018636	.6665438	1.220262	0.503134	0.6152
ADH4	Prostate cancer	1105	.9560276	.895342	1.020826	0.178969	1.80616		1105	.9583834	.8937884	1.027647	0.232495	1.42553		235	.837198	.7179528	.9762488	0.0234161		350	1.037227	.9165725	1.173764	0.562393		520	.9639809	.8710634	1.06681	0.478099	0.1025
ADH4	Rectal Cancer	168	1.082625	.920273	1.27362	0.338219	0.917171		168	1.081877	.9073622	1.289957	0.380578	0.768835		28	1.074106	.6956575	1.658435	0.74703		61	1.284165	.9655172	1.707977	0.0856493		79	.9452519	.7279723	1.227384	0.672657	0.2991
ADH4	Stomach Cancer	66	1.121294	.8660901	1.451696	0.384923	0.754919		66	1.087551	.8255697	1.432667	0.550611	0.356223		9	.5692161	.2531084	1.280111	0.172961		22	1.048036	.6408046	1.714065	0.851718		35	1.283539	.8913849	1.848217	0.179636	0.1956
ADH4	Thyroid Cancer	42	.9138904	.6604912	1.264507	0.586796	0.295376		42	.819602	.578479	1.16123	0.263103	1.25235		8	.644079	.2739048	1.514532	0.313245		17	.7942661	.460575	1.36972	0.407422		17	.9238394	.5382701	1.585597	0.773784	0.7763
ADH4	Uterine Cancer	136	1.384654	1.173306	1.634072	0.000117495	14.8325		136	1.179251	.9828377	1.414915	0.0761073	3.14613		35	1.213262	.8455658	1.740852	0.29401		40	1.006719	.711633	1.424166	0.969817		61	1.302394	.9987117	1.698418	0.0511228	0.5097
ADM	Bladder Cancer	100	1.268048	1.003811	1.601843	0.0463857	3.96753		100	1.18835	.9215369	1.532415	0.183476	1.76924		21	1.621922	.9384808	2.803072	0.0831836		29	1.303972	.8180314	2.078578	0.264563		50	.9772721	.6822862	1.399795	0.900203	0.2821
ADM	Brain Cancer	72	1.058709	.8118545	1.380624	0.673623	0.177394		72	1.058709	.8118545	1.380624	0.673623	0.177394		19	1.043999	.6258386	1.741557	0.869007		28	1.139388	.7433181	1.7465	0.549311		25	.9937441	.6350429	1.555056	0.978086	0.9080
ADM	Breast Cancer	771	1.090145	1.010716	1.175816	0.0253441	5.00022		771	1.033159	.9471111	1.127024	0.462196	0.540572		191	1.046645	.8770118	1.249088	0.61333		279	1.094343	.9458768	1.266113	0.225531		301	.9727994	.8486377	1.115127	0.69222	0.5053
ADM	Colon Cancer	367	1.186099	1.054008	1.334744	0.00460948	8.02662		367	1.228808	1.076358	1.402849	0.00229805	9.2948		73	1.288733	.9572412	1.735019	0.0945385		114	1.368149	1.079417	1.734114	0.00954589		180	1.124308	.930472	1.358525	0.224913	0.4201
ADM	Colorectal Cancer	538	1.162366	1.054188	1.281644	0.00253812	9.11291		538	1.186579	1.063839	1.323479	0.0021349	9.42978		104	1.318054	1.027528	1.690724	0.0297264		176	1.285714	1.061905	1.556695	0.0100091		258	1.078424	.9216716	1.261835	0.346124	0.2487
ADM	Head and neck Cancer	119	1.417725	1.15234	1.744229	0.000963881	10.8957		119	1.250556	.99315	1.574676	0.0572356	3.61573		23	1.136303	.6788607	1.901986	0.626835		33	1.312966	.8492431	2.029901	0.220622		63	1.264878	.9199254	1.739181	0.148105	0.9113
ADM	Kidney Cancer	125	1.506428	1.227962	1.848043	8.52193e-05	15.4388		125	1.420161	1.132162	1.781421	0.00241801	9.20162		19	1.800551	1.056837	3.067629	0.0305169		43	1.279874	.8691231	1.884748	0.211438		63	1.406774	1.017736	1.944524	0.03879	0.5938
ADM	Leukemia	130	1.21293	.9940994	1.479931	0.0572152	3.61632		130	1.200748	.9823863	1.467647	0.0740288	3.19135		26	1.647525	1.0413	2.606681	0.0329371		43	1.266814	.8979679	1.787166	0.177977		61	1.022308	.76501	1.366145	0.881435	0.2121
ADM	Lip,oral cavity Cancer	47	1.404018	1.009738	1.952255	0.0436345	4.07065		47	1.292967	.8976402	1.862397	0.167591	1.90436		9	.9203099	.3976928	2.12971	0.846183		14	1.256296	.63995	2.466254	0.507345		24	1.508698	.9051056	2.514811	0.114678	0.6105
ADM	Liver Cancer	51	1.275719	.9299579	1.750034	0.131108	2.27934		51	1.111798	.7818335	1.581021	0.555229	0.348032		10	.8797562	.4133088	1.872622	0.739607		15	1.076522	.5686693	2.037915	0.820851		26	1.26964	.7656507	2.105382	0.354885	0.7251
ADM	Lung Cancer	386	1.356111	1.209486	1.52051	1.81073e-07	27.2253		386	1.078847	.9585498	1.214241	0.208337	1.58294		81	1.396812	1.07661	1.812247	0.0118822		111	1.029866	.8279624	1.281006	0.791531		194	.9966824	.8435677	1.177589	0.968851	0.0898
ADM	Lung adenocarcinoma	147	1.228813	1.021357	1.478406	0.0289657	4.76965		147	1.012613	.8370395	1.225014	0.897347	0.0166446		26	1.705702	1.085385	2.680541	0.0206011		39	1.202293	.8272615	1.747341	0.334136		82	.7930972	.6185663	1.016873	0.0675468	0.0081
ADM	Lung squamous cell carcinoma	66	1.522415	1.149425	2.01644	0.00337673	8.59184		66	1.153776	.8591866	1.549372	0.341622	0.904336		16	1.129014	.6128376	2.079951	0.697092		17	.9624973	.5384897	1.720369	0.897359		33	1.304502	.8629702	1.971941	0.207344	0.7001
ADM	Lung small cell carcinoma	41	1.025999	.7301927	1.441638	0.882415	0.0218768		41	.7437667	.5239385	1.055828	0.0977108	2.74252		8	.5759324	.2543604	1.304048	0.18574		18	.9477679	.5674267	1.583049	0.837604		15	.6018752	.3373944	1.07368	0.0855732	0.4182
ADM	Melanoma	288	1.116874	.9781254	1.275304	0.102433	2.66725		288	1.124512	.9840596	1.285011	0.0847248	2.97185		58	1.234303	.9238837	1.649022	0.154359		92	1.210385	.9546517	1.534624	0.114858		138	1.028207	.8471853	1.247909	0.7783	0.4521
ADM	Multiple myeloma	91	1.625477	1.280504	2.063387	6.56686e-05	15.9317		91	1.625477	1.280504	2.063387	6.56686e-05	15.9317		13	2.786395	1.520215	5.107173	0.000916858		38	1.804973	1.24994	2.606469	0.00163301		40	1.214377	.84689	1.741325	0.290858	0.0532
ADM	Non-Hodgkin lymphoma	199	1.238053	1.054687	1.453299	0.00902816	6.81725		199	1.238053	1.054687	1.453299	0.00902816	6.81725		45	1.630567	1.16333	2.285464	0.00453739		61	1.388805	1.039003	1.856375	0.0265279		93	1.004057	.7973041	1.264424	0.972545	0.0423
ADM	Diffuse lymphoma	101	1.12204	.8953511	1.406124	0.317312	0.999995		101	1.12204	.8953511	1.406124	0.317312	0.999995		21	1.23304	.7516282	2.022794	0.406845		31	1.337443	.8889727	2.012158	0.162947		49	.9545795	.6917849	1.317204	0.777218	0.4036
ADM	Esophageal Cancer	96	1.488249	1.175388	1.884388	0.000959946	10.9033		96	1.27386	.9811711	1.653859	0.0691782	3.30241		24	1.207834	.7243969	2.013901	0.469118		29	1.078984	.6731272	1.72955	0.752172		43	1.455794	.9805527	2.161369	0.0625236	0.6209
ADM	Esophageal adenocarcinoma	75	1.444055	1.102742	1.89101	0.00756687	7.13322		75	1.311508	.9779257	1.758879	0.070156	3.27937		18	1.704025	.9664952	3.00436	0.0654492		24	1.055876	.6347813	1.756313	0.834117		33	1.314929	.8374207	2.064718	0.234341	0.4685
ADM	Oral Cancer	99	1.336934	1.065918	1.676856	0.0119963	6.31142		99	1.174797	.9128467	1.511917	0.210739	1.56635		17	1.048672	.5766396	1.907107	0.876232		29	1.327377	.8355212	2.108778	0.230487		53	1.145791	.8107385	1.61931	0.440623	0.8084
ADM	Ovarian Cancer	87	1.075365	.8570668	1.349265	0.53024	0.393932		87	1.070987	.8225599	1.394444	0.610531	0.259402		31	1.060285	.6828082	1.646442	0.794319		29	1.144348	.7297231	1.794561	0.556956		27	1.087579	.6882628	1.718569	0.719121	0.9713
ADM	Pancreatic Cancer	103	1.074533	.8605475	1.341729	0.525786	0.402529		103	.9646599	.7555255	1.231684	0.7729	0.0832805		19	1.242844	.7033689	2.196089	0.454161		26	.8868219	.5466893	1.438574	0.626521		58	.9188028	.6633639	1.272602	0.610383	0.6179
ADM	Prostate cancer	1141	.9550401	.8908832	1.023817	0.194786	1.68105		1141	.9625191	.8940435	1.036239	0.31032	1.02931		241	1.020087	.8697887	1.196358	0.806801		365	.9684156	.8494278	1.104071	0.631359		535	.9336412	.8383455	1.039769	0.2113	0.6616
ADM	Rectal Cancer	171	1.113104	.9355812	1.32431	0.226744	1.46117		171	1.100012	.9072252	1.333766	0.332251	0.940103		31	1.400438	.8848712	2.216398	0.150494		62	1.132574	.82138	1.56167	0.447547		78	.9811921	.7410367	1.299177	0.894536	0.4208
ADM	Stomach Cancer	69	1.361325	1.031308	1.796947	0.0294361	4.74193		69	1.348712	1.00036	1.81837	0.0497246	3.85072		11	.8650832	.4052029	1.846899	0.708011		22	1.296812	.7662768	2.194667	0.332923		36	1.570026	1.037041	2.376937	0.0330187	0.3958
ADM	Thyroid Cancer	43	1.087808	.7823378	1.512553	0.616768	0.250436		43	.9702202	.6775849	1.389239	0.868898	0.0272443		10	1.509096	.6897748	3.301616	0.302915		16	.7547773	.4765864	1.195353	0.230415		17	1.015911	.5639484	1.830087	0.958078	0.3095
ADM	Uterine Cancer	137	1.529833	1.271515	1.84063	6.62085e-06	20.2998		137	1.137726	.9155019	1.413892	0.24453	1.35429		36	.9639925	.6344712	1.464655	0.86357		40	1.373681	.9161367	2.059736	0.124497		61	1.117043	.8076622	1.544934	0.503526	0.4852
AFP	Bladder Cancer	99	1.027572	.8303348	1.27166	0.802491	0.0625621		99	1.008248	.8116574	1.252455	0.940828	0.00550993		21	1.324211	.8542101	2.052815	0.209309		29	1.207833	.8053997	1.811349	0.361103		49	.7844908	.5706474	1.07847	0.13498	0.0985
AFP	Brain Cancer	68	1.107139	.8628186	1.420642	0.423665	0.640126		68	1.107139	.8628186	1.420642	0.423665	0.640126		17	1.311657	.7969165	2.158875	0.285937		27	1.221809	.8301306	1.798292	0.309684		24	.8681921	.5630259	1.338762	0.522398	0.3859
AFP	Breast Cancer	763	1.026254	.9554487	1.102306	0.477398	0.5048		763	1.018153	.9472959	1.09431	0.624971	0.238943		190	.9289629	.8013813	1.076856	0.328272		279	1.033303	.9170518	1.164291	0.590587		294	1.064662	.9489574	1.194475	0.285778	0.3471
AFP	Colon Cancer	354	1.009603	.9045644	1.126839	0.864612	0.0290722		354	.9986704	.8941147	1.115453	0.981188	0.000555982		70	1.153905	.9036844	1.473409	0.251019		110	.9064187	.7425812	1.106404	0.334086		174	.9988904	.8525992	1.170283	0.989037	0.3246
AFP	Colorectal Cancer	523	1.03859	.9489872	1.136653	0.410775	0.676555		523	1.02462	.9356532	1.122047	0.599709	0.275435		100	1.127779	.9183921	1.384905	0.251152		171	1.004393	.8572237	1.176829	0.956753		252	.9984342	.875306	1.138883	0.981382	0.5923
AFP	Head and neck Cancer	118	1.05814	.8751634	1.279373	0.559623	0.340358		118	1.005861	.8279605	1.221985	0.953076	0.00346262		25	1.040214	.6791112	1.593326	0.856189		32	1.130618	.7841075	1.630256	0.510885		61	.9244512	.7041418	1.21369	0.571673	0.6756
AFP	Kidney Cancer	124	1.126633	.937634	1.353728	0.203147	1.6196		124	1.126317	.9347846	1.357093	0.211	1.56455		19	1.483658	.9682277	2.273475	0.0700342		43	1.139577	.8285588	1.567343	0.421707		62	1.016871	.777989	1.329101	0.902539	0.3394
AFP	Leukemia	128	1.142656	.9538089	1.368895	0.147935	2.09341		128	1.137122	.9487763	1.362858	0.164275	1.93443		25	.9301934	.6086963	1.421497	0.738045		43	1.200304	.8816812	1.634071	0.246075		60	1.183772	.9100154	1.539881	0.208662	0.5858
AFP	Lip,oral cavity Cancer	47	1.039378	.7709514	1.401264	0.799973	0.0642024		47	.990559	.7298062	1.344476	0.951471	0.00370383		10	.714591	.3537032	1.443697	0.348986		14	1.132177	.656383	1.952861	0.655364		23	1.042897	.6769833	1.60659	0.848906	0.5735
AFP	Liver Cancer	50	1.444187	1.093017	1.908182	0.00971914	6.68566		50	1.440126	1.084504	1.91236	0.0117158	6.35337		10	1.400732	.7468871	2.626972	0.293557		13	1.720101	1.003721	2.947777	0.048441		27	1.355659	.9142401	2.010205	0.130056	0.7755
AFP	Lung Cancer	377	1.048991	.9435541	1.166209	0.376188	0.783122		377	.9833378	.8811058	1.097431	0.764177	0.0900001		79	.949996	.7447436	1.211816	0.679577		108	1.002117	.8166154	1.229756	0.983848		190	.988501	.8471075	1.153495	0.883249	0.9446
AFP	Lung adenocarcinoma	142	1.164776	.9829131	1.380288	0.0782407	3.10107		142	1.112879	.93346	1.326784	0.233136	1.42163		26	1.130355	.7406708	1.72506	0.56996		37	1.264392	.9020574	1.772267	0.173304		79	1.053166	.8296894	1.336837	0.670336	0.6863
AFP	Lung squamous cell carcinoma	64	.8274075	.6329891	1.08154	0.165634	1.92202		64	.7426756	.5614598	.9823804	0.0371126	4.34524		15	.657068	.3576458	1.207168	0.175968		17	.9217948	.5402006	1.572945	0.76519		32	.7027207	.4704758	1.049611	0.0848103	0.6523
AFP	Lung small cell carcinoma	41	.8779516	.6334373	1.216851	0.434488	0.610796		41	.81197	.5775033	1.14163	0.230886	1.43539		8	1.078371	.476969	2.438072	0.856145		18	.9226528	.5538544	1.537025	0.757198		15	.6358307	.3594257	1.124796	0.119735	0.4968
AFP	Melanoma	280	1.070851	.9476888	1.210019	0.272169	1.20578		280	1.075727	.9519815	1.215558	0.241707	1.37061		58	1.239042	.9561961	1.605556	0.104981		87	1.231886	.9946961	1.525635	0.0559754		135	.9198293	.7676034	1.102244	0.365288	0.0621
AFP	Multiple myeloma	93	1.007582	.813004	1.248728	0.944996	0.00475997		93	1.007582	.813004	1.248728	0.944996	0.00475997		13	1.166925	.672268	2.025553	0.583246		38	.9623861	.6853915	1.351325	0.824792		42	1.000328	.7264278	1.377503	0.998397	0.8418
AFP	Non-Hodgkin lymphoma	197	1.081957	.9356633	1.251124	0.287889	1.12947		197	1.081957	.9356633	1.251124	0.287889	1.12947		44	.9008462	.6575515	1.23416	0.515624		60	1.258532	.9704893	1.632066	0.0829061		93	1.065421	.8623533	1.316307	0.556963	0.2697
AFP	Diffuse lymphoma	100	1.156371	.9438556	1.416736	0.160835	1.96635		100	1.156371	.9438556	1.416736	0.160835	1.96635		21	1.044818	.6715897	1.625463	0.845836		30	1.252558	.866681	1.81024	0.230738		49	1.145562	.8552758	1.534373	0.362058	0.8241
AFP	Esophageal Cancer	98	1.067632	.8651165	1.317555	0.541981	0.371881		98	1.063873	.858198	1.31884	0.572167	0.319071		24	1.114482	.7250695	1.713036	0.621174		31	1.08258	.7410328	1.58155	0.681604		43	1.023373	.7372797	1.420481	0.890159	0.9480
AFP	Esophageal adenocarcinoma	76	1.082323	.8513205	1.376008	0.518378	0.417119		76	1.102544	.8653093	1.404819	0.429711	0.623605		18	1.322175	.8147023	2.145748	0.258288		25	1.061328	.6975158	1.614899	0.78107		33	1.023989	.7037306	1.489992	0.901412	0.6972
AFP	Oral Cancer	100	1.061958	.8647439	1.30415	0.566291	0.328928		100	1.003885	.8133796	1.239011	0.971189	0.00130449		19	1.021336	.627931	1.661214	0.932211		29	1.201967	.8229693	1.755502	0.341177		52	.8926864	.6645805	1.199086	0.450839	0.4769
AFP	Ovarian Cancer	87	.9566922	.7708804	1.187292	0.687809	0.161467		87	.928838	.7442412	1.159221	0.513751	0.426419		32	.7777155	.5335856	1.133541	0.190921		27	.9096643	.6155057	1.344405	0.634753		28	1.118507	.775884	1.612429	0.548402	0.3954
AFP	Pancreatic Cancer	102	.9693654	.7891148	1.190789	0.766913	0.0878622		102	.9731913	.7906669	1.197851	0.79762	0.0657555		19	.699983	.4229884	1.158368	0.165157		25	1.250056	.8327303	1.876526	0.28156		58	.9624736	.7300854	1.268832	0.786179	0.2114
AFP	Prostate cancer	1106	1.061547	.9957424	1.131701	0.0673564	3.3463		1106	1.058425	.9928379	1.128344	0.0819056	3.02668		233	1.038909	.9036678	1.194389	0.591659		357	1.11892	1.000878	1.250883	0.0482233		516	1.026137	.9338087	1.127595	0.591716	0.4872
AFP	Rectal Cancer	169	1.10138	.9403463	1.289991	0.231181	1.43358		169	1.081359	.9222872	1.267866	0.33531	0.928281		30	1.068318	.7314899	1.560246	0.732369		61	1.205073	.9279244	1.564999	0.161824		78	.9981144	.7878955	1.264422	0.98752	0.5758
AFP	Stomach Cancer	67	1.080295	.8357925	1.396325	0.55525	0.347995		67	1.101264	.8510847	1.424984	0.463181	0.538197		11	1.219156	.6452629	2.303468	0.541583		21	1.038281	.649425	1.659971	0.875315		35	1.113288	.7803398	1.588296	0.553896	0.9227
AFP	Thyroid Cancer	41	1.117647	.8207199	1.521999	0.480216	0.498372		41	1.125692	.8256608	1.53475	0.454073	0.560465		8	1.113927	.549196	2.259364	0.764926		16	1.089495	.6643534	1.786699	0.73414		17	1.175689	.7238484	1.909578	0.513084	0.9762
AFP	Uterine Cancer	136	.9334364	.7859285	1.108629	0.432516	0.616058		136	.9527547	.7994815	1.135413	0.588626	0.292495		34	1.028195	.7205881	1.467113	0.878164		42	.947489	.6916984	1.297871	0.736888		60	.9310234	.7149718	1.212362	0.595749	0.9042
AGER	Bladder Cancer	100	.9368525	.7648399	1.147551	0.528547	0.397185		100	.9633247	.7858511	1.180878	0.719107	0.12935		24	1.248929	.8289983	1.881577	0.287748		26	.8354593	.562388	1.241122	0.373334		50	.9170073	.6854664	1.226759	0.559549	0.3415
AGER	Brain Cancer	72	.8202	.6454794	1.042215	0.104874	2.62981		72	.8202	.6454794	1.042215	0.104874	2.62981		19	.8569735	.5396001	1.361014	0.513125		28	.7355555	.4999484	1.082196	0.118997		25	.896012	.5974782	1.34371	0.595373	0.7699
AGER	Breast Cancer	759	.9164037	.8519141	.985775	0.0190382	5.49801		759	.9508544	.8808881	1.026378	0.196254	1.67004		192	.8889744	.7634803	1.035096	0.129593		273	.9720861	.8563062	1.103521	0.661714		294	.9732363	.8606578	1.100541	0.665357	0.6050
AGER	Colon Cancer	357	.939022	.8432276	1.045699	0.251788	1.31335		357	.955303	.8548178	1.0676	0.420017	0.650268		70	.9405433	.7312511	1.209737	0.633137		109	.9679799	.7905755	1.185194	0.752712		178	.9531109	.8143822	1.115472	0.549589	0.9842
AGER	Colorectal Cancer	525	.9307061	.8517792	1.016946	0.11222	2.52267		525	.9472774	.8644965	1.037985	0.245682	1.34769		100	.92747	.7514548	1.144714	0.483154		170	1.005835	.8567027	1.180927	0.943355		255	.9176114	.8046637	1.046413	0.199496	0.6701
AGER	Head and neck Cancer	121	.7975959	.6634722	.9588333	0.0160634	5.79593		121	.8385529	.6955399	1.010971	0.0649514	3.40621		25	.697981	.4675232	1.042039	0.0786519		33	.8986148	.6304161	1.280914	0.554469		63	.8659884	.6650919	1.127567	0.285328	0.6046
AGER	Kidney Cancer	124	1.126656	.9404939	1.349667	0.195605	1.67489		124	1.170532	.9765891	1.40299	0.088446	2.90243		19	1.113037	.698982	1.772367	0.651862		43	1.198557	.8791927	1.63393	0.251962		62	1.166224	.8996677	1.511755	0.245477	0.9666
AGER	Leukemia	127	1.025787	.8576871	1.226832	0.780391	0.0777345		127	1.033929	.8642405	1.236936	0.715264	0.133076		26	1.038828	.7009101	1.539662	0.849503		42	1.05473	.772734	1.439636	0.737101		59	1.013326	.7775627	1.320574	0.921956	0.9811
AGER	Lip,oral cavity Cancer	47	.9921422	.7386664	1.332599	0.958203	0.00274672		47	1.06356	.7888116	1.434006	0.68611	0.163329		10	1.04599	.5607763	1.951035	0.887581		14	1.129133	.657245	1.939827	0.660027		23	1.018561	.6565626	1.580148	0.934581	0.9581
AGER	Liver Cancer	54	1.019551	.7757977	1.33989	0.889536	0.0192908		54	1.133691	.8574995	1.498841	0.378421	0.775827		10	1.398214	.7701237	2.538557	0.270652		15	1.345836	.8076301	2.242704	0.254303		29	.9432763	.6394024	1.391565	0.768484	0.4133
AGER	Lung Cancer	375	.8614151	.7771947	.9547621	0.00448534	8.07608		375	.9145555	.8271748	1.011167	0.0812945	3.03883		78	.8094409	.6515217	1.005637	0.0562367		111	.953326	.7942893	1.144206	0.607737		186	.9406966	.8141076	1.08697	0.407074	0.4583
AGER	Lung adenocarcinoma	145	1.01086	.8579203	1.191063	0.897319	0.0166537		145	1.059684	.9019614	1.244987	0.480784	0.497085		24	1.117743	.7613772	1.640906	0.569877		40	.9914219	.7301243	1.346233	0.955984		81	1.064888	.8560719	1.32464	0.572386	0.8816
AGER	Lung squamous cell carcinoma	61	.7225087	.5584825	.9347093	0.0133655	6.12007		61	.7738863	.6021735	.9945638	0.0452257	4.0102		16	.7179861	.4367673	1.180271	0.191416		16	.6558756	.3996945	1.076254	0.0950873		29	.9059614	.6330995	1.296425	0.589113	0.5369
AGER	Lung small cell carcinoma	39	.8987056	.6522964	1.238198	0.513624	0.426676		39	.9831412	.7207023	1.341146	0.914539	0.0115166		8	.7346572	.3610807	1.494738	0.394855		17	1.21044	.7539487	1.943321	0.429129		14	.8687344	.5074347	1.487284	0.60798	0.4519
AGER	Melanoma	285	.9304185	.8240842	1.050473	0.244126	1.35661		285	.9223873	.8164201	1.042108	0.194449	1.68359		58	.9912796	.7611841	1.29093	0.948178		91	.9075618	.7302407	1.127941	0.38185		136	.9047541	.7571904	1.081076	0.270541	0.8387
AGER	Multiple myeloma	95	1.297639	1.061299	1.586608	0.011087	6.45132		95	1.297639	1.061299	1.586608	0.011087	6.45132		15	1.037507	.618117	1.741451	0.889177		38	1.399481	1.022927	1.91465	0.0355787		42	1.307592	.9656852	1.770553	0.0828865	0.6242
AGER	Non-Hodgkin lymphoma	202	.9872526	.8560814	1.138522	0.859995	0.0311103		202	.9872526	.8560814	1.138522	0.859995	0.0311103		46	1.099101	.8172435	1.478167	0.531954		63	.9235043	.7154725	1.192024	0.541131		93	.9800797	.7939596	1.20983	0.851456	0.6800
AGER	Diffuse lymphoma	103	.905503	.7408799	1.106705	0.332238	0.940154		103	.905503	.7408799	1.106705	0.332238	0.940154		22	1.048437	.6794168	1.617888	0.830782		31	.8627701	.5994735	1.24171	0.426857		50	.874849	.6551798	1.168169	0.364766	0.7555
AGER	Esophageal Cancer	97	.891442	.7242249	1.097268	0.278278	1.17548		97	.9370912	.7594508	1.156283	0.544591	0.367096		23	.8692408	.5701357	1.325263	0.514889		31	1.086476	.7513185	1.571144	0.659432		43	.8690468	.630116	1.198577	0.392172	0.6218
AGER	Esophageal adenocarcinoma	75	.9765864	.7708725	1.237197	0.844366	0.0385382		75	1.027013	.8093397	1.30323	0.826395	0.0481046		17	.8001275	.4852057	1.319449	0.382262		25	1.284113	.8692644	1.896944	0.209057		33	.9697185	.6722094	1.3989	0.869361	0.3150
AGER	Oral Cancer	99	.8244299	.6725694	1.010579	0.0630768	3.45458		99	.8681665	.7054771	1.068374	0.181784	1.78298		19	.905321	.5706948	1.436155	0.672671		29	.9071053	.6218299	1.323256	0.612804		51	.8253263	.6154766	1.106725	0.199662	0.9063
AGER	Ovarian Cancer	87	1.208686	.9782767	1.493362	0.0790145	3.08506		87	1.213491	.9756316	1.509342	0.0821514	3.02182		31	1.138995	.7935847	1.634745	0.480231		28	1.073443	.7254706	1.588319	0.722947		28	1.395189	.9556691	2.036846	0.0845121	0.6067
AGER	Pancreatic Cancer	105	.8095018	.6640519	.98681	0.0364959	4.37378		105	.8325761	.6810219	1.017857	0.0738865	3.1945		19	.7672053	.4814386	1.222594	0.265008		26	.679816	.4539585	1.018044	0.0610454		60	.9425208	.7215666	1.231134	0.664047	0.3844
AGER	Prostate cancer	1125	.9604122	.9036047	1.020791	0.194127	1.68602		1125	.9593364	.9020129	1.020303	0.186641	1.74393		236	.8747245	.7653105	.999781	0.0496257		364	1.05703	.9494588	1.176789	0.31113		525	.9356715	.8543794	1.024698	0.151621	0.0721
AGER	Rectal Cancer	169	.9168005	.7845115	1.071397	0.274585	1.1937		169	.9366308	.7977279	1.09972	0.424094	0.638942		30	.9008525	.6140003	1.321718	0.593449		61	1.080371	.8309504	1.404657	0.563793		78	.8491691	.6692724	1.077421	0.178289	0.4011
AGER	Stomach Cancer	69	.8761073	.6860634	1.118794	0.289054	1.12402		69	.8702745	.677705	1.117563	0.276198	1.1857		11	.67458	.3519696	1.292891	0.235609		22	.8605046	.5559963	1.331786	0.50019		36	.9355378	.6620708	1.32196	0.705631	0.6843
AGER	Thyroid Cancer	43	1.003211	.7377847	1.364127	0.983688	0.000418033		43	1.05574	.7726419	1.442566	0.733446	0.115971		10	2.047886	1.295568	3.237064	0.00215172		16	.818042	.4897109	1.366506	0.442971		17	.7986538	.4798643	1.329226	0.387037	0.0076
AGER	Uterine Cancer	139	.8933556	.7526972	1.060299	0.197008	1.66442		139	1.019633	.8544835	1.216702	0.829252	0.0465096		35	.9015287	.6362012	1.277511	0.559978		42	1.00024	.7225408	1.384668	0.998848		62	1.108147	.8522717	1.440843	0.443309	0.6444
AGR2	Bladder Cancer	98	1.116597	.9235354	1.350016	0.254841	1.29657		98	1.090646	.8999342	1.321774	0.37625	0.782917		22	1.076158	.7108051	1.629303	0.728706		28	1.078088	.7678442	1.513685	0.664102		48	1.081127	.8190465	1.427069	0.581838	0.9998
AGR2	Brain Cancer	72	.9708803	.7640238	1.233742	0.808985	0.0584363		72	.9708803	.7640238	1.233742	0.808985	0.0584363		19	1.132687	.7340604	1.747784	0.573448		28	.9592484	.6541511	1.406644	0.831315		25	.8623961	.5586284	1.331345	0.504003	0.6796
AGR2	Breast Cancer	743	.9799131	.9105887	1.054515	0.587795	0.293801		743	.9965099	.9254599	1.073015	0.92619	0.00858206		185	.9992477	.8607487	1.160032	0.992112		268	1.016874	.9008312	1.147866	0.786645		290	.9754148	.8654588	1.099341	0.683334	0.8908
AGR2	Colon Cancer	345	1.262655	1.150681	1.385525	8.55417e-07	24.2288		345	1.267602	1.15451	1.391772	6.58193e-07	24.7338		68	1.539378	1.281522	1.849116	3.99128e-06		106	1.255861	1.059698	1.488337	0.00856097		171	1.168044	1.015024	1.344132	0.0301498	0.0617
AGR2	Colorectal Cancer	511	1.18129	1.090481	1.27966	4.45704e-05	16.6661		511	1.181448	1.089919	1.280663	5.06101e-05	16.4251		98	1.405381	1.191537	1.657603	5.32686e-05		165	1.191367	1.034968	1.371399	0.0147422		248	1.086655	.9617903	1.22773	0.182072	0.0490
AGR2	Head and neck Cancer	118	1.102221	.9235506	1.315457	0.280766	1.16338		118	1.028047	.8595653	1.229554	0.76197	0.0917454		24	1.083774	.737956	1.591648	0.681603		32	1.028662	.7378714	1.434053	0.867601		62	1.000301	.775876	1.289642	0.998147	0.9434
AGR2	Kidney Cancer	121	.9870698	.8202272	1.18785	0.890428	0.0189786		121	.9725602	.8064824	1.172838	0.770876	0.0848146		18	.8823574	.5295733	1.470155	0.630875		43	1.115886	.8308785	1.498656	0.466188		60	.899154	.6826193	1.184376	0.449529	0.5268
AGR2	Leukemia	126	.954282	.7948445	1.145701	0.615873	0.25171		126	.9481806	.7891338	1.139283	0.570034	0.322625		26	1.01402	.682403	1.506788	0.94507		41	.9499046	.688185	1.311157	0.754638		59	.924474	.7055405	1.211344	0.569009	0.9310
AGR2	Lip,oral cavity Cancer	46	.8589511	.6209864	1.188105	0.3583	0.843842		46	.826692	.5979141	1.143006	0.24958	1.32565		10	1.141564	.6241321	2.087969	0.667356		13	.6946724	.3669393	1.315122	0.263241		23	.7876245	.4895091	1.267295	0.325217	0.4969
AGR2	Liver Cancer	49	.9212648	.6863972	1.236498	0.58495	0.2983		49	.9172972	.681836	1.234071	0.568437	0.325305		10	.8111178	.3915291	1.680366	0.573211		13	.724253	.3857678	1.359736	0.315464		26	1.037584	.7122122	1.511602	0.8476	0.5882
AGR2	Lung Cancer	370	1.182797	1.08097	1.294215	0.000257088	13.3597		370	1.063022	.9671942	1.168344	0.204819	1.60767		77	1.298752	1.076539	1.566832	0.00632833		108	1.111695	.9416374	1.312463	0.211286		185	.9342711	.8076925	1.080687	0.360031	0.0221
AGR2	Lung adenocarcinoma	140	1.186778	1.024914	1.374206	0.0220853	5.23905		140	1.094513	.9397181	1.274806	0.245726	1.34744		25	1.014172	.6954028	1.479064	0.941729		38	1.286636	.9964463	1.661336	0.0532776		77	1.001476	.8036849	1.247946	0.989514	0.3135
AGR2	Lung squamous cell carcinoma	62	1.235731	.9974772	1.530893	0.0527638	3.75138		62	1.099707	.8760197	1.380513	0.412702	0.671003		14	1.358092	.8746672	2.108703	0.172741		17	.9248318	.5665981	1.50956	0.75459		31	1.066146	.7715594	1.473208	0.697878	0.4971
AGR2	Lung small cell carcinoma	40	1.204414	.9211722	1.574746	0.173922	1.84881		40	1.026451	.7736127	1.361925	0.85641	0.0327414		8	1.637195	.9391785	2.853991	0.0820949		17	.8981657	.5564911	1.449622	0.660131		15	.8727535	.5266824	1.44622	0.597381	0.1847
AGR2	Melanoma	274	.9331773	.8215069	1.060028	0.287545	1.13108		274	.9374177	.8253519	1.0647	0.319803	0.989753		57	.9903047	.756293	1.296724	0.943531		86	.9481807	.757996	1.186084	0.641318		131	.9086382	.7527283	1.096841	0.318499	0.8720
AGR2	Multiple myeloma	90	1.135338	.9359495	1.377204	0.197682	1.65942		90	1.135338	.9359495	1.377204	0.197682	1.65942		12	.9570265	.53479	1.712634	0.882397		39	1.179664	.8847241	1.572928	0.260336		39	1.14784	.8589351	1.533919	0.351308	0.8173
AGR2	Non-Hodgkin lymphoma	200	1.121952	.983752	1.279567	0.0862143	2.94368		200	1.121952	.983752	1.279567	0.0862143	2.94368		46	1.176134	.9000059	1.53698	0.234719		61	.9671395	.7475555	1.251223	0.799274		93	1.193635	.9916818	1.436715	0.0612566	0.4021
AGR2	Diffuse lymphoma	99	1.241287	1.043515	1.476541	0.0146468	5.95846		99	1.241287	1.043515	1.476541	0.0146468	5.95846		22	1.254677	.8695876	1.810301	0.225161		29	1.028236	.7140602	1.480645	0.881024		48	1.346433	1.066097	1.700484	0.0125138	0.4745
AGR2	Esophageal Cancer	95	1.381673	1.167265	1.635465	0.00017157	14.1194		95	1.339229	1.126354	1.592336	0.000942516	10.9372		24	1.570972	1.154378	2.137907	0.00406432		30	1.033298	.7173747	1.48835	0.860347		41	1.398806	1.084252	1.804616	0.0098126	0.2161
AGR2	Esophageal adenocarcinoma	73	1.383908	1.139523	1.680706	0.00104749	10.7417		73	1.401232	1.153015	1.702884	0.000695758	11.5005		18	1.737303	1.239849	2.434346	0.00133174		24	1.132134	.7645002	1.676555	0.535586		31	1.400529	1.038645	1.888501	0.0272049	0.2649
AGR2	Oral Cancer	96	1.03839	.8473291	1.272533	0.716517	0.131854		96	.9732584	.7928803	1.194672	0.795496	0.0671746		18	1.223312	.8114444	1.844234	0.335863		28	.8549486	.5784837	1.26354	0.431691		50	.9472585	.7065106	1.270043	0.717233	0.4401
AGR2	Ovarian Cancer	83	.8842413	.7032653	1.111789	0.292355	1.10874		83	.9097318	.7216101	1.146896	0.423482	0.640631		30	.9029344	.6078666	1.341233	0.613032		26	.7324601	.4682486	1.145754	0.172595		27	1.045327	.7194664	1.518777	0.81609	0.4891
AGR2	Pancreatic Cancer	96	1.02509	.8413791	1.248914	0.805738	0.0604803		96	1.024417	.8397439	1.249703	0.811993	0.0565755		19	1.27544	.8674056	1.875416	0.216155		23	1.135618	.778567	1.656412	0.509038		54	.873809	.6528506	1.169551	0.364437	0.2652
AGR2	Prostate cancer	1089	.99855	.9380179	1.062988	0.963725	0.00206837		1089	1.000813	.9400121	1.065546	0.979731	0.000645475		230	1.055618	.9260588	1.203304	0.417846		349	1.019225	.9142543	1.136248	0.731305		510	.961981	.8751291	1.057452	0.422055	0.4926
AGR2	Rectal Cancer	166	1.0063	.861912	1.174877	0.936653	0.00631668		166	.9981476	.8538283	1.166861	0.981435	0.000541463		30	1.08008	.7573904	1.540253	0.670532		59	1.076051	.839439	1.379357	0.562902		77	.9027315	.7083537	1.150448	0.408164	0.5490
AGR2	Stomach Cancer	65	1.264938	1.019864	1.568903	0.0324378	4.57521		65	1.253598	1.008616	1.558083	0.0416202	4.15058		10	.7916095	.3725335	1.682118	0.543413		21	1.214177	.8281292	1.780189	0.320214		34	1.395592	1.058011	1.840886	0.0183208	0.3664
AGR2	Thyroid Cancer	41	1.021896	.7493403	1.393588	0.891152	0.0187268		41	1.039429	.762449	1.41703	0.806777	0.0598226		9	1.316566	.7493349	2.313179	0.338853		16	.9055989	.5351849	1.532385	0.71176		16	1.02547	.6083496	1.728593	0.924786	0.6288
AGR2	Uterine Cancer	132	.9746551	.8204341	1.157866	0.770205	0.085326		132	1.00183	.8418476	1.192214	0.983571	0.000424049		35	.7369456	.5020513	1.08174	0.119059		41	1.009427	.738142	1.380415	0.95315		56	1.179848	.9191444	1.514497	0.194229	0.1310
AGR3	Bladder Cancer	96	1.088266	.9128707	1.297361	0.345518	0.889849		96	1.079189	.8987699	1.295825	0.414217	0.666665		21	1.253773	.9487712	1.656824	0.11179		28	1.025615	.7092222	1.483153	0.893099		47	.9887463	.7398584	1.32136	0.939025	0.4716
AGR3	Brain Cancer	71	.9291125	.7245386	1.191448	0.562283	0.335767		71	.9291125	.7245386	1.191448	0.562283	0.335767		18	.5595498	.2933612	1.067271	0.0780099		28	1.111267	.8043767	1.535243	0.5223		25	.9600261	.6367533	1.447421	0.845596	0.1764
AGR3	Breast Cancer	743	.9345411	.8621927	1.01296	0.0996119	2.71175		743	.9290832	.856375	1.007964	0.0768661	3.12995		184	.8941524	.7536963	1.060783	0.199428		265	.8985704	.7816122	1.03303	0.132782		294	.9776041	.8637951	1.106408	0.71983	0.5883
AGR3	Colon Cancer	356	1.023666	.9244332	1.133551	0.652991	0.20215		356	1.021333	.9216101	1.131847	0.687182	0.162154		68	1.066462	.8498622	1.338265	0.578543		112	.931277	.7606133	1.140234	0.490602		176	1.058869	.9212156	1.217092	0.420793	0.5521
AGR3	Colorectal Cancer	519	1.023159	.9403872	1.113215	0.594776	0.282947		519	1.02177	.9386491	1.112252	0.61885	0.247487		98	1.003759	.8216081	1.226293	0.970704		172	.9863036	.8455326	1.150511	0.86067		249	1.05351	.9363408	1.185342	0.386192	0.7831
AGR3	Head and neck Cancer	115	1.095245	.9320095	1.28707	0.269221	1.22071		115	1.081709	.9179738	1.274649	0.348285	0.879696		23	.9953166	.6561548	1.509789	0.982382		32	.8102456	.5381347	1.219951	0.313561		60	1.209099	1.012437	1.443964	0.0360441	0.1805
AGR3	Kidney Cancer	120	1.049498	.886	1.243168	0.576067	0.312636		120	1.020562	.8563361	1.216283	0.820132	0.0516995		17	.9139417	.5349675	1.561384	0.741909		43	.9602019	.7071539	1.303801	0.794701		60	1.082436	.8593667	1.363408	0.501096	0.7539
AGR3	Leukemia	126	.9609974	.7998281	1.154643	0.671015	0.180417		126	.9609496	.7992792	1.155321	0.6717	0.17962		25	.9113806	.5907389	1.40606	0.674876		42	.959466	.697337	1.320129	0.799382		59	.9892485	.7618843	1.284463	0.93534	0.9499
AGR3	Lip,oral cavity Cancer	46	.9371505	.6896739	1.273429	0.678202	0.172156		46	.9190813	.6733481	1.254493	0.595012	0.282585		9	1.040203	.5327397	2.031054	0.908086		13	.7433642	.377442	1.464041	0.391105		24	.9481333	.6260256	1.435974	0.801447	0.7674
AGR3	Liver Cancer	49	1.130868	.8928978	1.43226	0.307622	1.04086		49	1.109648	.867495	1.419395	0.407496	0.686095		10	1.064405	.5872645	1.929214	0.837019		12	1.11461	.6926241	1.793695	0.654882		27	1.114346	.8022814	1.547794	0.518381	0.9906
AGR3	Lung Cancer	373	.894239	.8000096	.9995674	0.0491163	3.87137		373	.8559915	.7644309	.9585188	0.00706089	7.25741		78	.7534781	.5753181	.9868093	0.0397407		107	.879034	.7141585	1.081974	0.223773		188	.8857416	.7585307	1.034287	0.12508	0.5757
AGR3	Lung adenocarcinoma	143	.8464836	.7019669	1.020753	0.0809994	3.04473		143	.8103744	.6703476	.9796509	0.0298271	4.71923		26	.7660373	.482563	1.216034	0.258309		37	.7325278	.4925916	1.089334	0.124211		80	.853549	.6685066	1.089811	0.204038	0.7870
AGR3	Lung squamous cell carcinoma	66	.8430736	.6407586	1.109268	0.222744	1.4866		66	.8072093	.610693	1.066963	0.132424	2.26386		16	.4859632	.2346156	1.006584	0.0521006		17	.718458	.3897977	1.32423	0.289226		33	.9842808	.7035137	1.3771	0.926324	0.1944
AGR3	Lung small cell carcinoma	38	.7980918	.546977	1.164492	0.242014	1.36883		38	.7491033	.5112444	1.097627	0.138323	2.19651		8	.5400138	.1991347	1.46441	0.226071		18	.7741078	.4465628	1.341901	0.361656		12	.7663321	.3881048	1.513161	0.443253	0.8130
AGR3	Melanoma	275	1.072446	.9608467	1.197007	0.212196	1.55638		275	1.075124	.963755	1.199364	0.194192	1.68553		56	1.047169	.8093123	1.354932	0.725889		87	1.018439	.8263848	1.255126	0.863934		132	1.12081	.9681584	1.29753	0.126817	0.7392
AGR3	Multiple myeloma	89	.9688186	.7814519	1.20111	0.772672	0.0834525		89	.9688186	.7814519	1.20111	0.772672	0.0834525		12	1.09959	.6652631	1.817474	0.711167		38	1.054427	.7805373	1.424423	0.729827		39	.8337544	.5794964	1.19957	0.32729	0.5524
AGR3	Non-Hodgkin lymphoma	192	1.027076	.8941593	1.17975	0.705559	0.142753		192	1.027076	.8941593	1.17975	0.705559	0.142753		43	1.001981	.7377781	1.360797	0.98989		60	1.120133	.9006187	1.393152	0.308011		89	.9694489	.7813249	1.202869	0.778032	0.6375
AGR3	Diffuse lymphoma	98	1.119661	.9448893	1.32676	0.191791	1.70381		98	1.119661	.9448893	1.32676	0.191791	1.70381		20	1.048948	.6908195	1.592735	0.82256		29	1.3181	1.067362	1.627739	0.0103025		49	.9714889	.7285924	1.295362	0.843792	0.2134
AGR3	Esophageal Cancer	93	1.046363	.8599858	1.273132	0.650675	0.20505		93	1.002247	.8176265	1.228554	0.982764	0.000466706		22	1.090899	.726648	1.63774	0.674721		29	1.180228	.8940426	1.558023	0.242202		42	.7989378	.5619961	1.135776	0.211069	0.2228
AGR3	Esophageal adenocarcinoma	73	1.094682	.8885009	1.348709	0.395524	0.721892		73	1.06087	.8537636	1.318216	0.593873	0.284337		16	1.018346	.6252044	1.658703	0.941777		24	1.263115	.9604162	1.661217	0.0947165		33	.890909	.6103907	1.300346	0.549361	0.3217
AGR3	Oral Cancer	95	.991479	.80998	1.213648	0.933888	0.00688136		95	.9806916	.7990575	1.203613	0.851999	0.0348076		17	1.089718	.7010774	1.6938	0.702606		28	.8108375	.5231407	1.256751	0.348324		50	1.029688	.7911643	1.340122	0.827737	0.5873
AGR3	Ovarian Cancer	83	.9903321	.7908982	1.240055	0.93252	0.00716986		83	.9931529	.7877912	1.252048	0.953644	0.00337922		30	.9729162	.6615274	1.430879	0.889047		26	1.015645	.6768449	1.524035	0.940236		27	.9895901	.6589822	1.486062	0.959769	0.9887
AGR3	Pancreatic Cancer	100	1.073299	.8969584	1.284309	0.439845	0.596688		100	1.04918	.8716435	1.262878	0.61175	0.257634		18	.8690665	.5114206	1.476821	0.603939		25	.9059828	.5942944	1.381142	0.646265		57	1.144675	.9264649	1.41428	0.210511	0.4546
AGR3	Prostate cancer	1100	.9669871	.9098307	1.027734	0.280174	1.16624		1100	.9663925	.9089652	1.027448	0.2741	1.19611		234	.9611341	.8401456	1.099546	0.563604		349	.9706281	.8703165	1.082501	0.592212		517	.9640475	.8821408	1.053559	0.418947	0.9928
AGR3	Rectal Cancer	163	1.021729	.8793131	1.187211	0.778962	0.0787764		163	1.024151	.8814124	1.190005	0.755328	0.0971082		30	.8531461	.5667799	1.284199	0.446552		60	1.078151	.8560582	1.357862	0.522577		73	1.044916	.8375917	1.303558	0.697002	0.6120
AGR3	Stomach Cancer	64	.9951708	.7792224	1.270966	0.969061	0.0015044		64	.9748214	.7581364	1.253438	0.842405	0.0395286		9	.795908	.3666363	1.727787	0.563797		22	.9276764	.5869458	1.466206	0.747877		33	1.046254	.76073	1.438944	0.78095	0.7813
AGR3	Thyroid Cancer	43	1.137765	.8765813	1.476771	0.332053	0.940875		43	1.113996	.8498528	1.460237	0.434345	0.611176		10	.9535965	.4882984	1.862276	0.889341		16	1.499816	1.178689	1.908432	0.000976083		17	.543027	.2787531	1.057848	0.0727058	0.0126
AGR3	Uterine Cancer	132	1.061586	.8993525	1.253084	0.480004	0.498853		132	1.001727	.8412133	1.192869	0.984547	0.000375168		33	.9853356	.6844798	1.418429	0.936655		42	.8888623	.6334858	1.247188	0.495402		57	1.093563	.8570662	1.395319	0.471901	0.6148
AGRN	Bladder Cancer	101	1.074001	.8828774	1.306499	0.475201	0.509856		101	1.028151	.8374162	1.262329	0.790876	0.0703172		24	.9362688	.6042016	1.450839	0.768237		27	1.263278	.9241074	1.726933	0.142877		50	.9317609	.6848036	1.267777	0.652819	0.3354
AGRN	Brain Cancer	72	.9764793	.7635781	1.248742	0.849557	0.0359801		72	.9764793	.7635781	1.248742	0.849557	0.0359801		19	.9431187	.5885649	1.511257	0.807667		28	1.04276	.7093154	1.532955	0.831344		25	.9355175	.6076822	1.440215	0.762043	0.9187
AGRN	Breast Cancer	768	1.002328	.9268593	1.083941	0.953575	0.00338929		768	1.000547	.9219723	1.085818	0.989548	0.000171594		193	1.029036	.8751072	1.210042	0.729172		278	1.007383	.8797609	1.153518	0.915245		297	.9757416	.8547925	1.113805	0.716082	0.8767
AGRN	Colon Cancer	361	1.02098	.9151678	1.139027	0.70993	0.138347		361	1.036674	.924487	1.162476	0.537659	0.379895		72	.9586406	.739484	1.242747	0.749767		111	1.096248	.8945399	1.343439	0.375752		178	1.03511	.8786945	1.219369	0.679723	0.7266
AGRN	Colorectal Cancer	530	1.007305	.9202129	1.102639	0.874653	0.0248853		530	1.014085	.9224883	1.114777	0.772138	0.0838563		103	.99265	.8017963	1.228933	0.946012		172	1.082705	.9203912	1.273643	0.33761		255	.9782893	.851681	1.123719	0.756248	0.6312
AGRN	Head and neck Cancer	121	1.178927	.9923013	1.400652	0.0611974	3.50463		121	1.113684	.9271721	1.337716	0.249575	1.32568		25	1.20729	.8509047	1.71294	0.291242		33	.9281705	.6434443	1.338889	0.690075		63	1.16996	.9071481	1.508911	0.226569	0.5225
AGRN	Kidney Cancer	126	1.462633	1.276022	1.676536	4.75885e-08	29.8126		126	1.40593	1.213626	1.628706	5.62806e-06	20.6107		19	1.303945	.8863091	1.918375	0.17789		44	1.575348	1.254146	1.978813	9.36552e-05		63	1.331593	1.055757	1.679496	0.0156014	0.5290
AGRN	Leukemia	128	1.042266	.8705259	1.247887	0.652262	0.203061		128	1.031805	.8610495	1.236423	0.734458	0.115058		26	1.094917	.7506904	1.596987	0.637731		43	.8812991	.6349018	1.22332	0.450116		59	1.120585	.862525	1.455854	0.393919	0.5061
AGRN	Lip,oral cavity Cancer	47	1.157255	.8694795	1.540276	0.316731	1.0024		47	1.146256	.8535873	1.539273	0.364145	0.823548		10	.8539978	.4285352	1.701872	0.65372		14	.8229992	.4586133	1.476904	0.5138		23	1.524767	1.051563	2.210914	0.0260696	0.1270
AGRN	Liver Cancer	54	1.480544	1.196255	1.832393	0.000309496	13.012		54	1.470789	1.181636	1.830698	0.00055163	11.9325		10	1.309114	.790043	2.169224	0.295864		15	1.475739	.9834542	2.214446	0.0601913		29	1.58007	1.146663	2.177293	0.00516448	0.8256
AGRN	Lung Cancer	377	1.327452	1.216456	1.448577	2.04394e-10	40.4242		377	1.142562	1.038696	1.256813	0.0061302	7.51162		79	1.121035	.9234596	1.360882	0.248094		111	1.246247	1.062736	1.461446	0.0067559		187	1.078214	.9322694	1.247005	0.310185	0.4089
AGRN	Lung adenocarcinoma	146	1.298748	1.121928	1.503436	0.000464014	12.255		146	1.162085	.9939444	1.358668	0.0595931	3.54867		25	1.27021	.9174294	1.758647	0.149635		40	1.194618	.8964754	1.591915	0.224773		81	1.098139	.8773342	1.374515	0.41372	0.7533
AGRN	Lung squamous cell carcinoma	61	1.347286	1.089929	1.665411	0.0058484	7.59643		61	1.138211	.8978537	1.442913	0.284766	1.1442		16	1.097945	.6721579	1.793454	0.708984		16	.8495776	.5150285	1.401441	0.523245		29	1.344508	.9723021	1.859197	0.0734364	0.3117
AGRN	Lung small cell carcinoma	39	1.390265	1.090695	1.772115	0.00778818	7.08155		39	1.145615	.8630275	1.520732	0.346882	0.88483		8	.7095999	.3621909	1.390239	0.317423		17	1.709474	1.192055	2.451483	0.00355607		14	.8103471	.4543207	1.445372	0.476293	0.0206
AGRN	Melanoma	288	.9562182	.8423773	1.085444	0.488793	0.479183		288	.9647456	.8498702	1.095149	0.578995	0.307862		58	1.174423	.9102544	1.515256	0.216205		92	.9653464	.7698452	1.210495	0.760017		138	.8765227	.7269051	1.056936	0.167556	0.1929
AGRN	Multiple myeloma	95	1.389188	1.16824	1.651924	0.000199699	13.8339		95	1.389188	1.16824	1.651924	0.000199699	13.8339		15	1.694261	1.259871	2.278423	0.000485973		38	1.491426	1.169319	1.902262	0.00128192		42	1.094804	.7984803	1.501095	0.573803	0.1272
AGRN	Non-Hodgkin lymphoma	204	1.101683	.955786	1.269851	0.18153	1.78506		204	1.101683	.955786	1.269851	0.18153	1.78506		47	1.431506	1.131586	1.810917	0.00278499		63	.9814194	.7538629	1.277665	0.889171		94	1.006316	.808382	1.252716	0.955065	0.0483
AGRN	Diffuse lymphoma	104	1.053093	.8607427	1.288427	0.615171	0.252713		104	1.053093	.8607427	1.288427	0.615171	0.252713		23	1.379719	.9679543	1.966648	0.0750983		31	.8770205	.5977038	1.286867	0.502368		50	1.014889	.7539734	1.366096	0.922349	0.2090
AGRN	Esophageal Cancer	98	1.188887	.9815967	1.439952	0.076736	3.13271		98	1.073205	.8703002	1.323415	0.508776	0.436583		24	1.250964	.8786775	1.780985	0.214105		31	1.137479	.7886562	1.640585	0.490596		43	.896631	.6387649	1.258596	0.528279	0.3871
AGRN	Esophageal adenocarcinoma	76	1.272889	1.036305	1.563483	0.0214553	5.28943		76	1.208546	.9732445	1.500737	0.0864384	2.93948		18	1.296527	.9065132	1.854339	0.154917		25	1.305179	.9095899	1.872813	0.148283		33	1.043708	.721729	1.50933	0.820191	0.6285
AGRN	Oral Cancer	99	1.144465	.941147	1.391706	0.176326	1.82832		99	1.096299	.893088	1.345747	0.379415	0.772595		19	1.241776	.8565537	1.800245	0.25312		29	.9549592	.6446435	1.414653	0.818201		51	1.104947	.8245385	1.480717	0.50401	0.6352
AGRN	Ovarian Cancer	87	1.147678	.9225958	1.427672	0.216217	1.52931		87	1.138393	.9078575	1.427469	0.261574	1.26041		31	1.01519	.6815428	1.512175	0.940887		28	1.391373	.9967314	1.942267	0.0522914		28	1.081625	.7126035	1.641744	0.712474	0.4378
AGRN	Pancreatic Cancer	105	1.037354	.8486983	1.267945	0.720275	0.12823		105	.9775645	.7926371	1.205637	0.832043	0.044979		19	1.129022	.7171734	1.777382	0.600187		26	.8778681	.5721258	1.346998	0.550968		60	.9820409	.7402543	1.302801	0.899994	0.7314
AGRN	Prostate cancer	1135	.9415539	.8847949	1.001954	0.0576398	3.60403		1135	.9442713	.8859846	1.006393	0.0777414	3.1115		238	.9733588	.850862	1.113491	0.693967		367	1.038657	.9327981	1.156528	0.489221		530	.8647862	.7853899	.9522087	0.00311017	0.0405
AGRN	Rectal Cancer	170	.98249	.8371989	1.152996	0.828711	0.0468096		170	.9734729	.823397	1.150902	0.752974	0.0990488		31	1.082898	.7485114	1.566668	0.672541		61	1.058265	.8077992	1.386389	0.681089		78	.8661714	.6706269	1.118734	0.271101	0.4759
AGRN	Stomach Cancer	69	1.326114	1.088391	1.615759	0.00510553	7.84167		69	1.298313	1.053458	1.600081	0.0143506	5.9945		11	.7695855	.3929284	1.507302	0.445097		22	1.185174	.7968737	1.762685	0.401558		36	1.514984	1.180728	1.943866	0.00108999	0.1413
AGRN	Thyroid Cancer	43	.6767139	.4816216	.950833	0.024416	5.06484		43	.6269435	.4439212	.8854231	0.00802846	7.02712		10	.7430156	.3584015	1.540374	0.424559		16	.4440586	.2650369	.7440024	0.00204928		17	.7982393	.4606486	1.383237	0.42176	0.2655
AGRN	Uterine Cancer	140	1.265359	1.070924	1.495097	0.00569317	7.64494		140	1.133216	.9447713	1.359248	0.177749	1.81635		36	.9042111	.614541	1.33042	0.60933		42	.961921	.6827997	1.355144	0.824302		62	1.40909	1.098297	1.807829	0.00698732	0.0787
AGRP	Bladder Cancer	101	1.006569	.816862	1.240333	0.951	0.00377621		101	.9953354	.8075562	1.226779	0.965038	0.00192125		22	.9497819	.6140806	1.469002	0.816883		29	.8973942	.6108715	1.318307	0.581159		50	1.083515	.8017022	1.46439	0.601744	0.7305
AGRP	Brain Cancer	73	1.375466	1.074388	1.760915	0.0114316	6.39696		73	1.375466	1.074388	1.760915	0.0114316	6.39696		19	1.065289	.6576154	1.725691	0.797197		29	1.341924	.9054574	1.988784	0.142869		25	1.688953	1.156643	2.466244	0.00666096	0.3301
AGRP	Breast Cancer	765	.9796397	.9108148	1.053665	0.579945	0.306324		765	.9755116	.9064448	1.049841	0.50813	0.437916		191	.90473	.781351	1.047591	0.180759		277	.9483692	.8399237	1.070816	0.392208		297	1.053227	.9358478	1.185328	0.389684	0.2420
AGRP	Colon Cancer	364	1.033879	.9267883	1.153345	0.550377	0.356642		364	1.027863	.9203227	1.147969	0.62598	0.237552		73	.9909121	.7764547	1.264603	0.941514		112	1.015176	.8320186	1.238653	0.882047		179	1.050157	.8961281	1.23066	0.545349	0.9178
AGRP	Colorectal Cancer	535	1.070163	.9773709	1.171764	0.142826	2.14724		535	1.058244	.9654964	1.159901	0.226407	1.46329		104	1.113	.9038876	1.37049	0.313321		175	1.142405	.971643	1.343177	0.107024		256	.9849053	.8636209	1.123223	0.820542	0.3277
AGRP	Head and neck Cancer	121	.9804088	.812964	1.182342	0.835962	0.0428745		121	.9620477	.7965179	1.161977	0.687957	0.161306		24	1.069702	.6940472	1.64868	0.760154		33	1.106246	.7677392	1.594006	0.587966		64	.8610036	.6669604	1.111501	0.250712	0.4684
AGRP	Kidney Cancer	126	1.107372	.9182174	1.335494	0.285886	1.1389		126	1.081575	.8957555	1.305943	0.414875	0.664788		19	.9103789	.5659106	1.464524	0.698694		44	1.145349	.8306549	1.579265	0.407688		63	1.090782	.8351847	1.424602	0.523555	0.7299
AGRP	Leukemia	130	1.09767	.9132294	1.319361	0.320768	0.985813		130	1.092222	.908529	1.313054	0.347769	0.881582		26	.929105	.6202018	1.391863	0.721403		43	.9717281	.7096257	1.330639	0.858079		61	1.28428	.9812937	1.680816	0.0683915	0.2811
AGRP	Lip,oral cavity Cancer	47	.9128756	.67716	1.230642	0.549742	0.35778		47	.8992718	.6648709	1.216311	0.490789	0.474796		9	.5628894	.2931858	1.080695	0.0842075		14	1.267304	.7178974	2.237172	0.413947		24	.8842713	.578514	1.351628	0.569946	0.1844
AGRP	Liver Cancer	52	1.280414	.9553598	1.716065	0.0980612	2.7368		52	1.259986	.9354732	1.697071	0.128268	2.31334		10	2.80209	1.535169	5.114556	0.000790356		15	1.053196	.6101594	1.817921	0.852369		27	1.00271	.6641559	1.513842	0.989726	0.0154
AGRP	Lung Cancer	383	1.014178	.9123107	1.127419	0.794345	0.0679502		383	.9636182	.8662378	1.071946	0.495363	0.464857		79	1.011298	.8006654	1.277341	0.924887		111	.9590827	.7862513	1.169905	0.680271		193	.9460189	.8138724	1.099622	0.469754	0.8941
AGRP	Lung adenocarcinoma	145	1.059731	.8909549	1.26048	0.512167	0.429636		145	1.014261	.8515792	1.20802	0.873865	0.0252018		24	1.366634	.8810335	2.119883	0.163169		40	1.058218	.752569	1.488003	0.74489		81	.9046992	.7187497	1.138756	0.393588	0.2500
AGRP	Lung squamous cell carcinoma	65	1.298436	1.002511	1.681712	0.0478197	3.91631		65	1.239044	.9580881	1.602389	0.102335	2.66877		16	1.023398	.6003053	1.744684	0.93228		17	1.449471	.8469944	2.480494	0.175685		32	1.29072	.9047845	1.841276	0.159149	0.6499
AGRP	Lung small cell carcinoma	41	.8465835	.618587	1.158614	0.298187	1.08228		41	.7873546	.5734429	1.081062	0.139386	2.18472		8	.5394547	.2661789	1.093293	0.0868074		18	.8053197	.4892334	1.325625	0.394518		15	.860152	.5041555	1.467526	0.580475	0.5592
AGRP	Melanoma	290	1.111022	.9821859	1.256757	0.0941041	2.80273		290	1.106514	.9777549	1.252228	0.108813	2.57138		59	1.201478	.9183808	1.571841	0.180604		93	1.065868	.8554339	1.328069	0.569721		138	1.094813	.9148319	1.310203	0.322888	0.7845
AGRP	Multiple myeloma	90	.9990019	.8011064	1.245783	0.992926	7.86069e-05		90	.9990019	.8011064	1.245783	0.992926	7.86069e-05		13	1.544912	.9042164	2.639583	0.111486		38	.933389	.6673373	1.305509	0.687191		39	.9202486	.6604854	1.282174	0.623328	0.2308
AGRP	Non-Hodgkin lymphoma	202	1.126854	.9713024	1.307316	0.115076	2.48309		202	1.126854	.9713024	1.307316	0.115076	2.48309		45	1.359716	.9916821	1.864335	0.0563788		63	.9856858	.7584522	1.280999	0.91413		94	1.126674	.9062219	1.400754	0.283006	0.3069
AGRP	Diffuse lymphoma	101	1.209357	.9783717	1.494875	0.0787866	3.08976		101	1.209357	.9783717	1.494875	0.0787866	3.08976		21	1.3091	.8274435	2.071129	0.249849		31	1.187847	.812297	1.737024	0.374648		49	1.176331	.8655873	1.598632	0.299429	0.9258
AGRP	Esophageal Cancer	98	1.32365	1.067612	1.641092	0.0105742	6.53551		98	1.286541	1.03607	1.597562	0.0225648	5.2017		24	.8415485	.5559649	1.273829	0.414703		31	1.408449	.9679857	2.049337	0.0734677		43	1.527584	1.113344	2.095949	0.00865896	0.0678
AGRP	Esophageal adenocarcinoma	76	1.26699	.991121	1.619645	0.0589214	3.56749		76	1.238122	.9670401	1.585194	0.0902393	2.8701		18	.7583227	.4767173	1.206277	0.242765		25	1.34712	.8797178	2.062856	0.170526		33	1.550404	1.072137	2.24202	0.0198023	0.0534
AGRP	Oral Cancer	100	.958736	.780991	1.176934	0.687106	0.162236		100	.9433889	.7669794	1.160374	0.581128	0.304415		18	1.230792	.7476257	2.026212	0.414251		29	1.233727	.8358577	1.820983	0.290346		53	.7552122	.5747945	.9922597	0.0438258	0.0650
AGRP	Ovarian Cancer	88	1.007917	.8125713	1.250225	0.942806	0.0051471		88	.9886819	.794525	1.230285	0.918722	0.0104129		32	.9756548	.6786907	1.402557	0.894118		29	1.003925	.6917639	1.456949	0.983553		27	1.05013	.7076785	1.558296	0.80808	0.9643
AGRP	Pancreatic Cancer	103	.998397	.8130589	1.225983	0.987783	0.000234459		103	.9890182	.8053143	1.214628	0.916115	0.0110941		18	.9823454	.5987395	1.611723	0.943787		26	1.067159	.7050989	1.615131	0.758529		59	.9618103	.7348363	1.258891	0.776772	0.9180
AGRP	Prostate cancer	1142	.9803525	.9212032	1.0433	0.532002	0.390566		1142	.9804951	.9210717	1.043752	0.536897	0.381322		242	.9631498	.841446	1.102456	0.585921		367	1.027133	.9194324	1.147449	0.635721		533	.9585281	.8746511	1.050449	0.364639	0.6132
AGRP	Rectal Cancer	172	1.160369	.9874499	1.363569	0.0708298	3.26368		172	1.135084	.9637981	1.33681	0.128975	2.3048		31	1.49827	1.033947	2.171112	0.0326502		63	1.422089	1.084838	1.864184	0.010786		78	.8657133	.6863492	1.091951	0.22347	0.0066
AGRP	Stomach Cancer	68	1.063979	.8241319	1.373628	0.634191	0.22642		68	1.058367	.8203363	1.365464	0.662541	0.190452		11	.9066572	.4818415	1.706012	0.761266		22	1.066779	.6791513	1.675645	0.77903		35	1.103837	.7731916	1.575877	0.586531	0.8673
AGRP	Thyroid Cancer	44	.7700799	.574336	1.032537	0.0808134	3.04847		44	.7570403	.5653598	1.013708	0.0616839	3.49152		10	.6672941	.3587834	1.241087	0.201341		17	.8223261	.5121152	1.320445	0.418184		17	.7318976	.4595317	1.165696	0.188734	0.8642
AGRP	Uterine Cancer	138	1.18712	.9944327	1.417144	0.057672	3.6031		138	1.167062	.9763028	1.395093	0.0897741	2.87842		36	1.086817	.7611636	1.551796	0.646848		41	1.203574	.8638516	1.676897	0.273496		61	1.194627	.9147363	1.560158	0.191671	0.8977
AGXT	Bladder Cancer	102	1.024024	.8341609	1.257102	0.820502	0.0514831		102	1.008559	.8194636	1.241288	0.935881	0.00647181		24	1.111064	.7371712	1.674595	0.614858		29	.9271079	.6258463	1.373387	0.705809		49	.9855645	.7267323	1.336582	0.92547	0.8170
AGXT	Brain Cancer	70	1.06519	.8369348	1.355697	0.607772	0.263431		70	1.06519	.8369348	1.355697	0.607772	0.263431		19	.8806976	.5390863	1.438783	0.611954		29	1.358268	.9669121	1.908025	0.0774097		22	.8511353	.529775	1.367432	0.505206	0.1846
AGXT	Breast Cancer	756	1.054191	.9813835	1.132399	0.148372	2.08891		756	1.044877	.9712501	1.124085	0.238995	1.38651		187	.9103744	.7794013	1.063357	0.236085		271	1.157433	1.030771	1.29966	0.0134177		298	1.024894	.91057	1.153572	0.683654	0.0470
AGXT	Colon Cancer	358	.9802162	.8776295	1.094794	0.723135	0.125509		358	.9738162	.8698044	1.090266	0.645235	0.211961		73	.8891298	.6865896	1.151418	0.37295		111	.9379633	.7642152	1.151214	0.540054		174	1.032766	.8810318	1.210632	0.690876	0.5684
AGXT	Colorectal Cancer	530	1.012021	.9252635	1.106914	0.79385	0.0682852		530	1.004892	.917022	1.101181	0.916753	0.0109254		103	.9382806	.7585931	1.16053	0.556965		173	1.002232	.8542904	1.175793	0.978173		254	1.033785	.9066038	1.178806	0.619843	0.7483
AGXT	Head and neck Cancer	124	1.032142	.8606772	1.237766	0.732874	0.116489		124	1.018644	.8477265	1.224021	0.843734	0.0388561		25	1.457366	1.019799	2.082679	0.0386783		33	.9181959	.6338152	1.330173	0.65178		66	.9128518	.7016088	1.187696	0.497133	0.0905
AGXT	Kidney Cancer	126	1.083632	.9055137	1.296787	0.380677	0.768516		126	1.053976	.8770573	1.266583	0.574984	0.314415		18	1.053063	.6388243	1.735911	0.839337		45	1.033793	.758186	1.409586	0.833602		63	1.065768	.8231742	1.379857	0.628845	0.9891
AGXT	Leukemia	130	.9904315	.8244901	1.189771	0.918151	0.0105602		130	.9894022	.8235905	1.188596	0.909361	0.0129605		26	.9489315	.6288546	1.431922	0.802814		43	1.210378	.9044315	1.61982	0.199037		61	.8513652	.6397023	1.133062	0.269866	0.2312
AGXT	Lip,oral cavity Cancer	49	1.109984	.8365609	1.472773	0.469575	0.522975		49	1.087168	.8155478	1.449252	0.568802	0.324692		10	1.263617	.6746498	2.366751	0.464918		14	1.374925	.8440271	2.239762	0.200942		25	.900589	.5845245	1.387556	0.634949	0.4070
AGXT	Liver Cancer	53	1.624829	1.286868	2.051546	4.50761e-05	16.6447		53	1.586798	1.24992	2.01447	0.000149352	14.3804		9	1.521946	.8508094	2.72249	0.156937		15	1.856147	1.22133	2.820924	0.00377701		29	1.462851	1.042249	2.053186	0.027863	0.6774
AGXT	Lung Cancer	378	.9936528	.8929804	1.105675	0.906997	0.0136486		378	1.006333	.9041071	1.120117	0.908047	0.0133407		78	.9920544	.7863875	1.25151	0.946344		110	.9705591	.7932318	1.187528	0.771588		190	1.035175	.89012	1.203869	0.653566	0.8727
AGXT	Lung adenocarcinoma	146	.958796	.8048607	1.142172	0.637477	0.222057		146	.9629	.8078801	1.147666	0.672935	0.178188		26	.9532052	.6289028	1.444739	0.821298		40	.9764199	.6963478	1.369137	0.88996		80	.9641123	.7598291	1.223318	0.763545	0.9960
AGXT	Lung squamous cell carcinoma	65	1.035287	.8029697	1.33482	0.789104	0.0715425		65	1.063472	.8283401	1.365348	0.629305	0.233005		16	1.10745	.6843494	1.792134	0.677723		16	1.092463	.6547815	1.822707	0.734906		33	1.03282	.7243114	1.472731	0.858429	0.9688
AGXT	Lung small cell carcinoma	40	.9762823	.7054266	1.351136	0.884885	0.0209611		40	.9973296	.7199954	1.38149	0.987167	0.00025871		8	.3689428	.1297498	1.049087	0.0614714		18	1.477543	.9666223	2.258518	0.0713629		14	.8725185	.482313	1.578412	0.652069	0.0361
AGXT	Melanoma	288	1.059472	.9404958	1.1935	0.341832	0.90355		288	1.062073	.9428945	1.196316	0.321348	0.983451		56	1.272621	.9927807	1.631342	0.0570697		93	1.19092	.973693	1.456609	0.0890359		139	.8965589	.7460357	1.077452	0.24425	0.0385
AGXT	Multiple myeloma	98	1.173115	.9629721	1.429116	0.112892	2.51326		98	1.173115	.9629721	1.429116	0.112892	2.51326		15	1.296995	.8101481	2.076405	0.278769		39	1.375266	1.023195	1.84848	0.0346916		44	.9615723	.698316	1.324073	0.810266	0.2524
AGXT	Non-Hodgkin lymphoma	200	1.06423	.9224803	1.227762	0.393339	0.728594		200	1.06423	.9224803	1.227762	0.393339	0.728594		45	.9512443	.6946901	1.302546	0.755272		61	1.028622	.7925553	1.335003	0.831988		94	1.14403	.9332717	1.402383	0.195245	0.5949
AGXT	Diffuse lymphoma	100	1.047666	.8534118	1.286136	0.656301	0.198048		100	1.047666	.8534118	1.286136	0.656301	0.198048		21	.7950963	.4835176	1.307456	0.366233		30	.9802945	.6702961	1.433661	0.918268		49	1.209566	.9148296	1.599261	0.181796	0.3159
AGXT	Esophageal Cancer	98	1.15558	.9472333	1.409753	0.154	2.03217		98	1.116063	.9101598	1.368546	0.291293	1.11363		24	1.018185	.6674532	1.55322	0.933342		31	.9087227	.6138744	1.345189	0.632463		43	1.335447	1.000853	1.781898	0.0493266	0.2582
AGXT	Esophageal adenocarcinoma	76	1.201378	.9608656	1.502092	0.107461	2.59116		76	1.153518	.916992	1.451052	0.222535	1.48795		18	1.090987	.6723336	1.77033	0.724402		25	.973417	.636322	1.48909	0.901141		33	1.339477	.9622418	1.864603	0.0832923	0.4866
AGXT	Oral Cancer	102	.9604662	.7820853	1.179533	0.700389	0.148067		102	.9513446	.7726301	1.171397	0.638475	0.220743		19	1.399681	.928333	2.110349	0.108494		29	.8471884	.5623368	1.276332	0.427726		54	.8602399	.638887	1.158284	0.321268	0.1282
AGXT	Ovarian Cancer	85	1.05608	.8521572	1.308801	0.618163	0.248458		85	1.093593	.881661	1.356469	0.415628	0.662644		28	1.000339	.6860004	1.458714	0.998594		29	1.020806	.6957403	1.497749	0.916156		28	1.153322	.8030631	1.656346	0.439882	0.8452
AGXT	Pancreatic Cancer	105	.9352101	.7596194	1.15139	0.527828	0.398572		105	.9116227	.7372779	1.127195	0.39289	0.729979		20	1.122486	.7132211	1.766599	0.617524		26	.8595002	.5562965	1.327962	0.495177		59	.8634714	.6463301	1.153564	0.32056	0.6025
AGXT	Prostate cancer	1117	.9631861	.9034282	1.026897	0.251057	1.31741		1117	.9664306	.905691	1.031244	0.302534	1.06299		233	.9380615	.8123699	1.0832	0.383687		358	1.068986	.9568258	1.194294	0.238166		526	.9104798	.8269668	1.002427	0.0560573	0.0898
AGXT	Rectal Cancer	172	1.077831	.9247391	1.256267	0.337601	0.919521		172	1.069632	.9151555	1.250184	0.397629	0.715485		30	1.059174	.7272247	1.542645	0.764432		62	1.1144	.8636319	1.437982	0.40497		80	1.037431	.8219509	1.309401	0.757054	0.9193
AGXT	Stomach Cancer	67	1.055177	.8238353	1.351481	0.670597	0.180905		67	1.038115	.8063618	1.336476	0.771654	0.0842229		11	.4866181	.2213069	1.069994	0.0731847		22	1.162878	.7604984	1.778156	0.486167		34	1.154307	.8238115	1.61739	0.404389	0.1238
AGXT	Thyroid Cancer	41	.8650187	.6178002	1.211164	0.398463	0.71296		41	.8214335	.5809972	1.16137	0.26559	1.23939		10	.3371691	.1310082	.8677548	0.0241926		16	1.000111	.6027598	1.659404	0.999658		15	.9909747	.5825775	1.685666	0.973316	0.1118
AGXT	Uterine Cancer	135	1.102166	.9329869	1.302023	0.252568	1.30904		135	1.004112	.84326	1.195647	0.963255	0.00212239		36	.7614939	.5162301	1.123284	0.169503		41	1.014179	.7400909	1.389774	0.930205		58	1.168429	.9107932	1.498943	0.220664	0.1910
AHCY	Bladder Cancer	102	.9617048	.7874413	1.174533	0.701856	0.146548		102	.9611525	.7865439	1.174523	0.698496	0.150042		24	1.128242	.7619825	1.670551	0.546818		29	.7392683	.4984881	1.09635	0.132977		49	1.03214	.774921	1.374738	0.828742	0.2760
AHCY	Brain Cancer	70	1.031396	.8137196	1.307301	0.798268	0.065326		70	1.031396	.8137196	1.307301	0.798268	0.065326		19	1.218241	.7952796	1.866149	0.364277		29	1.044348	.7205412	1.513672	0.818751		22	.8600131	.5564308	1.329226	0.497228	0.5330
AHCY	Breast Cancer	756	.9861887	.9180463	1.059389	0.703423	0.144935		756	.980605	.9122	1.05414	0.595514	0.281815		187	1.055129	.9145647	1.217298	0.461935		271	.9687608	.8582203	1.093539	0.607657		298	.9450615	.8414673	1.061409	0.340144	0.4879
AHCY	Colon Cancer	358	1.011626	.9101886	1.124369	0.830223	0.0459739		358	1.010631	.9087921	1.123881	0.845288	0.0380775		73	1.089798	.8630856	1.376062	0.469908		111	1.079449	.8931552	1.304599	0.428979		174	.9402864	.8064292	1.096362	0.431975	0.4247
AHCY	Colorectal Cancer	530	1.023052	.938173	1.11561	0.606044	0.265976		530	1.022087	.93694	1.114972	0.622528	0.24233		103	1.181196	.974332	1.43198	0.0900278		173	1.00777	.8650633	1.174019	0.92086		254	.9715831	.8561102	1.102631	0.65519	0.2444
AHCY	Head and neck Cancer	124	1.033043	.864232	1.234827	0.721014	0.127523		124	1.030848	.8628922	1.231496	0.737758	0.112107		25	.9653122	.646807	1.440658	0.8628		33	1.028013	.7263659	1.454929	0.87611		66	1.054269	.8268695	1.344205	0.669869	0.9342
AHCY	Kidney Cancer	126	.9645885	.8054262	1.155203	0.695162	0.153554		126	.9482752	.7912839	1.136414	0.565192	0.330794		18	1.132062	.7124367	1.798848	0.599604		45	.9919864	.7345191	1.339702	0.958147		63	.8692428	.6717953	1.124722	0.286458	0.5808
AHCY	Leukemia	130	.9648995	.8084756	1.151588	0.692146	0.156772		130	.9633331	.8066823	1.150404	0.67993	0.170205		26	.7545314	.5017518	1.13466	0.176034		43	1.058717	.7806504	1.43583	0.713591		61	.9929771	.7671613	1.285263	0.957304	0.4067
AHCY	Lip,oral cavity Cancer	49	1.158005	.8764048	1.530088	0.302101	1.0649		49	1.151674	.872917	1.519449	0.317925	0.997462		10	1.172018	.6536055	2.101612	0.594225		14	1.349285	.8084549	2.251914	0.251659		25	1.077219	.7244509	1.601767	0.713261	0.7929
AHCY	Liver Cancer	53	.9067129	.6858846	1.19864	0.491665	0.47288		53	.8909976	.6739514	1.177943	0.417801	0.656493		9	.4138449	.1990013	.8606352	0.0181902		15	.941499	.5596552	1.583868	0.82031		29	1.080088	.7450832	1.565717	0.684245	0.0713
AHCY	Lung Cancer	378	1.02568	.9260717	1.136002	0.626643	0.236641		378	1.024458	.9272719	1.13183	0.634673	0.225777		78	1.130576	.9136835	1.398955	0.258767		110	.967987	.8047472	1.164339	0.729881		190	1.011947	.8777041	1.166722	0.870085	0.5453
AHCY	Lung adenocarcinoma	146	.9446096	.8002893	1.114956	0.500551	0.453768		146	.9399369	.799935	1.104442	0.451601	0.566631		26	.8242498	.5578652	1.217835	0.331818		40	.8890027	.6560452	1.204682	0.447928		80	1.010841	.8127875	1.257154	0.922797	0.6093
AHCY	Lung squamous cell carcinoma	65	.9633017	.7496582	1.237831	0.770099	0.0854076		65	.9892113	.7743965	1.263615	0.930799	0.00754107		16	1.168694	.7533313	1.813074	0.486581		16	.8382594	.502786	1.39757	0.498735		33	.9521605	.6691217	1.354925	0.785343	0.6064
AHCY	Lung small cell carcinoma	40	1.146646	.8438955	1.558008	0.381651	0.765377		40	1.154003	.8547069	1.558104	0.349753	0.874352		8	1.330214	.6857086	2.580498	0.398681		18	1.306379	.8133988	2.098143	0.268906		14	.9766748	.5895843	1.617909	0.926977	0.6564
AHCY	Melanoma	288	.9754552	.8662537	1.098423	0.681625	0.168302		288	.9742094	.8648031	1.097457	0.667267	0.184816		56	1.150241	.8844388	1.495925	0.296479		93	.8787985	.7120721	1.084563	0.228712		139	.9744536	.8196892	1.158439	0.76932	0.2928
AHCY	Multiple myeloma	98	1.36257	1.12741	1.646781	0.00137126	10.2441		98	1.36257	1.12741	1.646781	0.00137126	10.2441		15	1.658508	1.054147	2.609359	0.028668		39	1.419886	1.052793	1.914979	0.0216157		44	1.219796	.9142297	1.627493	0.176871	0.5065
AHCY	Non-Hodgkin lymphoma	200	1.000644	.8690095	1.152217	0.992867	7.9923e-05		200	1.000644	.8690095	1.152217	0.992867	7.9923e-05		45	1.006102	.7477799	1.353662	0.967947		61	1.178727	.9204054	1.509548	0.192636		94	.8919902	.7235338	1.099668	0.284481	0.2414
AHCY	Diffuse lymphoma	100	1.009661	.8271114	1.232501	0.924718	0.00892887		100	1.009661	.8271114	1.232501	0.924718	0.00892887		21	.7739271	.493069	1.214765	0.265211		30	1.104291	.7736017	1.576339	0.584848		49	1.068124	.8045486	1.418048	0.648521	0.4211
AHCY	Esophageal Cancer	98	1.01852	.8322013	1.246554	0.858702	0.0316937		98	.9972593	.8135163	1.222503	0.978927	0.000697701		24	1.08486	.7252268	1.622832	0.691806		31	1.046787	.7319037	1.497141	0.802237		43	.906164	.6621417	1.240117	0.538187	0.7425
AHCY	Esophageal adenocarcinoma	76	1.038339	.8262016	1.304945	0.746959	0.104104		76	1.018098	.8085645	1.28193	0.878748	0.0232736		18	1.109984	.7019889	1.755104	0.65534		25	1.107933	.745891	1.645704	0.611653		33	.9002756	.6285184	1.289535	0.566638	0.6831
AHCY	Oral Cancer	102	1.024296	.8414511	1.246872	0.810892	0.0572529		102	1.023738	.8416603	1.245205	0.814368	0.0551284		19	1.017546	.6483915	1.596873	0.9397		29	1.007266	.6958011	1.458152	0.969404		54	1.032409	.7886081	1.351583	0.816488	0.9942
AHCY	Ovarian Cancer	85	.9956771	.8033559	1.23404	0.968442	0.00156515		85	.9742136	.7817963	1.213989	0.815991	0.0541512		28	.701012	.4729437	1.039062	0.0768721		29	1.205028	.8525854	1.703165	0.290732		28	1.078182	.7392437	1.572522	0.695848	0.1113
AHCY	Pancreatic Cancer	105	1.080749	.8921578	1.309205	0.427388	0.629911		105	1.069047	.8812461	1.296869	0.49816	0.458855		20	.9304025	.5949746	1.454934	0.751825		26	1.008474	.6788378	1.498179	0.96667		59	1.154625	.8940951	1.49107	0.270474	0.6700
AHCY	Prostate cancer	1117	.9897386	.9312485	1.051902	0.739985	0.110139		1117	.990564	.9318933	1.052928	0.760865	0.0926255		233	.9961961	.8728134	1.13702	0.954948		358	1.036712	.9318044	1.153432	0.507737		526	.9570259	.8747236	1.047072	0.338369	0.5298
AHCY	Rectal Cancer	172	1.047395	.9004573	1.21831	0.548229	0.360499		172	1.04621	.8989911	1.217539	0.55934	0.340848		30	1.406991	1.004097	1.971545	0.0472872		62	.8922946	.6888973	1.155745	0.387938		80	1.039919	.8321301	1.299595	0.730718	0.1098
AHCY	Stomach Cancer	67	1.11999	.8828804	1.420778	0.350483	0.871707		67	1.111909	.8756528	1.411909	0.384076	0.757615		11	.8524239	.4566298	1.591281	0.616123		22	.8354906	.5415096	1.289071	0.416598		34	1.411994	1.031853	1.932181	0.0310911	0.1011
AHCY	Thyroid Cancer	41	.8306306	.6070236	1.136607	0.24616	1.34497		41	.8043026	.5855088	1.104856	0.178818	1.80742		10	.7004055	.3636163	1.349136	0.287039		16	.8242235	.4965505	1.368127	0.454658		15	.8549917	.5078745	1.439353	0.555514	0.8901
AHCY	Uterine Cancer	135	.9877913	.8335547	1.170567	0.887227	0.020111		135	.9098461	.7644965	1.08283	0.287383	1.13184		36	.7937939	.5638125	1.117586	0.18582		41	.8437458	.6149982	1.157576	0.292321		58	1.052209	.8086701	1.369091	0.704768	0.3684
AHSP	Bladder Cancer	101	.8294854	.6702341	1.026576	0.0856476	2.95433		101	.8165069	.6602338	1.009769	0.0614455	3.49793		22	.8157288	.515292	1.291333	0.384825		29	.6856867	.4716156	.996927	0.0481455		50	.9163205	.6694801	1.254172	0.585265	0.5082
AHSP	Brain Cancer	68	.8133377	.6307282	1.048817	0.111256	2.53629		68	.8133377	.6307282	1.048817	0.111256	2.53629		18	.638326	.3956793	1.029774	0.0658085		25	1.186871	.778878	1.808578	0.425357		25	.6750323	.4485567	1.015855	0.0594932	0.0873
AHSP	Breast Cancer	766	1.067236	.9928573	1.147186	0.0774834	3.11691		766	1.056088	.981857	1.13593	0.142222	2.15375		191	1.005847	.8676884	1.166005	0.938352		276	1.141583	1.012432	1.287208	0.0306443		299	1.012505	.9010414	1.137757	0.834575	0.2816
AHSP	Colon Cancer	361	.9590394	.8581365	1.071807	0.460902	0.543703		361	.9506446	.849887	1.063347	0.375912	0.784029		70	.7361775	.5707128	.9496149	0.0183749		112	.9156916	.7497974	1.11829	0.387775		179	1.073814	.9154762	1.259537	0.381589	0.0440
AHSP	Colorectal Cancer	532	.9608829	.8766649	1.053191	0.393876	0.726944		532	.9470912	.8633642	1.038938	0.249696	1.325		100	.7961609	.6428898	.9859732	0.0366677		175	.9189794	.7822708	1.079579	0.303868		257	1.034761	.9056907	1.182224	0.615182	0.1129
AHSP	Head and neck Cancer	121	1.027936	.8485901	1.245186	0.778206	0.0793309		121	.9838206	.8096641	1.195438	0.869653	0.0269285		25	.9532869	.6249117	1.454215	0.824292		33	1.228092	.8449053	1.785063	0.281591		63	.8873156	.6763982	1.164002	0.387959	0.3814
AHSP	Kidney Cancer	124	1.066075	.8803307	1.291011	0.512428	0.429106		124	1.036599	.8551206	1.256592	0.714318	0.134002		19	.7112152	.4331486	1.167791	0.178014		42	1.201685	.8645688	1.670251	0.274094		63	1.051132	.8023922	1.37698	0.717381	0.2230
AHSP	Leukemia	128	1.102441	.9147648	1.328621	0.305696	1.04918		128	1.097135	.9100343	1.322704	0.331175	0.944299		26	.9487102	.6238141	1.442819	0.805571		43	1.232738	.8966736	1.694755	0.197608		59	1.072558	.8138285	1.413543	0.618956	0.6058
AHSP	Lip,oral cavity Cancer	48	1.002744	.7377384	1.362942	0.98604	0.000306135		48	.9723824	.7129738	1.326174	0.859592	0.0312915		10	1.393863	.7086239	2.74173	0.336004		14	.9936589	.5620186	1.756807	0.982545		24	.8090629	.5215019	1.255188	0.344351	0.4140
AHSP	Liver Cancer	53	1.077432	.8057146	1.440782	0.614965	0.253008		53	1.039757	.7752853	1.394447	0.794601	0.0677773		10	.8566353	.438735	1.672591	0.650354		15	1.290999	.7525731	2.214638	0.35361		28	.9850835	.6535138	1.48488	0.942777	0.6046
AHSP	Lung Cancer	385	1.047129	.9410164	1.165206	0.398244	0.713623		385	.9857672	.8850947	1.09789	0.794237	0.0680233		80	1.038281	.818023	1.317844	0.757471		113	.9614441	.7906013	1.169205	0.693656		192	.9809572	.8409686	1.144248	0.806661	0.8832
AHSP	Lung adenocarcinoma	147	1.061997	.8938284	1.261805	0.494059	0.467675		147	1.019125	.8553984	1.214189	0.8321	0.0449479		26	1.202376	.7941027	1.820557	0.383894		40	1.006623	.7252341	1.397189	0.968524		81	.9756876	.7681695	1.239266	0.840127	0.6899
AHSP	Lung squamous cell carcinoma	64	.9742117	.7468812	1.270735	0.847186	0.0371372		64	.9064394	.6959577	1.180578	0.466229	0.530899		15	.7093461	.4001635	1.257416	0.2397		17	1.085438	.6395212	1.842278	0.761325		32	.9295442	.6432214	1.343321	0.697347	0.5581
AHSP	Lung small cell carcinoma	41	.9948255	.7172256	1.37987	0.975207	0.00096586		41	.9120576	.6525698	1.274728	0.589949	0.290424		8	.8157586	.3533345	1.883377	0.633351		18	.6859046	.4198586	1.120532	0.132191		15	1.300795	.7534425	2.245782	0.34524	0.2257
AHSP	Melanoma	287	1.1229	.991769	1.27137	0.0673226	3.34712		287	1.119977	.9883654	1.269113	0.0756532	3.15589		58	1.264417	.9608118	1.663959	0.0940094		90	1.101028	.8803499	1.377023	0.399047		139	1.074916	.8972253	1.287798	0.433262	0.6156
AHSP	Multiple myeloma	97	.8468274	.6834508	1.049259	0.12844	2.31125		97	.8468274	.6834508	1.049259	0.12844	2.31125		15	.6602069	.3809188	1.144268	0.138956		38	.8555713	.6078601	1.204228	0.37111		44	.9101902	.6615096	1.252357	0.563308	0.6105
AHSP	Non-Hodgkin lymphoma	202	.9733568	.8387732	1.129535	0.722085	0.126503		202	.9733568	.8387732	1.129535	0.722085	0.126503		45	.8974013	.6533314	1.23265	0.503863		62	.8444838	.6447092	1.106162	0.219693		95	1.107245	.892411	1.373797	0.354615	0.2610
AHSP	Diffuse lymphoma	103	.8699122	.7052607	1.073004	0.19299	1.69464		103	.8699122	.7052607	1.073004	0.19299	1.69464		22	1.134319	.7228312	1.780055	0.583564		31	.615671	.4229619	.8961818	0.0113349		50	.9585305	.7090309	1.295826	0.783064	0.0827
AHSP	Esophageal Cancer	97	.8158391	.6564443	1.013937	0.0664809	3.36784		97	.7923216	.6383372	.9834514	0.0347456	4.45763		24	.5914485	.3951064	.8853599	0.0107253		30	.7390815	.5009266	1.090462	0.127617		43	.9966217	.7162858	1.386674	0.983979	0.1360
AHSP	Esophageal adenocarcinoma	75	.7379292	.5763395	.9448241	0.0159501	5.80837		75	.7203942	.5620739	.923309	0.00959365	6.70883		18	.5010153	.3112432	.8064959	0.00443614		24	.9161506	.5908055	1.420657	0.695606		33	.7419226	.507956	1.083655	0.122509	0.1820
AHSP	Oral Cancer	99	.9969348	.8070071	1.231561	0.977288	0.000810484		99	.9525937	.7682663	1.181146	0.658031	0.195924		19	1.037378	.6431841	1.673164	0.880402		29	1.244907	.8362882	1.85318	0.280499		51	.7916962	.5876174	1.066651	0.124605	0.1882
AHSP	Ovarian Cancer	86	.8974245	.7227943	1.114246	0.326987	0.960793		86	.9155283	.7340423	1.141885	0.433673	0.612966		32	.8840157	.6093118	1.282568	0.516159		27	.81444	.550817	1.204234	0.303658		27	.990647	.6804755	1.4422	0.960888	0.7755
AHSP	Pancreatic Cancer	103	.9490665	.7710439	1.168192	0.621852	0.243273		103	.9336026	.7580826	1.149761	0.517897	0.41808		19	.9769595	.6034003	1.581786	0.924463		25	1.027853	.6765915	1.561477	0.897543		59	.8859161	.6721002	1.167753	0.390045	0.8290
AHSP	Prostate cancer	1122	.9648274	.9035535	1.030256	0.284812	1.14398		1122	.9650301	.9036325	1.0306	0.28855	1.12637		234	1.079704	.9346245	1.247303	0.297587		367	.9024361	.8045058	1.012287	0.0798442		521	.9646986	.876217	1.062115	0.464039	0.1625
AHSP	Rectal Cancer	171	.9646601	.8201149	1.134681	0.66399	0.188713		171	.9410445	.7985707	1.108937	0.468169	0.526295		30	.9514265	.6411657	1.411823	0.804697		63	.9278722	.7073759	1.217099	0.588673		78	.9508763	.7465871	1.211065	0.683145	0.9900
AHSP	Stomach Cancer	68	.7958787	.6165045	1.027443	0.0797412	3.07017		68	.7980242	.6182445	1.030082	0.083205	3.00116		11	.5979103	.3079508	1.160889	0.128694		22	1.110675	.7086945	1.740664	0.647025		35	.6998062	.4924512	.9944717	0.0464937	0.1881
AHSP	Thyroid Cancer	42	.8987781	.6531679	1.236745	0.51229	0.429387		42	.8906172	.6468134	1.226318	0.477811	0.503856		10	.718304	.3736812	1.380751	0.321036		15	.8241242	.4826362	1.407231	0.478594		17	1.088403	.6554162	1.807432	0.743403	0.5777
AHSP	Uterine Cancer	138	1.053615	.8876159	1.250659	0.550462	0.35649		138	1.035094	.873322	1.226832	0.690779	0.158243		36	1.190452	.8566423	1.654338	0.299109		42	.9564475	.6986209	1.309425	0.781131		60	.9978281	.7713564	1.290792	0.986793	0.6022
AIF1	Bladder Cancer	96	.8804868	.7130807	1.087194	0.236822	1.39941		96	.8629826	.6975806	1.067603	0.174656	1.84252		21	.9588595	.621652	1.478981	0.849308		28	.6996852	.4611125	1.061692	0.0932324		47	.9176964	.6782191	1.241732	0.577744	0.5072
AIF1	Brain Cancer	71	1.135172	.9136188	1.410451	0.252433	1.30979		71	1.135172	.9136188	1.410451	0.252433	1.30979		18	1.039688	.6684451	1.617114	0.86289		28	1.278028	.9314233	1.753613	0.128552		25	1.051664	.7193893	1.537411	0.79486	0.6572
AIF1	Breast Cancer	743	1.017054	.945479	1.094048	0.649692	0.206289		743	1.013937	.9421688	1.091171	0.711744	0.136542		184	.9781582	.8415464	1.136947	0.773551		265	1.049185	.9297006	1.184026	0.436373		294	1.002311	.8914154	1.127001	0.969227	0.7547
AIF1	Colon Cancer	358	.9664706	.86897	1.074911	0.529631	0.395099		358	.9636296	.8659708	1.072302	0.496793	0.461782		68	1.005874	.7896674	1.281276	0.962169		113	.9423507	.7769759	1.142925	0.546445		177	.961974	.8268691	1.119154	0.615619	0.9173
AIF1	Colorectal Cancer	521	.9932617	.9106192	1.083404	0.878757	0.0232699		521	.9882577	.9057236	1.078313	0.790655	0.0704694		98	1.111575	.9199314	1.343143	0.273263		173	.9702621	.8328609	1.130331	0.698394		250	.9532956	.8390205	1.083135	0.462848	0.3981
AIF1	Head and neck Cancer	115	.9945244	.8273767	1.195439	0.953362	0.00342049		115	.9459775	.7862786	1.138112	0.556083	0.346532		23	.7612407	.4916346	1.178695	0.22135		32	1.030554	.7338002	1.447317	0.862108		60	.9763324	.7577174	1.258022	0.853077	0.5349
AIF1	Kidney Cancer	120	1.069278	.8968476	1.274859	0.455328	0.557354		120	1.044194	.873856	1.247736	0.63411	0.226528		17	1.457997	.987917	2.151754	0.0575976		43	.9683139	.7120712	1.316767	0.837327		60	.9884618	.7631897	1.280228	0.929922	0.2030
AIF1	Leukemia	127	.8634681	.7171463	1.039645	0.121245	2.40116		127	.8588343	.7131182	1.034326	0.108671	2.57344		26	.6093557	.3928031	.9452939	0.0270298		42	.8969242	.6511627	1.235441	0.505508		59	.9537022	.7332567	1.240422	0.723742	0.2205
AIF1	Lip,oral cavity Cancer	46	.9781076	.7282613	1.313669	0.883063	0.0216348		46	.9419597	.7024834	1.263073	0.689519	0.159606		9	1.038343	.5511355	1.956243	0.907314		13	.8360762	.4700519	1.487119	0.542301		24	.9971584	.6689106	1.486484	0.988855	0.8543
AIF1	Liver Cancer	49	.96077	.7172632	1.286946	0.788425	0.0720148		49	.9400272	.7007932	1.26093	0.679805	0.170345		10	.7753714	.3917665	1.53459	0.465133		12	.6973989	.3612216	1.346446	0.282946		27	1.11041	.7670863	1.607395	0.578932	0.3923
AIF1	Lung Cancer	374	1.102709	1.00054	1.215311	0.0487424	3.8842		374	1.052395	.9524038	1.162885	0.316061	1.00518		79	1.083121	.8784392	1.335496	0.454966		107	1.009037	.8356071	1.218463	0.925506		188	1.062662	.9215057	1.225442	0.403266	0.8687
AIF1	Lung adenocarcinoma	143	1.011676	.8579082	1.193004	0.890241	0.0190439		143	.9703164	.8211151	1.146629	0.723535	0.12513		26	.9274742	.6234535	1.379748	0.710247		37	1.006492	.7293986	1.388851	0.968581		80	.9767321	.7797389	1.223494	0.837689	0.9520
AIF1	Lung squamous cell carcinoma	66	1.049446	.8255216	1.33411	0.693484	0.155339		66	.9998328	.7821024	1.278177	0.998935	1.78062e-06		16	1.077368	.6817695	1.702515	0.749578		17	.7957835	.4724338	1.340445	0.390549		33	1.061095	.7472779	1.506699	0.74027	0.6222
AIF1	Lung small cell carcinoma	38	1.156609	.8574918	1.560068	0.34061	0.908134		38	1.078897	.7944233	1.465237	0.626772	0.236464		8	.8129976	.3887499	1.700232	0.582338		18	1.190115	.769479	1.84069	0.43407		12	1.083518	.627293	1.87155	0.773618	0.6840
AIF1	Melanoma	276	1.023005	.9092563	1.150983	0.705295	0.143022		276	1.02135	.9078236	1.149074	0.72529	0.12348		56	1.038255	.8003463	1.346885	0.777386		88	1.002393	.8134995	1.235148	0.982097		132	1.02593	.864523	1.217473	0.769434	0.9759
AIF1	Multiple myeloma	89	1.170206	.9695976	1.412319	0.101384	2.68364		89	1.170206	.9695976	1.412319	0.101384	2.68364		12	1.297289	.8129638	2.070152	0.275029		38	1.128733	.8388481	1.518796	0.423932		39	1.171749	.8826402	1.555556	0.272902	0.8856
AIF1	Non-Hodgkin lymphoma	192	1.068351	.930361	1.226808	0.34876	0.877964		192	1.068351	.930361	1.226808	0.34876	0.877964		43	1.018564	.7553202	1.373554	0.904031		60	1.193328	.9477724	1.502504	0.132678		89	1.0084	.8181657	1.242866	0.937492	0.5291
AIF1	Diffuse lymphoma	98	1.15431	.9600764	1.38784	0.126872	2.33037		98	1.15431	.9600764	1.38784	0.126872	2.33037		20	1.079925	.7043068	1.655867	0.724402		29	1.180838	.8435381	1.653012	0.332773		49	1.167476	.9021336	1.510863	0.239172	0.9426
AIF1	Esophageal Cancer	93	1.113518	.9166557	1.352659	0.278697	1.17343		93	1.081046	.8873314	1.31705	0.439232	0.598288		22	1.218662	.8407587	1.766424	0.29642		29	1.003899	.6985388	1.442744	0.983223		42	1.05137	.7771122	1.422418	0.745316	0.7434
AIF1	Esophageal adenocarcinoma	73	1.116452	.8976159	1.388641	0.322366	0.979325		73	1.10496	.8864113	1.377394	0.37473	0.787918		16	1.194223	.7746963	1.84094	0.42149		24	.9759196	.6489922	1.467535	0.906777		33	1.154069	.8341898	1.59661	0.386899	0.7605
AIF1	Oral Cancer	95	1.009971	.8257984	1.235218	0.923055	0.00932898		95	.9639787	.7877564	1.179622	0.721714	0.126856		17	.7839329	.4736579	1.297457	0.343656		28	1.012944	.7039137	1.457644	0.944785		50	1.000825	.7606879	1.316768	0.995302	0.6739
AIF1	Ovarian Cancer	83	1.004826	.8058266	1.252969	0.965896	0.00182807		83	1.009798	.8088934	1.2606	0.931354	0.0074204		30	.7878273	.5258526	1.180315	0.247597		26	1.10736	.7844643	1.563164	0.562052		27	1.096171	.7707064	1.559076	0.609432	0.3808
AIF1	Pancreatic Cancer	100	1.204697	1.014238	1.430922	0.033924	4.49853		100	1.189217	.9987287	1.416037	0.0516931	3.78567		18	.8932441	.5527433	1.4435	0.644789		25	.8416307	.5533311	1.280142	0.420379		57	1.407694	1.170176	1.693423	0.00028704	0.0320
AIF1	Prostate cancer	1101	1.003111	.9455417	1.064185	0.917959	0.01061		1101	1.004361	.9466951	1.065539	0.885323	0.0208008		234	1.036705	.9139124	1.175995	0.575191		350	1.018494	.9174512	1.130666	0.731024		517	.9792527	.8976061	1.068326	0.636926	0.7275
AIF1	Rectal Cancer	163	1.05166	.9049344	1.222175	0.51118	0.431652		163	1.042208	.8966532	1.21139	0.59013	0.290141		30	1.307368	.9877595	1.730393	0.0609503		60	1.017473	.793639	1.304435	0.891308		73	.9327972	.7356767	1.182735	0.565729	0.1861
AIF1	Stomach Cancer	65	1.074173	.8497789	1.357822	0.54953	0.358159		65	1.068144	.84389	1.351991	0.583498	0.300614		9	1.615314	1.026013	2.543086	0.0383713		22	1.184176	.8188004	1.712595	0.369188		34	.8294383	.5798323	1.186495	0.305935	0.0711
AIF1	Thyroid Cancer	43	1.013647	.7511019	1.367962	0.929383	0.00785373		43	.9950133	.7351368	1.346758	0.974177	0.00104778		10	.7685457	.3908268	1.511315	0.445461		16	1.027504	.6285734	1.679622	0.913827		17	1.107908	.6989672	1.756106	0.662817	0.6757
AIF1	Uterine Cancer	133	.8482115	.7047989	1.020806	0.0814985	3.03476		133	.8109679	.6716566	.9791743	0.0293457	4.74722		33	.7531438	.511274	1.109436	0.151434		42	.7208142	.5123707	1.014057	0.0601341		58	.9120918	.6924543	1.201396	0.512716	0.5229
AIFM1	Bladder Cancer	97	.9240282	.753102	1.133748	0.44898	0.573225		97	.9103834	.7404045	1.119385	0.373246	0.792829		20	1.029131	.6608865	1.60256	0.898881		29	.7711256	.5203932	1.142664	0.195213		48	.9464003	.7068093	1.267207	0.711462	0.5925
AIFM1	Brain Cancer	71	1.12915	.8965033	1.422169	0.302142	1.06472		71	1.12915	.8965033	1.422169	0.302142	1.06472		19	1.026537	.6533769	1.612819	0.909536		28	1.16284	.8049402	1.679874	0.421495		24	1.175218	.7938877	1.739714	0.419837	0.8890
AIFM1	Breast Cancer	761	.9468	.8797313	1.018982	0.144748	2.12675		761	.9411534	.8733213	1.014254	0.112034	2.52529		191	.9169569	.7890311	1.065623	0.25811		276	.9279476	.8193992	1.050876	0.238737		294	.9674224	.8581624	1.090593	0.58805	0.8323
AIFM1	Colon Cancer	360	.9506536	.854762	1.057303	0.350906	0.87018		360	.9472804	.8502348	1.055403	0.326033	0.96459		72	1.079233	.8519857	1.367093	0.527329		114	.9361613	.7715795	1.135849	0.50368		174	.9050778	.7739553	1.058415	0.211668	0.4706
AIFM1	Colorectal Cancer	532	.9827101	.9010808	1.071734	0.693439	0.155388		532	.9776924	.8951384	1.06786	0.616207	0.251235		103	1.194859	.9842321	1.450561	0.0719667		177	.8985573	.768584	1.05051	0.179653		252	.9522614	.8374883	1.082763	0.455373	0.0675
AIFM1	Head and neck Cancer	116	.9799596	.8144705	1.179074	0.830154	0.046012		116	.9401742	.7791254	1.134512	0.519896	0.4141		24	.9182041	.6071719	1.388567	0.685933		32	1.14528	.8151232	1.609162	0.434325		60	.8381375	.6408425	1.096173	0.197254	0.3661
AIFM1	Kidney Cancer	122	1.126291	.9440301	1.34374	0.186679	1.74363		122	1.089409	.9107356	1.303135	0.348788	0.877862		19	1.569643	1.020288	2.414789	0.0402331		44	1.011795	.7467474	1.370918	0.939688		59	1.020924	.7872356	1.323981	0.875922	0.1996
AIFM1	Leukemia	128	.970955	.8130325	1.159552	0.744841	0.105917		128	.9650195	.8075787	1.153154	0.695182	0.153532		26	.9137708	.6132953	1.36146	0.657581		42	1.151547	.8510057	1.558227	0.36049		60	.8671456	.6650452	1.130662	0.292386	0.3666
AIFM1	Lip,oral cavity Cancer	46	1.041279	.7782909	1.393133	0.785358	0.0741709		46	1.009922	.7520554	1.356207	0.947666	0.00430831		9	.7662908	.3750817	1.56553	0.465215		13	1.512504	.8984528	2.546232	0.119467		24	.891488	.5854957	1.357398	0.592327	0.2017
AIFM1	Liver Cancer	52	1.086047	.827633	1.425146	0.551586	0.354484		52	1.056492	.801124	1.393262	0.697077	0.15153		8	.56133	.2474758	1.273221	0.167001		15	.8982367	.5304389	1.52106	0.689639		29	1.325042	.9279525	1.892054	0.121491	0.1232
AIFM1	Lung Cancer	381	1.018223	.9202157	1.126669	0.726538	0.122314		381	.9753074	.8811006	1.079587	0.629511	0.232725		78	1.129246	.9106547	1.400309	0.268148		108	.8862838	.7296248	1.076579	0.223823		195	.9636632	.8349732	1.112187	0.612788	0.2542
AIFM1	Lung adenocarcinoma	146	.9576213	.8113001	1.130332	0.608756	0.26199		146	.9221239	.7806504	1.089236	0.340039	0.910284		25	.8346322	.5535114	1.25853	0.388339		38	.8394873	.6019892	1.170684	0.302453		83	.9949367	.8005601	1.236508	0.963493	0.6068
AIFM1	Lung squamous cell carcinoma	64	.9326098	.725428	1.198962	0.58623	0.29627		64	.8944518	.6938116	1.153114	0.389412	0.740776		16	1.280409	.7970381	2.056924	0.306779		16	.588323	.3317522	1.043321	0.069543		32	.8427959	.5817589	1.220961	0.365811	0.1136
AIFM1	Lung small cell carcinoma	40	1.151267	.84877	1.561572	0.365091	0.820304		40	1.087281	.7985918	1.480332	0.595079	0.282483		8	1.054589	.5242647	2.121366	0.881513		17	1.504924	.9301603	2.434846	0.095904		15	.8001006	.4661468	1.373304	0.418457	0.2270
AIFM1	Melanoma	281	1.01812	.9041596	1.146443	0.766852	0.0879097		281	1.018774	.9045549	1.147416	0.759165	0.0939899		59	1.508238	1.183409	1.922226	0.000897638		89	.8576907	.6880901	1.069095	0.17206		133	.9415009	.7902072	1.121761	0.500038	0.0014
AIFM1	Multiple myeloma	94	1.440721	1.187166	1.748429	0.000218057	13.6687		94	1.440721	1.187166	1.748429	0.000218057	13.6687		14	2.448376	1.524281	3.932703	0.000212815		38	1.425379	1.049333	1.936187	0.0233223		42	1.198954	.8900553	1.615059	0.232587	0.0435
AIFM1	Non-Hodgkin lymphoma	199	1.037966	.9019749	1.19446	0.603017	0.270469		199	1.037966	.9019749	1.19446	0.603017	0.270469		46	1.095052	.8197381	1.462832	0.538825		61	1.17198	.9163036	1.498998	0.206285		92	.9261984	.7494267	1.144666	0.477996	0.3366
AIFM1	Diffuse lymphoma	101	1.124372	.9265342	1.364452	0.235152	1.40942		101	1.124372	.9265342	1.364452	0.235152	1.40942		22	1.147235	.7576496	1.737147	0.51642		31	1.090958	.769688	1.546327	0.624738		48	1.138555	.8604896	1.506476	0.363742	0.9776
AIFM1	Esophageal Cancer	97	1.310908	1.081684	1.588708	0.00576838	7.62127		97	1.251349	1.030192	1.519982	0.0238372	5.10644		24	1.239305	.8432789	1.821315	0.274739		30	1.468261	1.04433	2.064281	0.0271407		43	1.108632	.8213821	1.496338	0.500319	0.4785
AIFM1	Esophageal adenocarcinoma	75	1.41184	1.137578	1.752224	0.00175019	9.79466		75	1.373676	1.103454	1.710071	0.00449963	8.07032		18	1.374855	.8797895	2.148498	0.162211		24	1.684005	1.161144	2.44231	0.0060028		33	1.164652	.827637	1.638899	0.38183	0.3589
AIFM1	Oral Cancer	97	.9594342	.7828886	1.175792	0.689795	0.159307		97	.925423	.7527864	1.13765	0.461895	0.541299		18	.8516091	.5230939	1.38644	0.518299		28	1.125292	.7798327	1.623786	0.528113		51	.8410697	.6284863	1.125559	0.244301	0.4455
AIFM1	Ovarian Cancer	86	1.192695	.9671525	1.470835	0.0994199	2.71482		86	1.187671	.9579971	1.472407	0.116738	2.46055		31	.9129368	.6299694	1.323007	0.63036		28	1.510445	1.059211	2.153908	0.0227465		27	1.214147	.8355981	1.76419	0.308754	0.1569
AIFM1	Pancreatic Cancer	103	.9823344	.8063025	1.196797	0.859585	0.0312947		103	.9582686	.7845323	1.170479	0.6762	0.174435		19	.7680274	.4700462	1.254911	0.292084		26	.8093418	.5346309	1.225208	0.317364		58	1.10234	.8508695	1.428131	0.460802	0.2813
AIFM1	Prostate cancer	1128	.9643645	.9084935	1.023672	0.233402	1.42001		1128	.9649152	.9086011	1.02472	0.244395	1.35506		238	.9418781	.8254904	1.074676	0.37358		365	1.003356	.9033162	1.114475	0.95015		525	.9485664	.8684506	1.036073	0.240859	0.6689
AIFM1	Rectal Cancer	172	1.051786	.9053513	1.221906	0.509213	0.435685		172	1.043628	.8959458	1.215652	0.583319	0.3009		31	1.491855	1.056956	2.105699	0.022906		63	.8350525	.6403444	1.088965	0.183264		78	1.061877	.848533	1.32886	0.599823	0.0324
AIFM1	Stomach Cancer	67	1.196631	.9472283	1.511701	0.132239	2.26602		67	1.175932	.9291295	1.488292	0.177538	1.81811		11	1.087582	.5982059	1.977304	0.783105		21	1.054904	.6867858	1.620335	0.80716		35	1.2812	.9300093	1.765008	0.129511	0.7458
AIFM1	Thyroid Cancer	43	1.087271	.8067796	1.465281	0.582582	0.302079		43	1.044732	.7714805	1.414768	0.777271	0.0800194		10	1.108528	.6019865	2.041299	0.740833		16	.8700163	.5174487	1.462808	0.599421		17	1.181215	.7350637	1.898159	0.491357	0.6805
AIFM1	Uterine Cancer	136	1.063921	.8971387	1.261708	0.476317	0.507285		136	.9728833	.816775	1.158828	0.758029	0.094907		34	.7578763	.5245273	1.095037	0.139821		41	.817723	.5867712	1.139577	0.234687		61	1.234406	.9625463	1.583049	0.0970747	0.0424
AK1	Bladder Cancer	102	.9772574	.796332	1.199289	0.825689	0.0485028		102	.9614353	.7816048	1.182641	0.709718	0.138558		24	1.140105	.7587868	1.713049	0.527918		29	.7267419	.4870848	1.084316	0.117946		49	1.046421	.7762846	1.410562	0.765834	0.2402
AK1	Brain Cancer	70	1.074127	.845088	1.365241	0.558948	0.341528		70	1.074127	.845088	1.365241	0.558948	0.341528		19	1.107743	.7008346	1.750905	0.661334		29	1.209888	.8449833	1.732376	0.298207		22	.8823551	.563169	1.382446	0.584839	0.5558
AK1	Breast Cancer	756	1.004691	.9345861	1.080055	0.899085	0.0160828		756	1.002255	.9319362	1.077881	0.951597	0.0036847		187	.9907843	.8560549	1.146718	0.901196		271	1.096911	.9740875	1.235221	0.126849		298	.927837	.8246938	1.04388	0.21287	0.1432
AK1	Colon Cancer	358	.9353223	.8384099	1.043437	0.230884	1.4354		358	.9323822	.8354285	1.040588	0.211385	1.56192		73	.9067998	.7093301	1.159243	0.434956		111	.9762718	.8035225	1.186161	0.809015		174	.9158898	.7817948	1.072985	0.276689	0.8554
AK1	Colorectal Cancer	530	.973169	.8901305	1.063954	0.550059	0.357212		530	.9663237	.8834903	1.056923	0.453742	0.561287		103	1.041204	.8519205	1.272544	0.69326		173	.9545563	.8160389	1.116586	0.560967		254	.9454471	.829903	1.077078	0.398952	0.7180
AK1	Head and neck Cancer	124	1.043444	.8702396	1.25112	0.646093	0.210862		124	1.013749	.8417094	1.220952	0.88557	0.0207105		25	.9733123	.6430908	1.4731	0.898203		33	1.275665	.9082518	1.791708	0.160102		66	.9106924	.7013158	1.182578	0.482776	0.2956
AK1	Kidney Cancer	126	1.160962	.9745349	1.383052	0.0946943	2.7927		126	1.126578	.9435818	1.345063	0.187555	1.73672		18	1.051016	.6487771	1.70264	0.839799		45	1.339492	1.010839	1.775001	0.0418487		63	1.003028	.774066	1.299716	0.981752	0.3165
AK1	Leukemia	130	.9698418	.8100926	1.161093	0.738782	0.1112		130	.9672774	.8074489	1.158743	0.718061	0.130358		26	.6617262	.4288307	1.021106	0.0620979		43	1.195327	.8886395	1.607858	0.238207		61	.9573808	.7352104	1.246688	0.746472	0.0863
AK1	Lip,oral cavity Cancer	49	.9694875	.7219331	1.30193	0.836794	0.0424341		49	.9502609	.7041492	1.282393	0.738683	0.111288		10	1.164773	.6255186	2.168916	0.630621		14	1.025246	.5932795	1.771727	0.928817		25	.8218077	.5336337	1.265602	0.373041	0.6312
AK1	Liver Cancer	53	.8368648	.6252392	1.12012	0.231178	1.4336		53	.8167497	.6085675	1.096148	0.177521	1.81826		9	.5507183	.258872	1.171585	0.121427		15	.9338337	.5483894	1.590194	0.800997		29	.8568883	.5770582	1.272415	0.443883	0.5106
AK1	Lung Cancer	378	1.066663	.962447	1.182164	0.218593	1.51359		378	1.001242	.9012632	1.112312	0.981546	0.000535023		78	1.099223	.8736831	1.382987	0.419417		110	.9352783	.7705513	1.13522	0.498462		190	1.006046	.8661674	1.168515	0.937094	0.5732
AK1	Lung adenocarcinoma	146	1.114091	.9460149	1.312029	0.195376	1.6766		146	1.069923	.9049452	1.264976	0.428944	0.625682		26	1.222727	.8285528	1.804424	0.311184		40	1.051968	.7720754	1.433327	0.74821		80	1.037705	.8236568	1.307379	0.75351	0.7676
AK1	Lung squamous cell carcinoma	65	.9391679	.7261123	1.214738	0.632581	0.228577		65	.8693238	.6666912	1.133544	0.301029	1.06963		16	.8579036	.4973873	1.47973	0.581598		16	.7699263	.4371148	1.356135	0.365341		33	.9041102	.6228444	1.312391	0.59599	0.8976
AK1	Lung small cell carcinoma	40	.9789209	.7092627	1.351102	0.896894	0.0167926		40	.8873328	.6384796	1.233179	0.47657	0.506701		8	.7714642	.3479743	1.710347	0.522991		18	.6372609	.3840569	1.057399	0.0811689		14	1.454439	.8882475	2.381534	0.136499	0.0636
AK1	Melanoma	288	1.020614	.9057948	1.149988	0.737558	0.112284		288	1.022078	.9073215	1.151349	0.719305	0.129159		56	1.283844	.9963258	1.654334	0.0534202		93	.9994101	.8098029	1.233412	0.995614		139	.9370671	.7863343	1.116694	0.467567	0.1294
AK1	Multiple myeloma	98	.9862327	.8027073	1.211718	0.895016	0.0174135		98	.9862327	.8027073	1.211718	0.895016	0.0174135		15	.997914	.5904873	1.686458	0.993777		39	.8660728	.6191663	1.211439	0.401049		44	1.092307	.8095181	1.473883	0.563544	0.5992
AK1	Non-Hodgkin lymphoma	200	.9942359	.8607543	1.148417	0.937357	0.00617667		200	.9942359	.8607543	1.148417	0.937357	0.00617667		45	.9524137	.7022749	1.291648	0.753791		61	1.028646	.7929333	1.334427	0.831566		94	.9927896	.8045169	1.225122	0.946223	0.9313
AK1	Diffuse lymphoma	100	.7718993	.6226759	.956884	0.0181736	5.57933		100	.7718993	.6226759	.956884	0.0181736	5.57933		21	.7527454	.4731536	1.197551	0.230544		30	.6485841	.4321241	.9734735	0.0366426		49	.8644406	.6395977	1.168324	0.34324	0.5329
AK1	Esophageal Cancer	98	.8633689	.6971847	1.069166	0.17803	1.814		98	.8342412	.6724255	1.034997	0.0994961	2.7136		24	.7547109	.4874191	1.168581	0.207101		31	.8460066	.576533	1.241433	0.392734		43	.8721264	.6302829	1.206767	0.408965	0.8699
AK1	Esophageal adenocarcinoma	76	.8766687	.6875943	1.117735	0.288253	1.12776		76	.8615177	.674904	1.099731	0.231412	1.43216		18	.7112218	.4272879	1.18383	0.189917		25	1.121327	.7520361	1.671959	0.574234		33	.7706503	.527535	1.125806	0.177919	0.2803
AK1	Oral Cancer	102	1.023867	.8373455	1.251936	0.818191	0.0528415		102	.9969174	.8116585	1.224461	0.976519	0.000866304		19	1.066307	.6720617	1.691823	0.785165		29	1.320233	.9222067	1.890049	0.129124		54	.8204025	.6118497	1.100042	0.185894	0.1273
AK1	Ovarian Cancer	85	.8707668	.6967349	1.088269	0.223829	1.47965		85	.8884437	.7078562	1.115102	0.307609	1.04092		28	.6335075	.4207103	.9539387	0.0288333		29	1.104078	.7750449	1.572797	0.5834		28	.9151755	.6246044	1.340923	0.649258	0.1292
AK1	Pancreatic Cancer	105	.9978068	.8176283	1.217691	0.982761	0.000466913		105	.9822513	.8035765	1.200654	0.861222	0.0305616		20	.8220515	.5096968	1.325825	0.42169		26	1.162513	.7928439	1.704542	0.440603		59	.964797	.7360527	1.264629	0.795205	0.5241
AK1	Prostate cancer	1117	1.023484	.9622562	1.088608	0.460804	0.543941		1117	1.020603	.959506	1.08559	0.517308	0.419256		233	1.148674	1.007712	1.309355	0.0379888		358	1.018943	.9137946	1.13619	0.735596		526	.9683416	.8839077	1.060841	0.489488	0.1105
AK1	Rectal Cancer	172	1.055212	.9047831	1.230652	0.493434	0.46903		172	1.041132	.891491	1.215891	0.610649	0.259231		30	1.407739	1.001914	1.977943	0.0487253		62	.9234104	.7080348	1.204301	0.556503		80	1.009685	.8025046	1.270352	0.934443	0.1447
AK1	Stomach Cancer	67	.9692465	.7532013	1.247261	0.808187	0.0589349		67	.9643026	.7489674	1.241549	0.778002	0.0794811		11	.6110287	.3093768	1.206801	0.156005		22	.8325315	.5279729	1.312773	0.430241		34	1.190404	.8534553	1.660381	0.304607	0.1608
AK1	Thyroid Cancer	41	.8153035	.5875514	1.131339	0.221833	1.49247		41	.7952724	.5713447	1.106964	0.174569	1.84326		10	.5576687	.2767832	1.123603	0.102279		16	.6402394	.3694909	1.109382	0.111866		15	1.200958	.7294148	1.977338	0.471658	0.1231
AK1	Uterine Cancer	135	1.068066	.9030585	1.263224	0.441854	0.591462		135	1.015158	.8568536	1.202708	0.861927	0.0302489		36	.9646604	.6891027	1.350408	0.833954		41	.7810833	.5620989	1.08538	0.141053		58	1.228395	.9609629	1.570252	0.100569	0.0892
AKR1B1	Bladder Cancer	96	.9844983	.7999246	1.21166	0.882747	0.0217527		96	.9744714	.7902467	1.201643	0.808877	0.0585037		21	1.029888	.6597668	1.607643	0.896869		28	.7355937	.4924833	1.098714	0.133592		47	1.121152	.8369356	1.501887	0.443302	0.2435
AKR1B1	Brain Cancer	71	1.033949	.8163641	1.309527	0.78183	0.0766932		71	1.033949	.8163641	1.309527	0.78183	0.0766932		18	1.021749	.6335895	1.64771	0.92968		28	1.19469	.8342603	1.710838	0.331591		25	.8901352	.5926429	1.336961	0.574965	0.5657
AKR1B1	Breast Cancer	743	.9705524	.9036403	1.042419	0.412158	0.672566		743	.9743405	.9070196	1.046658	0.476712	0.506375		184	.972878	.8423663	1.123611	0.708302		265	1.019002	.9045994	1.147872	0.756711		294	.9326503	.8316832	1.045875	0.232985	0.5761
AKR1B1	Colon Cancer	358	.9228199	.8294169	1.026741	0.140143	2.17639		358	.92142	.8277387	1.025704	0.134646	2.23811		68	.8977696	.7019157	1.148272	0.390417		113	.9437057	.7807365	1.140693	0.549153		177	.9164497	.7861916	1.068289	0.264666	0.9471
AKR1B1	Colorectal Cancer	521	.9484339	.8682726	1.035996	0.239965	1.3808		521	.9456376	.8652592	1.033483	0.217466	1.52102		98	.9553354	.7790954	1.171443	0.66055		173	.8918952	.7638775	1.041367	0.147838		250	.9798891	.862288	1.113529	0.755461	0.6522
AKR1B1	Head and neck Cancer	115	.9900879	.8212494	1.193638	0.916831	0.0109048		115	.9636134	.7976654	1.164086	0.700704	0.14774		23	1.020798	.6687596	1.558151	0.923999		32	1.002448	.7001341	1.4353	0.989346		60	.9159217	.7046317	1.190569	0.511596	0.8780
AKR1B1	Kidney Cancer	120	.9659594	.8033988	1.161413	0.712595	0.135699		120	.9516978	.7902698	1.146101	0.601642	0.272526		17	1.344117	.8500211	2.125418	0.205893		43	.8758221	.6400915	1.198367	0.40721		60	.9140142	.7017429	1.190496	0.504906	0.2817
AKR1B1	Leukemia	127	1.041388	.8729396	1.24234	0.652363	0.202934		127	1.037401	.8692244	1.238115	0.684093	0.165555		26	.92477	.6199238	1.379524	0.701518		42	1.079623	.7970339	1.462404	0.620743		59	1.056804	.8156058	1.369331	0.675965	0.8174
AKR1B1	Lip,oral cavity Cancer	46	.8975038	.6656597	1.210097	0.478179	0.503012		46	.8843625	.6556717	1.192818	0.420829	0.647999		9	1.163948	.5929733	2.284713	0.659067		13	.7568999	.4266762	1.342698	0.340915		24	.8746137	.5766137	1.326623	0.528509	0.6307
AKR1B1	Liver Cancer	49	1.021069	.7692303	1.355358	0.88527	0.0208203		49	1.011334	.7595541	1.346576	0.938498	0.00595336		10	.5718587	.291714	1.121038	0.103677		12	.822572	.4569284	1.480811	0.514948		27	1.297842	.914954	1.840961	0.143838	0.0752
AKR1B1	Lung Cancer	374	1.051792	.94947	1.16514	0.333547	0.935077		374	1.014123	.9132433	1.126146	0.793062	0.0688202		79	.967847	.7665996	1.221926	0.783484		107	.9231041	.7572681	1.125257	0.428397		188	1.086823	.94059	1.25579	0.258793	0.3863
AKR1B1	Lung adenocarcinoma	143	1.001927	.8467395	1.185557	0.982109	0.000502859		143	.9729382	.8202143	1.154099	0.752836	0.0991629		26	.7291403	.4817156	1.10365	0.13527		37	.9860985	.7085912	1.372287	0.933832		80	1.061512	.8470199	1.330319	0.604235	0.2958
AKR1B1	Lung squamous cell carcinoma	66	.9560701	.7446019	1.227596	0.72467	0.124062		66	.9269554	.7182757	1.196262	0.559978	0.339742		16	1.1701	.7113291	1.924755	0.536172		17	.6780948	.4034838	1.139606	0.142486		33	.948186	.6597026	1.362821	0.773761	0.3248
AKR1B1	Lung small cell carcinoma	38	1.180764	.8745781	1.594143	0.277951	1.17708		38	1.115076	.811627	1.531978	0.501519	0.45172		8	.5690761	.256925	1.260475	0.164704		18	1.129865	.7002686	1.823009	0.616908		12	1.38727	.8976355	2.143985	0.140546	0.1564
AKR1B1	Melanoma	276	.9884338	.8767401	1.114357	0.849189	0.0361582		276	.9889417	.8767497	1.11549	0.85637	0.0327598		56	1.133453	.8755431	1.467335	0.341618		88	.9436838	.7615452	1.169385	0.596262		132	.9594327	.8053849	1.142946	0.64282	0.5040
AKR1B1	Multiple myeloma	89	1.160418	.9459032	1.423581	0.153676	2.03538		89	1.160418	.9459032	1.423581	0.153676	2.03538		12	1.15313	.6589511	2.017917	0.617752		38	1.272498	.9382775	1.725769	0.121107		39	1.062197	.7750675	1.455696	0.707462	0.7212
AKR1B1	Non-Hodgkin lymphoma	192	1.101267	.9564777	1.267973	0.179841	1.79893		192	1.101267	.9564777	1.267973	0.179841	1.79893		43	1.236268	.9324508	1.639077	0.140499		60	1.225416	.9595233	1.56499	0.103339		89	.9604549	.7758018	1.189058	0.711094	0.2286
AKR1B1	Diffuse lymphoma	98	1.206816	.9962389	1.461904	0.0546752	3.69196		98	1.206816	.9962389	1.461904	0.0546752	3.69196		20	1.356765	.9210577	1.998583	0.122623		29	1.104688	.7670405	1.590967	0.592681		49	1.204938	.9164915	1.584167	0.181762	0.7498
AKR1B1	Esophageal Cancer	93	1.032823	.8387673	1.271775	0.761015	0.0925059		93	1.014578	.8229328	1.250854	0.89222	0.0183592		22	1.020595	.6695146	1.555775	0.924495		29	1.03999	.7138136	1.515213	0.83819		42	.9951235	.7272474	1.36167	0.975627	0.9841
AKR1B1	Esophageal adenocarcinoma	73	1.086728	.8610562	1.371545	0.483724	0.490456		73	1.079756	.8544444	1.364482	0.520469	0.412963		16	1.07397	.6553397	1.760021	0.77706		24	1.099808	.7303403	1.656183	0.648768		33	1.070766	.7546966	1.519206	0.701652	0.9948
AKR1B1	Oral Cancer	95	.9625974	.7836002	1.182483	0.71649	0.13188		95	.938865	.7627762	1.155604	0.551663	0.354346		17	1.051439	.6463325	1.710457	0.839888		28	.9174512	.6227929	1.351519	0.662907		50	.9081088	.6817138	1.209689	0.510003	0.8727
AKR1B1	Ovarian Cancer	83	1.007441	.8143395	1.246333	0.945558	0.00466289		83	.9819442	.790763	1.219347	0.869003	0.0272001		30	.7915159	.5498989	1.139296	0.208325		26	1.211678	.8305085	1.767788	0.319105		27	1.068705	.7461239	1.530751	0.717011	0.2585
AKR1B1	Pancreatic Cancer	100	1.055207	.8655365	1.286441	0.595039	0.282543		100	1.045349	.8560589	1.276494	0.663465	0.189342		18	.7138624	.4363491	1.167871	0.17957		25	1.053889	.7064448	1.572212	0.797038		57	1.174699	.9105428	1.515489	0.215387	0.2120
AKR1B1	Prostate cancer	1101	1.031879	.9704127	1.097238	0.316595	1.00296		1101	1.028475	.9671445	1.093695	0.370771	0.80108		234	1.071263	.9376586	1.223905	0.311126		350	1.050219	.9419327	1.170955	0.377495		517	.9951743	.9094648	1.088961	0.916158	0.6021
AKR1B1	Rectal Cancer	163	1.007238	.8611029	1.178173	0.928148	0.00813151		163	1.003541	.856618	1.175662	0.965096	0.00191489		30	1.097078	.7639607	1.575447	0.615818		60	.8018873	.6131591	1.048705	0.106828		73	1.145996	.9125501	1.439163	0.240973	0.1212
AKR1B1	Stomach Cancer	65	1.075745	.8420622	1.374277	0.55902	0.341404		65	1.070448	.8381714	1.367094	0.585425	0.297546		9	1.107513	.5589465	2.194459	0.769761		22	.9954135	.6473715	1.530571	0.983292		34	1.104055	.7934272	1.536295	0.557038	0.9266
AKR1B1	Thyroid Cancer	43	1.071874	.7981093	1.439545	0.644602	0.212774		43	1.059273	.7869958	1.425749	0.704056	0.144287		10	1.08287	.5945492	1.972262	0.794665		16	.7051883	.426603	1.165699	0.173173		17	1.453192	.971773	2.173108	0.0686829	0.0887
AKR1B1	Uterine Cancer	133	.905852	.7629757	1.075484	0.25888	1.27474		133	.8841905	.7437765	1.051113	0.16302	1.94599		33	.7137435	.502694	1.013399	0.0593565		42	.7466052	.5477802	1.017597	0.0643775		58	1.134165	.8860545	1.451751	0.317547	0.0398
AKR1C4	Bladder Cancer	99	1.011415	.8296335	1.233027	0.910597	0.012608		99	1.002609	.8165288	1.231094	0.980157	0.00061861		21	.8166577	.4473003	1.491011	0.509629		28	1.109645	.834614	1.475308	0.474035		50	1.000127	.7381539	1.355076	0.999345	0.6474
AKR1C4	Brain Cancer	70	.9496804	.7284849	1.238039	0.702736	0.145641		70	.9496804	.7284849	1.238039	0.702736	0.145641		19	.8407841	.4615217	1.531711	0.570932		27	1.035824	.7228481	1.484312	0.847931		24	.9172579	.5616421	1.49804	0.730026	0.8219
AKR1C4	Breast Cancer	746	.9713713	.9014895	1.04667	0.44575	0.581437		746	.9695785	.8987691	1.045967	0.424609	0.637523		186	1.011541	.884979	1.156203	0.866379		272	1.010232	.9018899	1.131588	0.860392		288	.8801404	.7597825	1.019564	0.0888085	0.2825
AKR1C4	Colon Cancer	348	1.028251	.9299608	1.13693	0.58681	0.295354		348	1.026396	.9278461	1.135414	0.612943	0.255912		70	1.009439	.7959974	1.280113	0.938218		110	1.020399	.853132	1.22046	0.825042		168	1.037332	.8995103	1.196271	0.614318	0.9782
AKR1C4	Colorectal Cancer	516	1.022165	.9399773	1.111538	0.608227	0.262765		516	1.020828	.9383685	1.110533	0.631452	0.230097		98	.9176385	.7216424	1.166867	0.483224		171	1.067519	.9389983	1.213631	0.318142		247	1.019094	.9010301	1.152628	0.763363	0.5466
AKR1C4	Head and neck Cancer	121	.9719229	.8011746	1.179062	0.772648	0.083471		121	.9644889	.7900245	1.177481	0.722471	0.126138		25	.9134264	.5571356	1.497567	0.719607		33	1.119274	.8681239	1.443081	0.384772		63	.8558271	.6123811	1.196053	0.361954	0.4241
AKR1C4	Kidney Cancer	120	1.143516	1.006379	1.299341	0.0396355	4.23342		120	1.139186	1.000665	1.296883	0.0488371	3.88094		17	.9721068	.5920999	1.596	0.910954		44	1.133112	.912103	1.407673	0.258951		59	1.172261	.9906628	1.387148	0.0642091	0.7778
AKR1C4	Leukemia	130	.9083935	.7358093	1.121457	0.371482	0.7987		130	.9061136	.7331156	1.119935	0.361727	0.831887		26	.5830998	.2949647	1.152698	0.120836		43	1.100044	.8641843	1.400276	0.438682		61	.8244798	.5806207	1.170759	0.280687	0.1352
AKR1C4	Lip,oral cavity Cancer	49	.9539572	.6948534	1.309678	0.770659	0.0849799		49	.9442013	.6838719	1.30363	0.72719	0.121707		10	.8709337	.3775869	2.008877	0.745885		14	.9868526	.5791316	1.681618	0.961184		25	.9401785	.5843604	1.512655	0.799315	0.9693
AKR1C4	Liver Cancer	52	1.204479	1.031672	1.406231	0.0185435	5.54406		52	1.208344	1.028618	1.419473	0.0212571	5.30559		10	.88588	.3852213	2.037227	0.775498		15	1.269249	.9941306	1.620503	0.0557816		27	1.236417	.9985012	1.531023	0.0516297	0.7190
AKR1C4	Lung Cancer	376	.9756327	.8774454	1.084807	0.648513	0.207781		376	.9653894	.8654075	1.076922	0.527745	0.398731		77	.882666	.6690704	1.16445	0.377279		110	1.045865	.8872713	1.232807	0.593014		189	.9413593	.7978094	1.110738	0.474083	0.5047
AKR1C4	Lung adenocarcinoma	142	.9308823	.7698171	1.125646	0.459963	0.545984		142	.9247476	.7621919	1.121972	0.427681	0.629112		23	.8206616	.4772361	1.41122	0.474866		39	.8939033	.5993724	1.333166	0.58235		80	.9670891	.7608211	1.229279	0.784536	0.8419
AKR1C4	Lung squamous cell carcinoma	66	1.013627	.8016499	1.281657	0.909973	0.0127853		66	1.010986	.7964512	1.283309	0.928458	0.00806142		16	1.044416	.679221	1.605965	0.843076		17	1.264064	.9947606	1.606273	0.0552393		33	.6349912	.3600476	1.11989	0.116691	0.0853
AKR1C4	Lung small cell carcinoma	40	.9676287	.6973878	1.342589	0.843881	0.0387819		40	.9430909	.6679552	1.331557	0.739192	0.110838		8	1.265504	.6378946	2.510603	0.500508		18	1.001605	.6219939	1.612899	0.994735		14	.6935629	.3060192	1.571893	0.380738	0.5429
AKR1C4	Melanoma	278	.9467905	.827926	1.08272	0.424391	0.638125		278	.9455398	.8268136	1.081314	0.413357	0.669125		56	1.135704	.9401223	1.371974	0.186953		90	.8800742	.675467	1.146659	0.344014		132	.8605922	.6851002	1.081037	0.196949	0.1213
AKR1C4	Multiple myeloma	91	1.031828	.8486368	1.254563	0.75338	0.0987123		91	1.031828	.8486368	1.254563	0.75338	0.0987123		13	.982131	.5612712	1.718565	0.949639		37	1.112534	.8636581	1.433126	0.409135		41	.9547777	.6763934	1.347737	0.792453	0.7612
AKR1C4	Non-Hodgkin lymphoma	193	1.028101	.8998283	1.17466	0.683573	0.166131		193	1.028101	.8998283	1.17466	0.683573	0.166131		43	.7890195	.5155491	1.207551	0.275111		61	1.067312	.8587204	1.326573	0.557104		89	1.085784	.9113982	1.293538	0.356862	0.3880
AKR1C4	Diffuse lymphoma	96	.9839642	.7955236	1.217042	0.881522	0.022213		96	.9839642	.7955236	1.217042	0.881522	0.022213		21	.898023	.5426406	1.48615	0.67559		29	1.070879	.7735652	1.482462	0.679833		46	.9603522	.6901364	1.336368	0.810349	0.8190
AKR1C4	Esophageal Cancer	96	.9823029	.7911595	1.219626	0.871526	0.0261533		96	.9594159	.7644177	1.204157	0.7208	0.127727		24	1.054686	.7234716	1.537534	0.781897		30	.9593407	.6410412	1.435687	0.840073		42	.8996753	.6141357	1.317975	0.587341	0.8430
AKR1C4	Esophageal adenocarcinoma	74	1.056894	.8554381	1.305794	0.608061	0.263008		74	1.043016	.8376784	1.298688	0.706531	0.141767		18	1.163885	.8372428	1.617964	0.366528		24	1.038338	.713748	1.510541	0.844054		32	.9492053	.6300977	1.429922	0.803086	0.7410
AKR1C4	Oral Cancer	100	.9508841	.7613142	1.187658	0.657081	0.197088		100	.9476411	.7535282	1.191759	0.645612	0.211477		19	.7374314	.359265	1.51366	0.406455		29	1.137178	.8723457	1.482409	0.341941		52	.8439108	.5795225	1.228918	0.376154	0.3049
AKR1C4	Ovarian Cancer	85	1.033803	.8587016	1.244609	0.72551	0.123274		85	.9611905	.7630774	1.210739	0.736782	0.112975		29	.9137029	.5862759	1.423993	0.690152		29	1.093958	.836658	1.430386	0.511565		27	1.08181	.791956	1.477749	0.62119	0.7794
AKR1C4	Pancreatic Cancer	103	.9518608	.7669288	1.181386	0.654425	0.200367		103	.9416843	.7546491	1.175075	0.594817	0.282884		20	.8109736	.432828	1.519491	0.513104		25	1.000641	.6673962	1.500283	0.997524		58	.9563476	.7173225	1.27502	0.760991	0.8568
AKR1C4	Prostate cancer	1105	.9848157	.923208	1.050535	0.642487	0.215504		1105	.9866358	.925201	1.05215	0.68168	0.168241		235	.9313445	.8001666	1.084027	0.358469		350	1.074722	.9768973	1.182343	0.13889		520	.9384921	.8465435	1.040428	0.22757	0.1070
AKR1C4	Rectal Cancer	168	1.009211	.8670283	1.17471	0.905796	0.0140051		168	1.009346	.8663936	1.175886	0.904964	0.0142547		28	.5936499	.3081386	1.143706	0.119085		61	1.137813	.9494552	1.363538	0.16204		79	.9749656	.7662268	1.24057	0.836594	0.1337
AKR1C4	Stomach Cancer	66	.9626023	.7352684	1.260224	0.781556	0.076891		66	.9543179	.7252533	1.25573	0.738462	0.111483		9	.393449	.1083883	1.428218	0.156161		22	1.209449	.9324752	1.568693	0.15183		35	.7647406	.4649852	1.257735	0.290688	0.0858
AKR1C4	Thyroid Cancer	42	.9850063	.7208884	1.345891	0.924432	0.00899708		42	.976464	.7100311	1.342873	0.883521	0.0214642		8	.2370874	.0527283	1.06604	0.060575		17	1.087086	.758793	1.557414	0.648963		17	1.062171	.6962238	1.620467	0.779579	0.1516
AKR1C4	Uterine Cancer	136	.9792812	.8244398	1.163204	0.81156	0.0568414		136	.9614159	.7987301	1.157238	0.677405	0.173062		35	.7975472	.4936901	1.288423	0.355279		40	1.069922	.8254982	1.386718	0.609523		61	.9523368	.7115568	1.274593	0.742606	0.5529
AKT1S1	Bladder Cancer	100	.9878686	.809876	1.20498	0.904155	0.0144995		100	.9737472	.7974469	1.189024	0.794051	0.068149		23	1.166787	.7733881	1.760297	0.462221		28	.7258378	.4968634	1.060333	0.0975161		49	1.058006	.7943571	1.409162	0.699795	0.1851
AKT1S1	Brain Cancer	72	1.085829	.8583231	1.373636	0.492448	0.471174		72	1.085829	.8583231	1.373636	0.492448	0.471174		19	1.345558	.8548527	2.117938	0.199708		28	1.014504	.6943625	1.482251	0.940662		25	.995933	.66835	1.484076	0.984023	0.5593
AKT1S1	Breast Cancer	748	.9591869	.8925681	1.030778	0.256553	1.28726		748	.9642027	.896972	1.036473	0.322893	0.977193		185	.9310294	.8059191	1.075562	0.331738		271	1.003144	.8895181	1.131283	0.959188		292	.949101	.8451499	1.065838	0.377425	0.6999
AKT1S1	Colon Cancer	351	.9405962	.8456376	1.046218	0.259377	1.27208		351	.9349963	.8400584	1.040663	0.218568	1.51375		69	.964366	.7557778	1.230523	0.770447		108	.9658285	.7963759	1.171337	0.723906		174	.905601	.7781085	1.053983	0.200255	0.8433
AKT1S1	Colorectal Cancer	519	.9742646	.8925699	1.063436	0.559563	0.340461		519	.9651551	.8837447	1.054065	0.430207	0.622265		99	1.097901	.8959795	1.345329	0.367736		168	.9250605	.7926061	1.07965	0.323167		252	.9447113	.8326292	1.071881	0.377408	0.3782
AKT1S1	Head and neck Cancer	118	1.014907	.8449244	1.219087	0.874288	0.0250318		118	.9883824	.8229684	1.187044	0.900483	0.0156378		24	1.181478	.7882932	1.770775	0.419237		32	1.236084	.8665768	1.763149	0.242134		62	.8179024	.6361137	1.051643	0.117034	0.1082
AKT1S1	Kidney Cancer	121	1.113982	.9281324	1.337047	0.246417	1.34351		121	1.087224	.9059464	1.304774	0.368866	0.80748		18	1.549483	.9750234	2.462401	0.0638909		43	1.093631	.8061251	1.483678	0.565208		60	.9699626	.7485056	1.256941	0.817602	0.2239
AKT1S1	Leukemia	128	.9373837	.785986	1.117944	0.471855	0.517628		128	.9311594	.7806814	1.110642	0.42772	0.629005		26	.7350597	.4984239	1.084043	0.120459		41	1.161211	.8470282	1.591931	0.353124		61	.8919153	.6921503	1.149335	0.376622	0.1813
AKT1S1	Lip,oral cavity Cancer	46	.8921158	.6649443	1.196898	0.446462	0.579617		46	.8767995	.6538918	1.175695	0.379684	0.771726		10	1.299979	.6873032	2.458807	0.419784		13	.9850639	.5631783	1.722991	0.957928		23	.6918846	.4594269	1.04196	0.077866	0.2325
AKT1S1	Liver Cancer	49	.9305943	.696507	1.243355	0.626557	0.236758		49	.9128579	.6836189	1.218968	0.536605	0.381868		10	.6760423	.3543943	1.289618	0.234796		13	.7599938	.4365624	1.323043	0.331908		26	1.123046	.7529218	1.675116	0.569467	0.3195
AKT1S1	Lung Cancer	372	1.040755	.9385353	1.154109	0.44885	0.573554		372	1.004271	.9065545	1.11252	0.934964	0.00665867		77	1.116371	.8931945	1.39531	0.333354		108	.8833757	.7318623	1.066256	0.196459		187	1.034098	.8943839	1.195637	0.650727	0.2459
AKT1S1	Lung adenocarcinoma	140	1.013498	.8563583	1.199472	0.876052	0.0243287		140	.9896356	.836822	1.170355	0.903101	0.0148219		25	1.011184	.6792251	1.50538	0.956315		38	.8034313	.58628	1.101013	0.173392		77	1.099096	.8755031	1.379793	0.41551	0.2852
AKT1S1	Lung squamous cell carcinoma	62	.8909324	.6910736	1.14859	0.372895	0.793994		62	.8528145	.6630836	1.096834	0.21495	1.53777		14	1.247937	.7435201	2.094558	0.401861		17	.5390879	.3351339	.8671633	0.0108455		31	.9084477	.6300499	1.30986	0.607062	0.0561
AKT1S1	Lung small cell carcinoma	40	1.002519	.7339854	1.369299	0.987379	0.000250222		40	.9586069	.7038187	1.305631	0.788564	0.0719185		8	.9143122	.4368882	1.913457	0.812072		17	.9665466	.5854898	1.595608	0.894163		15	.946454	.5714875	1.567445	0.830696	0.9925
AKT1S1	Melanoma	277	1.00519	.8915997	1.133252	0.932568	0.00715948		277	1.003606	.8901652	1.131504	0.953097	0.00345951		57	1.285957	.9854767	1.678057	0.063994		86	.8993146	.7258795	1.114189	0.331641		134	.9690763	.8156157	1.151411	0.721008	0.1055
AKT1S1	Multiple myeloma	90	1.296502	1.050167	1.60062	0.0157245	5.83342		90	1.296502	1.050167	1.60062	0.0157245	5.83342		12	1.604404	.911932	2.822701	0.100979		39	1.337679	.9692125	1.846225	0.0767701		39	1.17389	.8523928	1.616645	0.326166	0.6210
AKT1S1	Non-Hodgkin lymphoma	200	1.064064	.9240821	1.225251	0.388218	0.744515		200	1.064064	.9240821	1.225251	0.388218	0.744515		46	1.144554	.8537872	1.534344	0.366588		61	1.332225	1.032168	1.719511	0.027585		93	.8867585	.7215733	1.089758	0.253165	0.0446
AKT1S1	Diffuse lymphoma	99	1.039207	.8503939	1.269942	0.706981	0.141311		99	1.039207	.8503939	1.269942	0.706981	0.141311		22	1.097071	.7186236	1.674819	0.667777		29	1.128022	.7794836	1.632406	0.522927		48	.9662258	.7249146	1.287865	0.814711	0.7793
AKT1S1	Esophageal Cancer	96	1.074138	.8759992	1.317094	0.491808	0.472567		96	1.046828	.8535472	1.283877	0.660344	0.193106		24	.9857281	.6612912	1.469337	0.943733		30	1.247758	.8616592	1.806862	0.241296		42	.9526733	.6985846	1.299179	0.759361	0.5208
AKT1S1	Esophageal adenocarcinoma	74	1.118528	.886812	1.410791	0.344275	0.894447		74	1.104341	.8748875	1.393972	0.403609	0.697548		18	1.095277	.6900549	1.738457	0.699429		24	1.452022	.9616843	2.19237	0.0760438		32	.8956452	.6268419	1.279717	0.544964	0.2210
AKT1S1	Oral Cancer	96	.954762	.7789863	1.170201	0.655647	0.198854		96	.9350314	.7633196	1.145371	0.516413	0.421051		18	1.153251	.7241966	1.8365	0.548084		28	1.231246	.8426068	1.799138	0.282378		50	.7368537	.5570176	.9747508	0.032427	0.0613
AKT1S1	Ovarian Cancer	84	1.045185	.8421901	1.297107	0.688336	0.160893		84	1.031359	.8280961	1.284516	0.782771	0.076016		30	.8076957	.5650392	1.154561	0.241371		27	1.216114	.8287249	1.784588	0.317361		27	1.139389	.7764352	1.67201	0.504868	0.2511
AKT1S1	Pancreatic Cancer	97	1.078054	.8799978	1.320685	0.468042	0.526595		97	1.0655	.8691313	1.306236	0.541576	0.372627		19	.817391	.5185504	1.288453	0.385162		23	1.533236	.9996202	2.351706	0.0502038		55	1.019602	.7781839	1.335916	0.888019	0.1234
AKT1S1	Prostate cancer	1099	.9986753	.9398899	1.061138	0.965841	0.00183393		1099	.9985397	.9396245	1.061149	0.962435	0.00221829		231	1.051915	.9216732	1.200562	0.452955		352	1.000094	.8980943	1.113678	0.998638		516	.9738534	.8910729	1.064324	0.55885	0.6370
AKT1S1	Rectal Cancer	168	1.04915	.8993745	1.223869	0.541526	0.372719		168	1.033388	.8849949	1.206663	0.677958	0.172434		30	1.469445	1.017806	2.121493	0.0399605		60	.8580398	.6629079	1.11061	0.244815		78	1.038216	.8269192	1.303503	0.746674	0.0631
AKT1S1	Stomach Cancer	66	1.040276	.8143348	1.328906	0.751964	0.099888		66	1.037357	.8122983	1.324772	0.768812	0.086394		10	.840569	.448819	1.574257	0.587472		21	.8863487	.5729602	1.371149	0.587837		35	1.201692	.8601441	1.678864	0.281518	0.4331
AKT1S1	Thyroid Cancer	41	.9892584	.7276917	1.344845	0.945045	0.00475139		41	.9694613	.7133656	1.317494	0.842912	0.0392712		9	1.02789	.5374887	1.96573	0.933727		16	.6874659	.4219413	1.120083	0.132417		16	1.323666	.8096465	2.164019	0.263552	0.1757
AKT1S1	Uterine Cancer	133	1.052094	.8861068	1.249174	0.562129	0.336032		133	1.007086	.8465632	1.198046	0.936474	0.00635238		36	.7604175	.5418042	1.06724	0.113266		41	.9332348	.6815913	1.277785	0.666471		56	1.271867	.9728678	1.662761	0.0786129	0.0556
AKT3	Bladder Cancer	96	1.033579	.8442055	1.265433	0.749084	0.102302		96	1.038401	.8473285	1.27256	0.716459	0.13191		21	.9094479	.581413	1.422561	0.67753		28	1.053381	.7152418	1.551379	0.792331		47	1.086419	.8154205	1.447483	0.571278	0.8033
AKT3	Brain Cancer	71	1.151848	.920055	1.442038	0.21752	1.52066		71	1.151848	.920055	1.442038	0.21752	1.52066		18	1.380643	.9043627	2.107756	0.135106		28	1.014778	.6966427	1.478195	0.939071		25	1.147113	.7891626	1.667425	0.472019	0.5657
AKT3	Breast Cancer	737	.9309334	.8631751	1.004011	0.0634317	3.4453		737	.9354032	.8671038	1.009082	0.0843046	2.9799		182	.943418	.8093876	1.099643	0.456262		263	.9436879	.8318404	1.070574	0.367869		292	.9188165	.8140445	1.037073	0.170481	0.9453
AKT3	Colon Cancer	356	.97002	.871503	1.079674	0.577493	0.310305		356	.9685449	.8702172	1.077983	0.558448	0.342399		68	1.181647	.9364927	1.490979	0.159457		112	.9386303	.7741599	1.138043	0.519343		176	.9120329	.7812807	1.064667	0.243501	0.1749
AKT3	Colorectal Cancer	518	.9552375	.8739541	1.044081	0.312843	1.01863		518	.9540077	.8728247	1.042742	0.299452	1.07664		98	1.252675	1.036328	1.514186	0.0198672		171	.8694451	.7415636	1.01938	0.0847978		249	.9035873	.7932551	1.029265	0.127051	0.0071
AKT3	Head and neck Cancer	115	.8529528	.702963	1.034946	0.106992	2.5981		115	.8613906	.7095924	1.045662	0.131417	2.27568		23	.7813336	.5024753	1.21495	0.273285		32	.8631515	.5935278	1.255258	0.441191		60	.8816215	.6763414	1.149207	0.351531	0.8987
AKT3	Kidney Cancer	120	1.0355	.8639816	1.24107	0.705753	0.142557		120	1.032916	.861888	1.237883	0.72584	0.122966		17	1.399371	.8966975	2.183835	0.13893		43	.9291192	.6803292	1.268889	0.643837		60	1.013271	.7835633	1.310318	0.919942	0.3246
AKT3	Leukemia	127	.8954484	.7452392	1.075934	0.238501	1.38943		127	.8933821	.7431604	1.073969	0.230044	1.44059		26	.6464761	.4160085	1.004622	0.0524453		42	.9318893	.6773892	1.282007	0.664684		59	.9876263	.7601904	1.283107	0.925716	0.2601
AKT3	Lip,oral cavity Cancer	46	.83727	.6155441	1.138864	0.257829	1.28038		46	.8431541	.6208413	1.145073	0.274621	1.19352		9	.6954356	.3377822	1.431783	0.324225		13	1.015054	.5804854	1.774952	0.958208		24	.8149357	.5335968	1.244611	0.34355	0.6973
AKT3	Liver Cancer	49	.8444808	.6239651	1.142929	0.27363	1.19846		49	.8452039	.6239894	1.144843	0.277361	1.17997		10	.5294772	.2573613	1.08931	0.0840684		12	.9078792	.4944106	1.667126	0.755288		27	.9576493	.6439986	1.424059	0.830738	0.3596
AKT3	Lung Cancer	371	.9877336	.8888389	1.097632	0.818636	0.0525783		371	1.009372	.9083464	1.121633	0.862363	0.0300562		79	1.141749	.9179869	1.420053	0.233621		107	.9596805	.7853009	1.172782	0.687509		185	.9772484	.8404266	1.136345	0.764896	0.4392
AKT3	Lung adenocarcinoma	143	.9835065	.8305566	1.164623	0.84708	0.0371894		143	.9988188	.8442705	1.181658	0.989005	0.000189905		26	.9427148	.6274997	1.416273	0.776359		37	.9844325	.7060803	1.372517	0.926275		80	1.027416	.8230828	1.282476	0.811056	0.9295
AKT3	Lung squamous cell carcinoma	63	.7353106	.5552638	.9737383	0.0318981	4.60397		63	.7597299	.5703078	1.012067	0.0603823	3.52685		16	1.1147	.6923825	1.794609	0.654935		17	.5729474	.3174359	1.034126	0.0645174		30	.6535172	.4202509	1.016261	0.0589778	0.1488
AKT3	Lung small cell carcinoma	38	1.073011	.7768894	1.482004	0.668867	0.182931		38	1.084793	.7847449	1.499564	0.622246	0.242723		8	.9098646	.4216755	1.963248	0.809763		18	1.209212	.7456275	1.961024	0.441253		12	1.032807	.597889	1.784095	0.907856	0.8083
AKT3	Melanoma	275	.947206	.8382583	1.070314	0.384299	0.756905		275	.9476914	.838606	1.070967	0.389185	0.741487		56	1.041195	.7999699	1.35516	0.764011		87	.8279913	.6617852	1.03594	0.098718		132	.9911721	.8316496	1.181293	0.921107	0.3439
AKT3	Multiple myeloma	89	1.211731	.9947968	1.475973	0.0563741	3.64097		89	1.211731	.9947968	1.475973	0.0563741	3.64097		12	1.478854	.8840257	2.47392	0.136117		38	1.163821	.8572307	1.580064	0.33081		39	1.183527	.8772053	1.596816	0.270189	0.7168
AKT3	Non-Hodgkin lymphoma	190	1.019992	.8832696	1.177878	0.787485	0.0726719		190	1.019992	.8832696	1.177878	0.787485	0.0726719		43	1.014582	.7497063	1.37304	0.925282		60	1.156949	.9028024	1.48264	0.249327		87	.9360337	.753121	1.163371	0.55125	0.4517
AKT3	Diffuse lymphoma	98	1.06538	.8741909	1.298383	0.53028	0.393854		98	1.06538	.8741909	1.298383	0.53028	0.393854		20	.9191125	.5796803	1.4573	0.719852		29	1.199469	.8440379	1.704574	0.310421		49	1.053768	.7969329	1.393377	0.713287	0.6587
AKT3	Esophageal Cancer	93	1.007733	.8194903	1.239216	0.941793	0.00533137		93	1.01117	.8215594	1.244541	0.916502	0.0109916		22	1.225899	.8196086	1.833593	0.321424		29	.8998952	.6149011	1.316978	0.587225		42	.9819852	.7177231	1.343547	0.909511	0.5296
AKT3	Esophageal adenocarcinoma	73	1.014159	.8040596	1.279158	0.905506	0.0140919		73	1.013129	.8030467	1.27817	0.912403	0.0121019		16	1.206486	.7612715	1.912076	0.424306		24	.9470373	.6266084	1.431324	0.796227		33	.9650508	.677178	1.3753	0.843964	0.6952
AKT3	Oral Cancer	95	.8422113	.6806919	1.042057	0.113937	2.49874		95	.8504034	.6870498	1.052596	0.136498	2.217		17	.7089375	.4174319	1.204011	0.203042		28	.8139926	.5429775	1.220279	0.319124		50	.9070649	.6813604	1.207535	0.504028	0.7080
AKT3	Ovarian Cancer	83	1.005557	.8051252	1.255886	0.961031	0.00238729		83	.9910017	.790004	1.243139	0.937704	0.0061083		30	.869425	.5894454	1.282392	0.480416		26	1.199366	.8223602	1.749207	0.345074		27	.9517231	.6379291	1.419871	0.808451	0.4848
AKT3	Pancreatic Cancer	99	1.070672	.8787837	1.304459	0.497991	0.459214		99	1.070566	.8782431	1.305006	0.499732	0.455505		18	1.00499	.6322902	1.597375	0.983204		25	1.184082	.8027183	1.746627	0.39424		56	1.050935	.8048496	1.372263	0.715119	0.8410
AKT3	Prostate cancer	1097	1.029621	.9704241	1.092429	0.333934	0.933583		1097	1.027284	.9682182	1.089954	0.372951	0.79381		234	1.019642	.8969204	1.159155	0.766244		350	1.083088	.9763522	1.201493	0.131592		513	.9938604	.9107636	1.084539	0.890048	0.4578
AKT3	Rectal Cancer	162	.9240869	.7877585	1.084008	0.332323	0.939823		162	.9239988	.7876699	1.083923	0.331792	0.941892		30	1.422077	1.023794	1.975303	0.0357092		59	.7483684	.5651646	.9909594	0.0430362		73	.8833263	.6945836	1.123357	0.311762	0.0118
AKT3	Stomach Cancer	65	1.145348	.9059511	1.448006	0.256642	1.28678		65	1.14291	.9040566	1.444868	0.26411	1.24708		9	1.139478	.6006799	2.161568	0.689377		22	1.066003	.7050417	1.611765	0.761874		34	1.195579	.8682601	1.646291	0.273756	0.9116
AKT3	Thyroid Cancer	43	1.057868	.7854186	1.424826	0.711194	0.137087		43	1.046191	.7766812	1.409221	0.766382	0.0882751		10	1.302789	.7359512	2.306212	0.364001		16	.8945936	.5348663	1.496258	0.671245		17	1.04876	.6525382	1.685567	0.8441	0.6314
AKT3	Uterine Cancer	132	.8925656	.7451068	1.069207	0.21734	1.52185		132	.8798559	.7341577	1.054469	0.165821	1.92032		33	.7052946	.4773845	1.042012	0.0795506		41	.8386489	.6046637	1.163179	0.291747		58	1.017746	.7825343	1.323658	0.895626	0.2880
ALCAM	Bladder Cancer	103	1.069755	.8642363	1.324146	0.5356	0.383757		103	1.074094	.8674611	1.329948	0.512031	0.429914		24	1.30339	.8469101	2.00591	0.228366		29	1.449959	1.001376	2.099493	0.0491553		50	.8006241	.58352	1.098504	0.168256	0.0369
ALCAM	Brain Cancer	73	1.115992	.8658064	1.438471	0.396791	0.71803		73	1.115992	.8658064	1.438471	0.396791	0.71803		19	.8869063	.5312664	1.480619	0.646234		29	1.359004	.9245494	1.997613	0.11857		25	1.039946	.6718168	1.609796	0.86053	0.3915
ALCAM	Breast Cancer	772	.9153243	.8451628	.9913103	0.0296707	4.72827		772	.9522843	.8773781	1.033586	0.242134	1.36813		192	.9505785	.8056221	1.121617	0.548239		279	.9227058	.804908	1.057743	0.248342		301	.9844608	.8636433	1.12218	0.814648	0.7977
ALCAM	Colon Cancer	361	.9066883	.8069888	1.018705	0.0993222	2.71639		361	.9266742	.8225507	1.043978	0.210481	1.56812		73	.8243024	.6300728	1.078406	0.158726		113	.9806216	.7934733	1.211911	0.856279		175	.9384604	.7909007	1.113551	0.466797	0.5993
ALCAM	Colorectal Cancer	534	.9432944	.8574362	1.03775	0.230553	1.43745		534	.970599	.8804445	1.069985	0.548526	0.359964		104	.9435877	.7559069	1.177867	0.607829		176	.9520847	.8029824	1.128873	0.572052		254	.9973857	.8663975	1.148178	0.970931	0.8806
ALCAM	Head and neck Cancer	122	.9471797	.7764541	1.155444	0.592552	0.286377		122	.9747177	.7976803	1.191047	0.80228	0.0626989		24	1.12155	.7223063	1.74147	0.60938		32	1.071972	.7310194	1.571946	0.721968		66	.879207	.6666018	1.15962	0.362056	0.5597
ALCAM	Kidney Cancer	127	1.131657	.9350814	1.369558	0.203912	1.61413		127	1.124802	.9299983	1.36041	0.225497	1.46904		19	1.082965	.6590454	1.779564	0.753121		45	1.15583	.841146	1.588241	0.371797		63	1.112113	.8482442	1.458066	0.441922	0.9719
ALCAM	Leukemia	130	1.500244	1.259022	1.787681	5.75004e-06	20.5697		130	1.505162	1.262793	1.794049	5.00421e-06	20.8357		26	1.749752	1.225613	2.49804	0.00207063		43	1.527176	1.12676	2.069888	0.00634816		61	1.374397	1.052939	1.793996	0.0193125	0.5649
ALCAM	Lip,oral cavity Cancer	47	.9470827	.6860136	1.307504	0.741073	0.109186		47	.9849749	.713519	1.359705	0.926672	0.00847014		9	1.464241	.7107397	3.016577	0.301106		13	.9504999	.5101906	1.770809	0.872945		25	.8871252	.5674739	1.386832	0.599307	0.5039
ALCAM	Liver Cancer	55	2.117676	1.694361	2.646752	4.27546e-11	43.4835		55	2.1213	1.714309	2.624913	4.53755e-12	47.8773		10	2.342368	1.440144	3.809818	0.000604363		16	2.56009	1.812276	3.61648	9.64224e-08		29	1.844212	1.297872	2.620532	0.000639001	0.4127
ALCAM	Lung Cancer	389	1.127116	1.011935	1.255408	0.0295794	4.73357		389	1.11258	1.00023	1.237549	0.0495061	3.85811		80	1.072019	.8478753	1.355418	0.56118		114	1.142964	.9406323	1.388818	0.178863		195	1.120278	.9624471	1.303991	0.142666	0.9172
ALCAM	Lung adenocarcinoma	148	1.026881	.8596352	1.226666	0.769939	0.0855297		148	1.036453	.8690245	1.236139	0.690412	0.158639		25	1.031505	.6744978	1.577473	0.8862		41	.9526771	.6772514	1.340113	0.780664		82	1.088854	.8604894	1.377823	0.478433	0.8183
ALCAM	Lung squamous cell carcinoma	66	1.385289	1.081963	1.773652	0.00974555	6.68083		66	1.343633	1.048846	1.721274	0.0194214	5.46317		16	1.212604	.7154507	2.055219	0.473931		17	1.312408	.7967153	2.161894	0.285718		33	1.457232	1.03044	2.060795	0.0332086	0.8380
ALCAM	Lung small cell carcinoma	41	1.434282	1.050982	1.957373	0.0230023	5.16833		41	1.379777	1.017105	1.871767	0.0385492	4.28062		8	1.377583	.7168484	2.647329	0.336483		18	1.536548	.9966209	2.368984	0.0518183		15	1.109699	.640618	1.922255	0.710396	0.6593
ALCAM	Melanoma	291	1.051978	.9254879	1.195756	0.438187	0.601026		291	1.057569	.930299	1.202251	0.392227	0.732027		58	1.07681	.8117552	1.428411	0.607728		94	.9519895	.7566495	1.197759	0.674555		139	1.123051	.9338285	1.350616	0.217678	0.5410
ALCAM	Multiple myeloma	97	1.274333	1.027499	1.580464	0.0273194	4.87051		97	1.274333	1.027499	1.580464	0.0273194	4.87051		15	1.306524	.7608463	2.243562	0.33245		38	1.448146	1.037453	2.021417	0.0295521		44	1.121397	.8085463	1.555299	0.49237	0.5601
ALCAM	Non-Hodgkin lymphoma	202	1.23238	1.061847	1.4303	0.00596538	7.56073		202	1.23238	1.061847	1.4303	0.00596538	7.56073		46	1.698125	1.292566	2.230932	0.000142893		63	1.004132	.7632816	1.320981	0.976492		93	1.174101	.939352	1.467514	0.158468	0.0224
ALCAM	Diffuse lymphoma	101	1.073981	.8650365	1.333394	0.517917	0.418039		101	1.073981	.8650365	1.333394	0.517917	0.418039		22	1.624227	1.079589	2.443628	0.0199419		31	.9249451	.6236382	1.371826	0.698049		48	.9501695	.6896652	1.309073	0.754548	0.0807
ALCAM	Esophageal Cancer	98	1.02864	.8257679	1.281354	0.801091	0.0634715		98	.9931557	.7944128	1.241619	0.951928	0.00363434		24	1.212242	.7919378	1.855614	0.375582		31	.9068294	.6036762	1.36222	0.637591		43	.9294658	.6619319	1.305129	0.672777	0.5542
ALCAM	Esophageal adenocarcinoma	76	1.08423	.8458402	1.389806	0.523238	0.407506		76	1.072491	.837885	1.372786	0.578452	0.308743		18	1.084638	.6602704	1.781754	0.748347		25	1.10569	.7148574	1.710202	0.651631		33	1.039678	.714117	1.51366	0.839108	0.9768
ALCAM	Oral Cancer	100	.9969062	.8009796	1.240758	0.977859	0.000770261		100	1.037412	.8329877	1.292003	0.742903	0.107592		18	1.464745	.8994523	2.385315	0.125017		28	1.130662	.7560952	1.690787	0.549741		54	.8714859	.6419266	1.183138	0.377858	0.1879
ALCAM	Ovarian Cancer	86	1.016696	.8030945	1.28711	0.890551	0.0189358		86	1.035588	.815109	1.315704	0.774656	0.0819619		31	.8753896	.587506	1.304339	0.513046		28	1.020145	.6701968	1.552821	0.925868		27	1.117019	.7333996	1.701297	0.606186	0.7046
ALCAM	Pancreatic Cancer	105	.9447636	.7627441	1.17022	0.602803	0.270789		105	.9378588	.7577469	1.160782	0.555424	0.34769		20	.9723329	.5898093	1.602944	0.912406		26	.6651241	.4325357	1.022783	0.0632602		59	1.080587	.8176002	1.428165	0.585969	0.1774
ALCAM	Prostate cancer	1141	1.02781	.9636389	1.096255	0.404319	0.695443		1141	1.033799	.9689316	1.10301	0.314715	1.01079		240	1.086551	.9454018	1.248774	0.242337		364	1.170784	1.04651	1.309815	0.0058872		537	.9247533	.8401575	1.017867	0.110006	0.0055
ALCAM	Rectal Cancer	173	1.023405	.8668323	1.20826	0.784785	0.0745775		173	1.067644	.9016586	1.264186	0.44772	0.576418		31	1.281004	.8728022	1.880117	0.205867		63	.9016458	.6779082	1.199226	0.476785		79	1.136356	.8877694	1.454549	0.310178	0.2928
ALCAM	Stomach Cancer	68	.979976	.7507734	1.279152	0.88171	0.0221421		68	.9353189	.7111159	1.23021	0.632491	0.228698		11	1.05711	.5438519	2.054754	0.869901		22	.9111293	.5594296	1.483934	0.70842		35	.9109413	.6198555	1.338722	0.634883	0.9234
ALCAM	Thyroid Cancer	44	.9132062	.6540462	1.275056	0.593939	0.284234		44	.924417	.6619084	1.291035	0.644698	0.21265		10	1.382449	.7089391	2.695809	0.341886		17	.8263124	.4810135	1.419486	0.489517		17	.8149298	.4760133	1.395151	0.455643	0.4130
ALCAM	Uterine Cancer	139	1.008364	.8371009	1.214667	0.930111	0.00769229		139	.9618056	.7995296	1.157018	0.679571	0.170609		36	.8906864	.6175233	1.284684	0.535617		42	1.062432	.7630884	1.479201	0.719848		61	.9520029	.7191232	1.260298	0.731112	0.7727
ALDH1A1	Bladder Cancer	102	.9829206	.795793	1.214051	0.872979	0.0255603		102	.9549196	.7686077	1.186394	0.677012	0.173509		23	1.135158	.742326	1.735872	0.558555		29	.8977959	.5993987	1.344744	0.60096		50	.9065164	.6569737	1.250845	0.550197	0.6619
ALDH1A1	Brain Cancer	68	.8143495	.6190071	1.071337	0.142226	2.1537		68	.8143495	.6190071	1.071337	0.142226	2.1537		18	.7541031	.4393613	1.294314	0.305852		25	1.139319	.7647653	1.697316	0.521317		25	.5681865	.3457224	.9338011	0.0257362	0.0917
ALDH1A1	Breast Cancer	766	1.103865	1.027381	1.186044	0.00699077	7.27534		766	1.087516	1.010587	1.170301	0.0250063	5.02345		191	1.065497	.9186266	1.235848	0.401831		276	1.160828	1.032085	1.305631	0.0128999		299	1.032137	.9143176	1.165139	0.609011	0.3736
ALDH1A1	Colon Cancer	361	.9818823	.8780126	1.09804	0.748587	0.102722		361	.9719429	.8661528	1.090654	0.628367	0.234282		70	.8660401	.6591485	1.13787	0.301777		112	.8570077	.689765	1.064801	0.163586		179	1.088177	.9308221	1.272134	0.288963	0.1369
ALDH1A1	Colorectal Cancer	533	1.006889	.9192833	1.102843	0.882483	0.0218516		533	.9952965	.9060363	1.09335	0.921659	0.00967153		101	.9431299	.7568	1.175335	0.602102		175	.9205248	.7769163	1.090679	0.338599		257	1.068764	.9371323	1.218885	0.321343	0.3380
ALDH1A1	Head and neck Cancer	121	1.1416	.9554425	1.364028	0.144811	2.12607		121	1.109356	.9253118	1.330007	0.26217	1.25726		25	1.198071	.820222	1.749984	0.349889		33	1.373102	1.001142	1.883258	0.0491778		63	.9411179	.7177837	1.233941	0.660611	0.1919
ALDH1A1	Kidney Cancer	124	1.130219	.9450484	1.351673	0.179963	1.79793		124	1.087018	.9035029	1.307807	0.376488	0.782139		19	.9482384	.5674321	1.584606	0.839237		42	1.272523	.9494383	1.70555	0.106797		63	1.000312	.7651263	1.307789	0.998181	0.4169
ALDH1A1	Leukemia	128	.9048511	.7450215	1.098969	0.313319	1.01663		128	.9011114	.7416901	1.094799	0.294541	1.09875		26	.7569481	.4828168	1.186724	0.224842		43	1.133471	.8356118	1.537505	0.420576		59	.8049748	.5970426	1.085324	0.154757	0.1937
ALDH1A1	Lip,oral cavity Cancer	48	1.048721	.7799703	1.410075	0.752822	0.0991748		48	1.026623	.7581102	1.39024	0.86513	0.0288481		10	1.1987	.6490202	2.213925	0.562605		14	1.189081	.703499	2.009829	0.517833		24	.8591538	.541693	1.362663	0.518883	0.5728
ALDH1A1	Liver Cancer	53	1.463384	1.156321	1.851987	0.00153111	10.0408		53	1.389435	1.092906	1.766418	0.00724637	7.21086		10	1.035074	.5335386	2.008062	0.918792		15	1.633482	1.096815	2.432738	0.0157484		28	1.386598	.9881111	1.945788	0.0586541	0.5046
ALDH1A1	Lung Cancer	385	.9661791	.8673415	1.07628	0.532051	0.390473		385	.9367752	.8387677	1.046235	0.246721	1.34178		80	1.02194	.8106158	1.288356	0.854315		113	.9232716	.7542366	1.13019	0.439073		192	.9105507	.7752778	1.069427	0.25347	0.7117
ALDH1A1	Lung adenocarcinoma	147	.9520328	.7987101	1.134788	0.583246	0.301016		147	.9305243	.7770379	1.114329	0.433665	0.612989		26	1.110281	.7478231	1.648415	0.603888		40	.9658276	.6893764	1.35314	0.839838		81	.859087	.667508	1.10565	0.238074	0.5505
ALDH1A1	Lung squamous cell carcinoma	64	.944099	.7226878	1.233344	0.673122	0.177972		64	.9280762	.7058497	1.220267	0.593006	0.285674		15	.9002429	.5123975	1.581657	0.71475		17	.9006044	.5289159	1.533492	0.699853		32	.9566716	.648013	1.412349	0.823641	0.9769
ALDH1A1	Lung small cell carcinoma	41	.9590734	.6897166	1.333623	0.803806	0.0617147		41	.9264471	.6617112	1.297098	0.656356	0.19798		8	.723316	.2923617	1.789516	0.483409		18	.8298424	.4911476	1.402101	0.485802		15	1.160552	.7083845	1.901343	0.554418	0.5393
ALDH1A1	Melanoma	288	1.018644	.900508	1.152277	0.768983	0.0862627		288	1.019896	.9017059	1.153579	0.753899	0.0982839		58	1.476993	1.191189	1.83137	0.000378805		91	.9477704	.7552263	1.189403	0.643385		139	.8665642	.7169731	1.047366	0.138525	0.0007
ALDH1A1	Multiple myeloma	97	.9791035	.7883521	1.21601	0.848518	0.0364846		97	.9791035	.7883521	1.21601	0.848518	0.0364846		15	1.114067	.6677314	1.85875	0.679176		38	1.047508	.7478418	1.467253	0.787193		44	.8733036	.6237832	1.222635	0.430048	0.6566
ALDH1A1	Non-Hodgkin lymphoma	203	.9823572	.8467241	1.139717	0.814356	0.0551356		203	.9823572	.8467241	1.139717	0.814356	0.0551356		45	.8499762	.6098529	1.184646	0.337245		63	.855959	.6475538	1.131436	0.2746		95	1.136328	.9259071	1.39457	0.22126	0.1657
ALDH1A1	Diffuse lymphoma	103	.7773081	.6193121	.9756114	0.0297851	4.72166		103	.7773081	.6193121	.9756114	0.0297851	4.72166		22	.7851156	.4812285	1.280902	0.3327		31	.4970938	.3227535	.7656069	0.00151377		50	.9890919	.7307583	1.33875	0.943385	0.0381
ALDH1A1	Esophageal Cancer	97	1.159716	.9504911	1.414996	0.144361	2.13084		97	1.098275	.8944208	1.348591	0.370873	0.800739		24	.858966	.5469492	1.348978	0.50917		30	1.11436	.7684589	1.615959	0.567974		43	1.229146	.9198906	1.64237	0.162933	0.4242
ALDH1A1	Esophageal adenocarcinoma	75	1.200853	.9606904	1.501054	0.107899	2.58473		75	1.136324	.9018682	1.431731	0.278395	1.17491		18	.9045329	.5409116	1.512594	0.702107		24	1.318944	.9011306	1.930479	0.154351		33	1.137722	.805094	1.607776	0.464616	0.5122
ALDH1A1	Oral Cancer	99	1.107894	.907298	1.352839	0.314715	1.01078		99	1.079681	.8809765	1.323202	0.460038	0.545803		19	1.313617	.8717741	1.979401	0.192237		29	1.341994	.9514599	1.892825	0.0936609		51	.8527587	.6239055	1.165557	0.317771	0.1027
ALDH1A1	Ovarian Cancer	86	.8671391	.6860071	1.096097	0.233086	1.42193		86	.8824143	.6942199	1.121626	0.306724	1.04473		32	.6626445	.433501	1.012911	0.0573395		27	.9106633	.5970107	1.3891	0.664003		27	1.036491	.7072473	1.519007	0.854179	0.2964
ALDH1A1	Pancreatic Cancer	103	.9139025	.7369238	1.133384	0.412317	0.67211		103	.8754977	.7026697	1.090834	0.235992	1.40438		19	.665635	.3775774	1.173455	0.159421		25	.8709929	.5625073	1.348656	0.535814		59	.9459588	.7122617	1.256333	0.701169	0.5536
ALDH1A1	Prostate cancer	1123	.9891176	.927973	1.054291	0.736804	0.112956		1123	.9894652	.9269008	1.056253	0.750645	0.10099		235	1.055062	.9185261	1.211894	0.448424		367	1.018455	.9089402	1.141166	0.752716		521	.9408572	.8535111	1.037142	0.220066	0.3504
ALDH1A1	Rectal Cancer	172	1.059315	.9058362	1.238798	0.470565	0.520648		172	1.046445	.8898768	1.230561	0.582991	0.301424		31	1.120469	.7735757	1.622919	0.547332		63	1.047112	.7991957	1.371934	0.738416		78	1.024336	.8033048	1.306184	0.846269	0.9239
ALDH1A1	Stomach Cancer	68	.9311437	.7163696	1.210309	0.593861	0.284354		68	.9063658	.6936191	1.184366	0.471354	0.5188		11	.4896197	.2220546	1.079588	0.0767033		22	1.065489	.6818	1.665104	0.780643		35	.9554105	.6648906	1.372871	0.805207	0.2344
ALDH1A1	Thyroid Cancer	42	.8038732	.5679095	1.137879	0.218172	1.51635		42	.7618424	.532365	1.090237	0.136879	2.2127		10	.4860118	.2178966	1.084035	0.0779304		15	.8170021	.4524263	1.475362	0.502692		17	.8997805	.5301525	1.527117	0.695591	0.4414
ALDH1A1	Uterine Cancer	138	1.104876	.9327963	1.308701	0.248259	1.33307		138	.985391	.8266781	1.174575	0.869542	0.0269748		36	.9460511	.664935	1.346016	0.75788		42	.7712319	.5413436	1.098745	0.150295		60	1.167407	.9149335	1.489549	0.213162	0.1562
ALDH3A1	Bladder Cancer	100	1.229514	1.048207	1.442182	0.0111371	6.44331		100	1.161072	.9741572	1.383852	0.0953944	2.7809		22	1.215789	.8572386	1.724308	0.273096		29	1.285356	.953687	1.732371	0.0992384		49	1.061286	.8048595	1.399408	0.673372	0.6363
ALDH3A1	Brain Cancer	73	.9080935	.6991451	1.179489	0.469916	0.522173		73	.9080935	.6991451	1.179489	0.469916	0.522173		19	.8158117	.4783253	1.391414	0.454865		29	1.05144	.7274025	1.519827	0.789593		25	.7973813	.4912181	1.294368	0.359636	0.5964
ALDH3A1	Breast Cancer	757	.895743	.82227	.975781	0.011688	6.3576		757	.8976935	.8243469	.9775663	0.0130763	6.15875		188	.8963836	.755655	1.063321	0.209349		276	.8897784	.7724357	1.024947	0.105561		293	.9031167	.7869498	1.036432	0.146895	0.9891
ALDH3A1	Colon Cancer	358	.9823993	.8780445	1.099156	0.756623	0.0960496		358	.9935519	.8852114	1.115152	0.912557	0.012059		71	.8792022	.6634413	1.165132	0.370185		111	.9198261	.7374662	1.14728	0.458526		176	1.079543	.9279364	1.25592	0.321545	0.3111
ALDH3A1	Colorectal Cancer	525	1.027834	.9404739	1.12331	0.544659	0.366973		525	1.027606	.9372038	1.126728	0.562184	0.335937		101	.9775017	.7851563	1.216967	0.838712		175	1.00093	.8498996	1.178799	0.991113		249	1.066546	.9375641	1.213272	0.327263	0.7343
ALDH3A1	Head and neck Cancer	119	1.165288	.9932966	1.36706	0.0604613	3.52468		119	.9115818	.7465184	1.113143	0.363723	0.824996		25	1.047173	.7101239	1.544198	0.816073		33	1.06573	.7620319	1.490464	0.709909		61	.7691608	.5658798	1.045467	0.0937335	0.2919
ALDH3A1	Kidney Cancer	124	.9815801	.813065	1.185021	0.846597	0.0374276		124	.8793279	.7162612	1.079519	0.21914	1.50999		19	.845953	.4832293	1.480946	0.558186		43	.8583448	.6064512	1.214864	0.388782		62	.902687	.6797054	1.198819	0.479408	0.9657
ALDH3A1	Leukemia	127	1.017575	.849215	1.219313	0.850249	0.0356456		127	1.001529	.8294044	1.209375	0.987329	0.000252239		25	1.139168	.7873325	1.648228	0.489357		43	1.040787	.7617463	1.422046	0.801783		59	.9052925	.6694464	1.224227	0.518186	0.6224
ALDH3A1	Lip,oral cavity Cancer	46	.9579229	.700117	1.310661	0.788131	0.0722206		46	.7634007	.5327857	1.093837	0.141238	2.16442		10	1.071613	.5824991	1.971428	0.824018		14	.7612236	.3929968	1.474469	0.418617		22	.6268312	.3562288	1.102992	0.105237	0.4456
ALDH3A1	Liver Cancer	52	1.154213	.9003344	1.47968	0.257807	1.28049		52	1.106481	.8580471	1.426845	0.435439	0.608273		9	.7976032	.3493851	1.82083	0.591289		15	1.124137	.6922048	1.825594	0.636221		28	1.169885	.8629081	1.586067	0.312286	0.6947
ALDH3A1	Lung Cancer	379	1.411572	1.325519	1.503211	6.52921e-27	115.37		379	1.18693	1.087613	1.295316	0.000121194	14.774		79	1.253085	1.043496	1.50477	0.0156967		110	1.179482	1.004175	1.385393	0.0443554		190	1.166268	1.026475	1.325099	0.0182215	0.8133
ALDH3A1	Lung adenocarcinoma	144	1.329287	1.186048	1.489825	9.92712e-07	23.9422		144	1.135506	.9792758	1.316661	0.0924394	2.83137		25	1.117123	.777404	1.605296	0.549337		39	1.184365	.912792	1.536737	0.202907		80	1.110372	.9028736	1.365558	0.321231	0.9263
ALDH3A1	Lung squamous cell carcinoma	65	1.400976	1.206071	1.627379	1.02686e-05	19.4608		65	1.10101	.8739292	1.387096	0.414201	0.66671		16	.9981349	.5982088	1.665427	0.994298		17	1.062812	.6706423	1.684309	0.795394		32	1.183233	.8727101	1.604245	0.278667	0.8321
ALDH3A1	Lung small cell carcinoma	41	1.397422	1.147736	1.701427	0.000862292	11.1021		41	1.004512	.7327441	1.377075	0.977688	0.000782202		8	1.197132	.5589046	2.564168	0.643379		18	1.060627	.6619991	1.699292	0.806648		15	.9215404	.5395359	1.574013	0.764826	0.8477
ALDH3A1	Melanoma	285	1.028925	.911547	1.161418	0.644513	0.212888		285	1.037379	.9191656	1.170796	0.552182	0.353423		58	1.114405	.8704716	1.426697	0.390124		94	1.138391	.9401984	1.378362	0.18414		133	.9220187	.7589862	1.120071	0.413472	0.2699
ALDH3A1	Multiple myeloma	92	1.079232	.8818263	1.320828	0.459423	0.547299		92	1.079232	.8818263	1.320828	0.459423	0.547299		14	1.085617	.6585476	1.789642	0.747375		36	1.309275	1.027446	1.668409	0.0293394		42	.8078912	.554778	1.176485	0.265956	0.1052
ALDH3A1	Non-Hodgkin lymphoma	199	1.14575	1.0093	1.300647	0.0354611	4.42283		199	1.14575	1.0093	1.300647	0.0354611	4.42283		44	1.037989	.7645988	1.409131	0.811062		62	1.04699	.8154049	1.344349	0.718834		93	1.249487	1.060942	1.471539	0.0076125	0.3779
ALDH3A1	Diffuse lymphoma	99	1.192017	1.004773	1.414153	0.0439487	4.05853		99	1.192017	1.004773	1.414153	0.0439487	4.05853		21	1.202308	.8275269	1.746826	0.333704		30	1.023803	.7090171	1.478346	0.900132		48	1.280925	1.02615	1.598956	0.0286622	0.5923
ALDH3A1	Esophageal Cancer	97	1.194326	1.005723	1.418299	0.0428638	4.10077		97	1.06231	.8738201	1.291458	0.544164	0.367876		23	1.062793	.7048726	1.602459	0.771299		31	.9565586	.6434764	1.42197	0.826209		43	1.125639	.8660965	1.462957	0.376165	0.7979
ALDH3A1	Esophageal adenocarcinoma	75	1.19885	.9871196	1.455995	0.0673683	3.34601		75	1.175449	.9670662	1.428735	0.104459	2.63611		17	1.113877	.7139489	1.737829	0.634627		25	1.182242	.8312211	1.681496	0.351623		33	1.199825	.9133933	1.576079	0.190523	0.9615
ALDH3A1	Oral Cancer	98	1.150706	.9625582	1.375631	0.123308	2.3748		98	.907809	.7275607	1.132713	0.391733	0.733557		19	1.192018	.8075778	1.759466	0.376606		29	1.042083	.7228102	1.502383	0.825209		50	.7140826	.5031459	1.013451	0.0594075	0.1287
ALDH3A1	Ovarian Cancer	88	1.015067	.8118656	1.269129	0.895601	0.0172187		88	1.027923	.8214035	1.286367	0.809808	0.0579238		32	1.163377	.8529496	1.586782	0.339284		28	1.093341	.753666	1.586105	0.638274		28	.8034959	.4856662	1.32932	0.39436	0.4645
ALDH3A1	Pancreatic Cancer	102	1.117161	.9291889	1.343159	0.238542	1.38919		102	1.085294	.8955139	1.315293	0.40392	0.696624		19	1.299717	.8974629	1.882267	0.165318		24	.943702	.6078458	1.46513	0.796269		59	1.071065	.8297061	1.382635	0.598204	0.5253
ALDH3A1	Prostate cancer	1123	.9685729	.9099423	1.030981	0.31621	1.00456		1123	.9730255	.9139756	1.03589	0.391961	0.73285		237	.9690486	.8459379	1.110076	0.650158		361	1.015912	.9122042	1.131411	0.773838		525	.9470921	.8628891	1.039512	0.252519	0.6247
ALDH3A1	Rectal Cancer	168	1.114156	.9652149	1.28608	0.139835	2.17977		168	1.096275	.9420649	1.275729	0.234687	1.41223		30	1.187402	.8511676	1.656458	0.311898		64	1.138526	.8969987	1.445088	0.286229		74	1.027954	.8046956	1.313153	0.82534	0.7504
ALDH3A1	Stomach Cancer	67	1.306477	1.091962	1.563133	0.00348529	8.53423		67	1.286224	1.072014	1.543237	0.00676645	7.33394		11	1.315501	.8380348	2.065001	0.233289		22	1.483302	1.159451	1.89761	0.00170598		34	1.09962	.8097188	1.493312	0.54306	0.3279
ALDH3A1	Thyroid Cancer	44	.7877819	.5444907	1.139781	0.205615	1.60204		44	.7937973	.5504552	1.144715	0.216326	1.52858		10	.4540774	.183692	1.122457	0.0873058		17	.770084	.4179426	1.418926	0.40212		17	1.005	.6207083	1.627213	0.983816	0.3067
ALDH3A1	Uterine Cancer	136	1.061526	.8945449	1.259678	0.494123	0.467536		136	1.043254	.8829707	1.232634	0.618805	0.247551		35	1.131775	.8450003	1.515875	0.406369		40	.8365002	.5792341	1.208031	0.341055		61	1.11595	.8857936	1.405909	0.351897	0.3719
ALPP	Bladder Cancer	99	1.245861	1.028627	1.508973	0.0245322	5.05661		99	1.081656	.8507944	1.375162	0.521647	0.410636		22	1.087817	.6557416	1.80459	0.744474		29	1.361891	.885197	2.095292	0.159965		48	.9287545	.6548795	1.317166	0.678426	0.4005
ALPP	Brain Cancer	71	1.026779	.8069517	1.30649	0.829776	0.0462201		71	1.026779	.8069517	1.30649	0.829776	0.0462201		19	.8424206	.5178153	1.370513	0.489819		28	1.105686	.7577944	1.613289	0.602236		24	1.101403	.7336915	1.653403	0.641235	0.6393
ALPP	Breast Cancer	762	.9906576	.9193712	1.067471	0.805414	0.0606866		762	.989515	.9170653	1.067688	0.785855	0.0738189		191	.9991367	.8603202	1.160352	0.990971		276	.9548463	.8401025	1.085262	0.479347		295	1.012705	.8967774	1.143619	0.838714	0.7973
ALPP	Colon Cancer	360	1.044898	.9381104	1.163842	0.424599	0.637551		360	1.084684	.950299	1.238074	0.228375	1.45095		72	1.251324	.9358268	1.673185	0.130401		114	1.080903	.8530303	1.369647	0.519556		174	1.028102	.8499455	1.243602	0.775303	0.5397
ALPP	Colorectal Cancer	532	1.076786	.9868589	1.174907	0.0963791	2.76446		532	1.081628	.9703831	1.205626	0.156473	2.00798		103	1.218512	.9532708	1.557556	0.114593		177	1.085376	.8982697	1.311456	0.39608		252	1.028871	.8792772	1.203916	0.722551	0.5232
ALPP	Head and neck Cancer	116	1.555039	1.343731	1.799577	3.12622e-09	35.1036		116	1.023629	.8334314	1.257231	0.823787	0.0495849		24	1.056636	.6595708	1.692736	0.818775		32	1.000689	.6791379	1.474486	0.99722		60	1.030198	.775833	1.367959	0.837078	0.9843
ALPP	Kidney Cancer	122	1.113618	.9322062	1.330334	0.235554	1.40701		122	.9136345	.7321163	1.140158	0.424129	0.638846		19	1.062422	.5959755	1.893938	0.837347		44	.7272546	.5048436	1.04765	0.0872613		59	1.022419	.7461294	1.401017	0.890289	0.3248
ALPP	Leukemia	128	.9905291	.8238974	1.190862	0.919346	0.0102532		128	.9493108	.7590945	1.187192	0.648425	0.207892		26	.8402018	.517432	1.364313	0.481456		42	.8498862	.5710567	1.26486	0.422688		60	1.081376	.7825097	1.49439	0.635488	0.5588
ALPP	Lip,oral cavity Cancer	46	1.504295	1.180069	1.917603	0.000977976	10.8688		46	1.171943	.8361023	1.642682	0.357078	0.848144		9	.9599178	.4471502	2.0607	0.916415		13	1.676865	.9137931	3.077149	0.0951354		24	1.025405	.6400614	1.64274	0.916905	0.3851
ALPP	Liver Cancer	52	1.438057	1.131103	1.82831	0.00302087	8.79482		52	1.580613	1.139797	2.191916	0.00606329	7.5314		8	1.147718	.4888211	2.694762	0.75172		15	1.714872	.9167869	3.207711	0.091403		29	1.680027	1.091323	2.586302	0.0184239	0.7124
ALPP	Lung Cancer	381	2.16887	2.013643	2.336063	8.41112e-93	417.531		381	1.286503	1.152626	1.43593	7.00617e-06	20.1916		78	1.288043	1.011888	1.639565	0.0397874		108	1.186108	.9651407	1.457667	0.104666		195	1.351609	1.158245	1.577255	0.000130816	0.6102
ALPP	Lung adenocarcinoma	146	1.891874	1.667616	2.146291	4.00202e-23	98.088		146	1.211368	1.010622	1.451989	0.0380549	4.30257		25	1.186656	.7721922	1.823577	0.434993		38	.9858222	.6837457	1.421355	0.939029		83	1.348172	1.060085	1.714548	0.0148638	0.3711
ALPP	Lung squamous cell carcinoma	64	2.324507	1.941226	2.783464	4.51136e-20	84.1826		64	1.096245	.8460154	1.420486	0.487002	0.483144		16	1.002511	.612607	1.640576	0.992038		16	.9913236	.5978203	1.643843	0.97306		32	1.201477	.8166359	1.767674	0.351475	0.7829
ALPP	Lung small cell carcinoma	40	2.424706	1.953556	3.009487	9.38407e-16	64.5557		40	1.240341	.8890999	1.73034	0.204807	1.60776		8	1.506659	.6145463	3.693816	0.370326		17	1.555436	.9039789	2.676367	0.110625		15	.8964295	.5356661	1.500162	0.677279	0.3079
ALPP	Melanoma	282	.8792305	.7712507	1.002328	0.0542067	3.70632		282	.893491	.7826034	1.02009	0.095763	2.77473		59	.6684027	.4903573	.911095	0.0108001		89	1.026422	.8192164	1.286037	0.820669		134	.9144206	.7548361	1.107744	0.360576	0.0874
ALPP	Multiple myeloma	94	1.087854	.8810078	1.343263	0.433876	0.612426		94	1.087854	.8810078	1.343263	0.433876	0.612426		14	1.128018	.6637714	1.916962	0.656147		38	1.16916	.8458452	1.616058	0.344008		42	1.003477	.7248955	1.389118	0.983311	0.8006
ALPP	Non-Hodgkin lymphoma	199	1.077817	.9347218	1.242819	0.302489	1.06319		199	1.077817	.9347218	1.242819	0.302489	1.06319		46	1.365479	1.043129	1.787442	0.0233721		61	.850738	.6475539	1.117676	0.245656		92	1.1012	.8917123	1.359902	0.37057	0.0532
ALPP	Diffuse lymphoma	101	1.036556	.8433827	1.273974	0.73295	0.11642		101	1.036556	.8433827	1.273974	0.73295	0.11642		22	1.192449	.778057	1.827546	0.419112		31	.8983662	.6203692	1.300938	0.570485		48	1.063707	.7851205	1.441146	0.690183	0.6020
ALPP	Esophageal Cancer	97	1.457489	1.224518	1.734784	2.24224e-05	17.9716		97	1.225604	.9623135	1.56093	0.0992204	2.71803		24	1.036093	.6522759	1.64576	0.880623		30	1.251563	.8115366	1.930179	0.310012		43	1.347157	.9270748	1.95759	0.118089	0.6835
ALPP	Esophageal adenocarcinoma	75	1.347737	1.095386	1.658223	0.00478337	7.95957		75	1.369494	1.10934	1.690658	0.00344106	8.55748		18	1.389756	.9323308	2.071606	0.106106		24	1.388963	.9597688	2.010085	0.0814696		33	1.335874	.9558277	1.867031	0.0899883	0.9842
ALPP	Oral Cancer	97	1.501335	1.276862	1.765269	8.74967e-07	24.1853		97	.9970843	.796245	1.248582	0.979701	0.000647376		18	1.155003	.6684746	1.995636	0.605526		28	1.063099	.7041628	1.604999	0.77095		51	.9243678	.6775838	1.261033	0.619677	0.7417
ALPP	Ovarian Cancer	86	1.132865	.9177937	1.398335	0.245494	1.34877		86	1.343589	1.024389	1.762251	0.0328362	4.5543		31	1.998739	1.303276	3.065321	0.00150363		28	1.012484	.6233637	1.644504	0.960015		27	1.053928	.6421968	1.729633	0.835377	0.0625
ALPP	Pancreatic Cancer	103	1.141108	.9385396	1.387397	0.185562	1.75251		103	1.084167	.8512643	1.38079	0.512521	0.428916		19	.752784	.4294666	1.319506	0.321336		26	1.288541	.7933386	2.092848	0.305626		58	1.14775	.8340579	1.579424	0.397553	0.3282
ALPP	Prostate cancer	1130	.9795586	.9197448	1.043262	0.520565	0.412774		1130	.9831506	.923035	1.047181	0.597595	0.278638		238	.9952436	.8688296	1.140051	0.945155		365	.976452	.8727089	1.092528	0.677549		527	.9821588	.895714	1.076946	0.701741	0.9774
ALPP	Rectal Cancer	172	1.142574	.9851612	1.325139	0.0780197	3.10568		172	1.076518	.8904704	1.301437	0.446274	0.580097		31	1.137741	.7177879	1.803395	0.582947		63	1.104945	.8055674	1.515582	0.535939		78	1.0333	.7822122	1.364985	0.817606	0.9209
ALPP	Stomach Cancer	67	1.359959	1.09912	1.682701	0.00465716	8.00798		67	1.363406	1.10072	1.688781	0.00452845	8.05875		11	1.361877	.7875259	2.355108	0.269058		21	1.700482	1.197306	2.415119	0.00301743		35	1.176879	.8612037	1.608266	0.306704	0.3070
ALPP	Thyroid Cancer	43	.9682898	.713258	1.314511	0.836316	0.0426868		43	.9748593	.7161429	1.327041	0.871454	0.026183		10	.9953491	.5340419	1.855135	0.988292		16	1.015703	.6217509	1.65927	0.950386		17	.9225549	.5541496	1.53588	0.756593	0.9627
ALPP	Uterine Cancer	136	1.16506	.9856169	1.377173	0.0734221	3.20481		136	1.401145	1.125941	1.743615	0.00250156	9.13945		34	2.304928	1.500477	3.54067	0.000137453		41	1.033856	.6928208	1.542763	0.870494		61	1.357835	.974313	1.892323	0.0708716	0.0252
AMBN	Bladder Cancer	100	.9649487	.778975	1.195322	0.743941	0.106693		100	.9716425	.7883419	1.197563	0.787389	0.0727395		21	.8442834	.5062863	1.407928	0.516505		29	.7825089	.4996857	1.225411	0.283859		50	1.094039	.8746318	1.368487	0.431278	0.3349
AMBN	Brain Cancer	71	1.157103	1.012237	1.322701	0.0325013	4.57186		71	1.157103	1.012237	1.322701	0.0325013	4.57186		18	.8180667	.4674375	1.431706	0.481912		28	1.256831	1.107641	1.426114	0.000391588		25	1.059105	.7436204	1.508436	0.750294	0.2502
AMBN	Breast Cancer	745	1.053889	.9922875	1.119315	0.087634	2.91731		745	1.052392	.9916638	1.116838	0.0921974	2.83558		184	1.079572	.9685939	1.203265	0.166542		274	1.048536	.9519159	1.154963	0.336609		287	1.037262	.9344418	1.151396	0.492154	0.8654
AMBN	Colon Cancer	359	.947043	.8449079	1.061524	0.350041	0.873307		359	.9512897	.8486919	1.066291	0.391101	0.735516		72	.9752206	.7655826	1.242263	0.838983		111	.8530905	.6818511	1.067335	0.164553		176	.9945876	.854348	1.157847	0.944206	0.5282
AMBN	Colorectal Cancer	523	.9544041	.8687696	1.048479	0.330569	0.946666		523	.9591379	.8731838	1.053553	0.383792	0.75852		100	.8854484	.7045267	1.11283	0.296837		171	.9088248	.7635221	1.081779	0.282112		252	1.01508	.8978045	1.147676	0.811142	0.4383
AMBN	Head and neck Cancer	119	1.031891	.8677136	1.227132	0.722535	0.126077		119	1.051246	.8894624	1.242457	0.557783	0.343557		24	1.171461	.9357637	1.466524	0.167369		32	1.068982	.7876881	1.450729	0.668535		63	.9562078	.7304143	1.251801	0.744551	0.5248
AMBN	Kidney Cancer	123	.9353343	.7672964	1.140172	0.508198	0.437775		123	.949075	.780759	1.153676	0.599757	0.275363		19	.9148415	.5409459	1.54717	0.739886		44	.923137	.66123	1.288783	0.638515		60	.985637	.7526664	1.290718	0.916258	0.9427
AMBN	Leukemia	125	1.131594	1.004298	1.275026	0.0423163	4.12251		125	1.134819	1.006494	1.279504	0.038858	4.26706		23	1.241289	.9353211	1.647347	0.134419		41	1.172307	.9970248	1.378405	0.0543666		61	1.056168	.8423932	1.324193	0.635787	0.6447
AMBN	Lip,oral cavity Cancer	47	1.103162	.8786437	1.385052	0.397754	0.715105		47	1.122096	.8967087	1.404135	0.31395	1.01398		10	1.257824	.831933	1.90174	0.27679		14	1.171151	.8608227	1.593353	0.314497		23	.9786259	.6256572	1.530724	0.924584	0.7074
AMBN	Liver Cancer	50	.9686902	.7205433	1.302296	0.83314	0.0443844		50	.9909788	.7477237	1.313372	0.949719	0.00397653		10	.7393591	.3445865	1.5864	0.438194		14	1.155336	.8384511	1.591985	0.37737		26	.9451361	.6267386	1.425287	0.787764	0.5003
AMBN	Lung Cancer	373	1.022993	.9275541	1.128251	0.649156	0.206966		373	1.028424	.9341593	1.132202	0.567717	0.326517		77	1.035505	.84469	1.269425	0.737067		107	1.050277	.8840814	1.247714	0.576756		189	1.015519	.8849619	1.165336	0.826392	0.9548
AMBN	Lung adenocarcinoma	140	1.084771	.9450604	1.245135	0.247396	1.33795		140	1.088568	.9509082	1.246156	0.21861	1.51347		25	1.079314	.8049766	1.447147	0.609982		37	1.117374	.8811982	1.416848	0.359643		78	1.069882	.8802328	1.300392	0.497438	0.9611
AMBN	Lung squamous cell carcinoma	64	1.117555	.9305798	1.342099	0.234135	1.41557		64	1.123526	.9297929	1.357625	0.227763	1.45478		15	1.152269	.8442971	1.572579	0.371714		17	.7640224	.4305739	1.355703	0.357627		32	1.165912	.9480621	1.43382	0.145789	0.3896
AMBN	Lung small cell carcinoma	40	.9201859	.6495	1.303683	0.639804	0.218998		40	.9308236	.6603611	1.312059	0.682329	0.167516		8	.9452932	.3737921	2.390578	0.905395		17	.917089	.5601973	1.50135	0.730734		15	.9036031	.4992198	1.635549	0.73775	0.9968
AMBN	Melanoma	277	1.094145	.9944376	1.203849	0.0649577	3.40605		277	1.088427	.9892656	1.197528	0.0821177	3.02248		57	.9426296	.7094483	1.252453	0.68366		90	1.068385	.8903668	1.281996	0.476899		130	1.141573	1.020051	1.277572	0.0211293	0.4385
AMBN	Multiple myeloma	87	.9742124	.7769657	1.221534	0.820936	0.0512305		87	.9742124	.7769657	1.221534	0.820936	0.0512305		11	.6189401	.2920479	1.311726	0.210608		38	1.009965	.7323036	1.392906	0.951793		38	1.0352	.7605829	1.408972	0.825905	0.4510
AMBN	Non-Hodgkin lymphoma	191	1.035997	.9033553	1.188116	0.612911	0.255958		191	1.035997	.9033553	1.188116	0.612911	0.255958		44	1.102528	.8595978	1.414113	0.442126		58	1.03291	.8063401	1.323142	0.797732		89	.9984556	.8051693	1.238142	0.988766	0.8386
AMBN	Diffuse lymphoma	97	1.029851	.8483236	1.250223	0.766227	0.0883955		97	1.029851	.8483236	1.250223	0.766227	0.0883955		21	1.140357	.8301566	1.566469	0.417462		28	1.040999	.7280991	1.488367	0.825647		48	.9604188	.7062825	1.305999	0.796765	0.7481
AMBN	Esophageal Cancer	96	1.014489	.8294976	1.240736	0.888625	0.0196125		96	1.027915	.8435599	1.25256	0.784844	0.0745353		24	.701963	.4283175	1.150436	0.160329		30	1.11846	.8117625	1.541032	0.493579		42	1.108491	.8748102	1.404592	0.393825	0.2343
AMBN	Esophageal adenocarcinoma	75	1.038489	.833298	1.294207	0.736671	0.113074		75	1.046708	.8458891	1.295202	0.674469	0.176419		18	.6188292	.3470207	1.103535	0.103918		24	1.18435	.9189399	1.526417	0.191225		33	1.114267	.8526589	1.456142	0.42808	0.1277
AMBN	Oral Cancer	98	1.007476	.824334	1.231305	0.941999	0.00529372		98	1.02797	.8477219	1.246543	0.779134	0.0786508		19	1.138026	.8705139	1.487747	0.344305		28	1.048215	.7428551	1.479098	0.788679		51	.9350825	.6873444	1.272112	0.669087	0.6408
AMBN	Ovarian Cancer	83	1.095635	.9397959	1.277315	0.243309	1.36132		83	1.101254	.9482767	1.27891	0.20624	1.59762		29	1.156103	.9673992	1.381616	0.110618		28	1.002612	.6708571	1.498428	0.989847		26	1.06351	.7696776	1.469517	0.708983	0.7752
AMBN	Pancreatic Cancer	100	.9427452	.7576677	1.173032	0.596982	0.279572		100	.9510435	.7665957	1.179871	0.648165	0.208222		18	1.164508	.8185054	1.656776	0.397201		25	1.001472	.6648538	1.508521	0.994385		57	.8484764	.6220659	1.157292	0.299485	0.4151
AMBN	Prostate cancer	1098	1.010121	.9496049	1.074495	0.749355	0.102074		1098	1.007189	.9475797	1.070547	0.817996	0.0529565		237	.9879474	.8624131	1.131755	0.861169		349	1.006065	.9017619	1.122432	0.913775		512	1.01574	.9310685	1.108112	0.725083	0.9446
AMBN	Rectal Cancer	165	.9767181	.8289883	1.150774	0.778292	0.079268		165	.9825806	.8344629	1.156989	0.833049	0.0444337		28	.6487956	.4051367	1.038997	0.0717445		60	1.013485	.7771279	1.321727	0.921247		77	1.063647	.8722557	1.297034	0.542104	0.1636
AMBN	Stomach Cancer	67	1.116593	.9200882	1.355066	0.264141	1.24692		67	1.113443	.9194608	1.34835	0.271232	1.21051		10	.4980184	.2244516	1.105014	0.0864576		22	1.241419	1.003989	1.534997	0.0458553		35	1.102777	.8550822	1.422222	0.450999	0.0893
AMBN	Thyroid Cancer	44	1.009426	.7552491	1.349145	0.949459	0.00401784		44	1.019958	.7687156	1.353314	0.891064	0.0187575		10	.7944785	.3773486	1.672713	0.544737		17	1.19413	.9511949	1.499111	0.126313		17	.8075178	.4536129	1.437536	0.467497	0.3108
AMBN	Uterine Cancer	134	.9105222	.7506466	1.104449	0.341344	0.905377		134	.9505119	.7913404	1.1417	0.58728	0.294613		36	.8410678	.560955	1.261055	0.40228		39	1.070374	.8620677	1.329015	0.537977		59	.8882581	.6562065	1.202369	0.443073	0.4519
AMBP	Bladder Cancer	100	1.024818	.8271461	1.269729	0.822585	0.0502755		100	.986993	.793553	1.227587	0.906359	0.0138373		21	.8183097	.5110642	1.310268	0.403804		29	1.111382	.7542052	1.63771	0.593429		50	.9966893	.7302525	1.360337	0.983329	0.6149
AMBP	Brain Cancer	72	1.097414	.8537444	1.410631	0.468064	0.526542		72	1.097414	.8537444	1.410631	0.468064	0.526542		19	1.034959	.6366371	1.682498	0.889766		28	1.157416	.7739552	1.730865	0.476471		25	1.093797	.7117691	1.68087	0.682556	0.9407
AMBP	Breast Cancer	771	1.028207	.9523017	1.110163	0.477142	0.505389		771	1.016856	.9384136	1.101857	0.683198	0.166548		191	1.029902	.8763507	1.210359	0.720583		279	1.062423	.9298882	1.213847	0.373089		301	.967886	.8511691	1.100608	0.618591	0.6046
AMBP	Colon Cancer	366	1.086715	.9714831	1.215614	0.145923	2.11436		366	1.091073	.9716231	1.225208	0.140656	2.17077		73	1.091325	.8434785	1.411999	0.506115		113	1.135175	.921698	1.398095	0.232933		180	1.063593	.9010719	1.255427	0.466177	0.8914
AMBP	Colorectal Cancer	537	1.061413	.9674792	1.164467	0.207431	1.58927		537	1.062781	.965884	1.169399	0.211913	1.55831		104	1.135567	.9171865	1.405943	0.243342		175	1.062814	.8987026	1.256894	0.476529		258	1.033927	.9002557	1.187445	0.636679	0.7705
AMBP	Head and neck Cancer	118	.865379	.709132	1.056053	0.154692	2.02536		118	.826467	.6749442	1.012006	0.0651151	3.40206		23	1.073013	.6863669	1.677465	0.757229		32	.8794641	.5993936	1.290399	0.511428		63	.7252879	.550817	.9550223	0.0221514	0.3202
AMBP	Kidney Cancer	125	1.43778	1.201036	1.72119	7.63632e-05	15.6463		125	1.375591	1.140712	1.658832	0.000843439	11.1431		19	1.766588	1.194892	2.611812	0.00433744		43	1.364538	.9899782	1.880812	0.0576378		63	1.258256	.9585925	1.651598	0.0978725	0.3731
AMBP	Leukemia	130	1.110486	.9217986	1.337797	0.270045	1.21652		130	1.101422	.9142443	1.32692	0.309383	1.03331		26	.9632783	.6310329	1.470454	0.86237		43	1.097104	.7959509	1.512201	0.571366		61	1.169689	.8920537	1.533734	0.256911	0.7500
AMBP	Lip,oral cavity Cancer	47	.7580849	.5551499	1.035203	0.0814529	3.03567		47	.7279001	.5311958	.9974449	0.0481683	3.9041		9	.5214697	.2677001	1.015804	0.0556363		14	.6926912	.3955079	1.213177	0.199098		24	.8559219	.5379637	1.361806	0.511429	0.4845
AMBP	Liver Cancer	51	.8742367	.6467962	1.181655	0.381985	0.764303		51	.8159509	.6017643	1.106373	0.190441	1.7142		10	.7769519	.3895212	1.549734	0.473741		15	.4506846	.2818031	.720775	0.000878915		26	1.255889	.8204104	1.922521	0.294279	0.0066
AMBP	Lung Cancer	385	1.212616	1.091412	1.34728	0.000333245	12.8736		385	1.092047	.9810567	1.215595	0.107348	2.59283		81	1.115703	.8901549	1.3984	0.342036		110	1.029611	.8421097	1.258861	0.776019		194	1.123786	.9646127	1.309225	0.134232	0.7797
AMBP	Lung adenocarcinoma	147	1.16585	.9816367	1.384634	0.0803347	3.05812		147	1.072656	.9012513	1.276659	0.429791	0.623387		26	1.10371	.7445917	1.636031	0.623161		39	1.145738	.8203182	1.600251	0.42482		82	1.034919	.8152599	1.313761	0.777961	0.8808
AMBP	Lung squamous cell carcinoma	66	1.276581	.9933155	1.640627	0.0564469	3.63882		66	1.158942	.8932445	1.503671	0.266895	1.23263		16	1.491452	.8596134	2.587708	0.155057		17	.578778	.3633569	.9219146	0.0213205		33	1.544871	1.084182	2.201317	0.0160702	0.0026
AMBP	Lung small cell carcinoma	41	1.157602	.8337711	1.607206	0.38205	0.764096		41	1.000926	.7190223	1.393354	0.995624	3.00757e-05		8	1.052866	.4921145	2.25258	0.894385		18	1.255746	.7570064	2.08307	0.37783		15	.7556221	.4350498	1.312412	0.319834	0.4099
AMBP	Melanoma	288	.9741334	.8571073	1.107138	0.688174	0.161069		288	.9806943	.8627146	1.114808	0.765632	0.0888593		58	.9903218	.7464016	1.313954	0.946255		92	1.10299	.8786026	1.384685	0.398277		138	.9023593	.7499818	1.085696	0.276282	0.4049
AMBP	Multiple myeloma	91	1.279944	1.030937	1.589094	0.0253527	4.99963		91	1.279944	1.030937	1.589094	0.0253527	4.99963		13	1.600748	.9740746	2.630593	0.0634077		38	1.135942	.8047351	1.603464	0.468611		40	1.312265	.9470643	1.818291	0.102445	0.5330
AMBP	Non-Hodgkin lymphoma	199	1.106163	.9506215	1.287155	0.191893	1.70302		199	1.106163	.9506215	1.287155	0.191893	1.70302		45	1.359415	.9994748	1.84898	0.0503926		61	1.08852	.8278414	1.431284	0.54367		93	1.00428	.8028691	1.256217	0.970169	0.2931
AMBP	Diffuse lymphoma	101	1.082807	.8757314	1.338849	0.46256	0.539692		101	1.082807	.8757314	1.338849	0.46256	0.539692		21	1.017547	.6383011	1.622121	0.941721		31	1.214472	.8326258	1.771433	0.313024		49	1.024304	.754378	1.390813	0.877711	0.7600
AMBP	Esophageal Cancer	96	1.231972	.992547	1.529151	0.0584759	3.58009		96	1.129289	.9034947	1.411511	0.285387	1.14126		24	1.239689	.8072855	1.903698	0.326213		29	1.226241	.8142307	1.846734	0.328939		43	1.012785	.7226919	1.419323	0.941185	0.6919
AMBP	Esophageal adenocarcinoma	75	1.416575	1.11842	1.794214	0.00387517	8.3414		75	1.354653	1.062621	1.726942	0.0142757	6.00373		18	1.322746	.8223891	2.127528	0.248689		24	1.431076	.9289943	2.20451	0.103978		33	1.328139	.9135608	1.930854	0.137167	0.9599
AMBP	Oral Cancer	98	.8384038	.6742543	1.042516	0.112867	2.51361		98	.8105177	.6491855	1.011943	0.0635787	3.44148		17	1.052251	.6210928	1.782717	0.849821		28	.9269026	.6148287	1.397379	0.717039		53	.6900235	.5127087	.9286608	0.0143511	0.2896
AMBP	Ovarian Cancer	87	1.016645	.8102377	1.275635	0.886626	0.0203276		87	.9713525	.7641332	1.234766	0.812332	0.0563677		31	.8742765	.5868694	1.302435	0.508826		29	1.417519	.9617765	2.089218	0.077895		27	.8535089	.5599308	1.301013	0.46144	0.1342
AMBP	Pancreatic Cancer	103	1.04819	.8494743	1.293392	0.660775	0.192583		103	.999764	.8058134	1.240396	0.998289	4.60102e-06		19	1.353889	.8603379	2.130576	0.190298		26	.9195181	.5955888	1.419626	0.70494		58	.9257272	.6928108	1.236948	0.601733	0.3449
AMBP	Prostate cancer	1138	.9869162	.925119	1.052841	0.68975	0.159356		1138	.9921743	.9295663	1.058999	0.813245	0.0558101		238	1.00317	.8718926	1.154213	0.964724		365	.9909635	.8840348	1.110826	0.876175		535	.9878744	.8971527	1.08777	0.803964	0.9841
AMBP	Rectal Cancer	171	1.009733	.8566705	1.190144	0.908061	0.0133367		171	1.006246	.8502413	1.190874	0.942252	0.00524744		31	1.244424	.8527226	1.816056	0.256854		62	.9468273	.7164901	1.251213	0.700849		78	.9678547	.752712	1.24449	0.798933	0.4753
AMBP	Stomach Cancer	69	1.008859	.7785767	1.307253	0.946807	0.00445109		69	.9707921	.7467372	1.262074	0.824769	0.0490246		11	.670199	.3589207	1.251437	0.209115		22	1.032359	.6580718	1.619528	0.889751		36	1.034715	.7173742	1.492437	0.855106	0.4646
AMBP	Thyroid Cancer	43	1.084183	.7810478	1.504968	0.629055	0.233345		43	1.014869	.7224117	1.425722	0.932181	0.00724229		10	.9764133	.4805775	1.983828	0.947383		16	.9597241	.5519514	1.668752	0.884195		17	1.084157	.6288825	1.869024	0.771209	0.9482
AMBP	Uterine Cancer	137	1.24719	1.044476	1.489248	0.0146551	5.95746		137	1.074832	.8893459	1.299003	0.455279	0.557476		36	1.302866	.8989951	1.888175	0.162258		40	.815211	.582581	1.140732	0.233319		61	1.171904	.885396	1.551123	0.26743	0.1354
AMFR	Bladder Cancer	100	.9557023	.7690771	1.187614	0.682722	0.167078		100	.9563641	.7681721	1.190661	0.689839	0.159259		23	1.096394	.7568275	1.588315	0.626518		28	.9782222	.6521707	1.467282	0.91523		49	.844702	.5952235	1.198746	0.344672	0.6021
AMFR	Brain Cancer	72	1.081961	.8771522	1.334591	0.461886	0.541322		72	1.081961	.8771522	1.334591	0.461886	0.541322		19	1.202055	.8408186	1.718488	0.312882		28	1.200688	.9107161	1.582987	0.194691		25	.7776911	.4671205	1.294748	0.333676	0.3073
AMFR	Breast Cancer	748	.9928192	.9244267	1.066272	0.843125	0.0391637		748	.9889569	.9205413	1.062457	0.761436	0.09217		185	.9445416	.811116	1.099915	0.46276		271	.9099637	.7981552	1.037435	0.158381		292	1.082962	.9781087	1.199056	0.125041	0.0871
AMFR	Colon Cancer	351	1.054438	.954709	1.164586	0.295715	1.09342		351	1.053287	.9534288	1.163604	0.306993	1.04357		69	1.069974	.8558068	1.337737	0.55283		108	.7427914	.5758383	.9581494	0.0220742		174	1.184341	1.055704	1.328652	0.00392647	0.0046
AMFR	Colorectal Cancer	519	1.066276	.9837824	1.155687	0.118292	2.43979		519	1.064994	.9823797	1.154556	0.1264	2.33617		99	1.094631	.9160756	1.30799	0.31965		168	.9164347	.772607	1.087037	0.316419		252	1.137381	1.024767	1.262371	0.0155266	0.1044
AMFR	Head and neck Cancer	118	.9353048	.765921	1.142148	0.511749	0.43049		118	.9331408	.7633339	1.140722	0.499527	0.45594		24	1.14115	.8281865	1.572378	0.419487		32	1.07037	.7674983	1.492762	0.688632		62	.7419656	.5286504	1.041356	0.084409	0.1555
AMFR	Kidney Cancer	121	1.04602	.8795295	1.244026	0.610983	0.258747		121	1.036077	.8688491	1.235492	0.69312	0.155728		18	1.340512	1.000677	1.795757	0.049472		43	.936515	.6706419	1.307792	0.700259		60	.9734815	.7438386	1.274021	0.844779	0.1857
AMFR	Leukemia	128	.8957035	.7322048	1.095711	0.284119	1.14728		128	.8983358	.7337951	1.099772	0.298975	1.07876		26	.6900032	.3977329	1.197046	0.186802		41	.8547435	.5901125	1.238046	0.406358		61	.9983568	.7692138	1.29576	0.990137	0.4574
AMFR	Lip,oral cavity Cancer	46	.7870354	.5407185	1.145559	0.211146	1.56355		46	.7749214	.5312089	1.130446	0.185654	1.75177		10	.9617004	.5045014	1.833231	0.905557		13	1.005441	.5706541	1.771496	0.985019		23	.5074949	.2618012	.9837657	0.0445976	0.2531
AMFR	Liver Cancer	49	1.069116	.8265511	1.382866	0.610725	0.25912		49	1.068276	.8205595	1.390775	0.623655	0.240764		10	.3922303	.1336896	1.15076	0.0883327		13	1.267195	.8977896	1.788596	0.178055		26	1.130284	.8071462	1.58279	0.47593	0.1264
AMFR	Lung Cancer	372	.9999433	.8998268	1.111199	0.99916	1.10815e-06		372	1.013384	.9104488	1.127957	0.807792	0.0591832		77	1.130107	.9316502	1.370838	0.214457		108	1.074184	.8924898	1.292868	0.449101		187	.9087391	.7643933	1.080343	0.278217	0.2135
AMFR	Lung adenocarcinoma	140	.888879	.7294557	1.083144	0.242802	1.36425		140	.8881957	.7272671	1.084734	0.245037	1.35138		25	.807207	.4849431	1.343628	0.410043		38	.9961979	.7034137	1.410849	0.982883		77	.8601689	.6517261	1.135278	0.287398	0.7408
AMFR	Lung squamous cell carcinoma	62	.9211318	.6919207	1.226273	0.573618	0.316666		62	.9476564	.7087928	1.267017	0.716738	0.13164		14	1.234749	.811899	1.877825	0.324232		17	.5201497	.2290825	1.181041	0.118227		31	.9697003	.6451676	1.45748	0.882347	0.1796
AMFR	Lung small cell carcinoma	40	.9876119	.7145196	1.365081	0.939831	0.00569752		40	1.006281	.7292092	1.388629	0.969605	0.00145185		8	1.445819	.7885932	2.650786	0.233246		17	.9608713	.5593304	1.650677	0.885044		15	.8541528	.4521328	1.613634	0.62717	0.4547
AMFR	Melanoma	277	1.058698	.9471363	1.183399	0.315387	1.00798		277	1.054788	.942936	1.179907	0.351015	0.869783		57	1.039027	.8090488	1.334377	0.764232		86	1.000077	.806051	1.240807	0.999442		134	1.094884	.9394662	1.276013	0.245833	0.7889
AMFR	Multiple myeloma	90	.9127314	.721057	1.155357	0.447707	0.57645		90	.9127314	.721057	1.155357	0.447707	0.57645		12	.891333	.459178	1.730211	0.733909		39	1.001031	.7242295	1.383627	0.99502		39	.8240815	.5559706	1.221486	0.335251	0.7518
AMFR	Non-Hodgkin lymphoma	200	1.013854	.8813079	1.166335	0.847368	0.0370477		200	1.013854	.8813079	1.166335	0.847368	0.0370477		46	1.170885	.9330385	1.469361	0.173287		61	1.016507	.7870927	1.312789	0.900164		93	.9095437	.7213296	1.146868	0.422834	0.3104
AMFR	Diffuse lymphoma	99	1.072915	.8925461	1.289733	0.453587	0.561672		99	1.072915	.8925461	1.289733	0.453587	0.561672		22	1.213036	.9071327	1.622096	0.192718		29	1.054682	.7410232	1.501105	0.767512		48	.9876072	.7356285	1.325898	0.933871	0.6119
AMFR	Esophageal Cancer	96	1.133752	.9560591	1.344471	0.148932	2.08316		96	1.129308	.948162	1.345062	0.172808	1.85842		24	1.117747	.7771841	1.607546	0.548253		30	1.015003	.7036501	1.464123	0.936504		42	1.202806	.9534909	1.51731	0.119208	0.7401
AMFR	Esophageal adenocarcinoma	74	1.123825	.9217236	1.37024	0.24845	1.332		74	1.111784	.9079931	1.361315	0.30503	1.05208		18	1.121442	.7428124	1.693068	0.585517		24	.9084725	.5691623	1.450065	0.687427		32	1.222519	.9463628	1.579261	0.124059	0.5496
AMFR	Oral Cancer	96	.8808517	.6967422	1.113611	0.28893	1.1246		96	.8774932	.6932918	1.110635	0.276994	1.18178		18	1.16232	.8203948	1.646752	0.397428		28	1.046797	.7272498	1.50675	0.805596		50	.60868	.4004503	.9251866	0.0201276	0.0524
AMFR	Ovarian Cancer	84	1.051805	.8603697	1.285835	0.622193	0.242798		84	.9837463	.7882854	1.227673	0.884712	0.0210246		30	.6799218	.4132207	1.118757	0.128937		27	1.147573	.830807	1.585114	0.403584		27	1.251816	.9481426	1.65275	0.113119	0.1065
AMFR	Pancreatic Cancer	97	1.03195	.8469252	1.257397	0.755068	0.097321		97	1.027652	.8407941	1.256038	0.789935	0.0709663		19	.8787741	.5112164	1.510601	0.640116		23	.8409505	.5065535	1.396097	0.503002		55	1.133862	.902262	1.424912	0.281174	0.4524
AMFR	Prostate cancer	1099	.9794963	.9190978	1.043864	0.523494	0.407004		1099	.9797188	.9192984	1.04411	0.528115	0.398017		231	1.134783	1.01096	1.273772	0.0319634		352	.9895694	.8850618	1.106417	0.853914		516	.8939633	.8074537	.9897413	0.0308862	0.0099
AMFR	Rectal Cancer	168	1.090488	.9505819	1.250985	0.216264	1.52899		168	1.090208	.9502018	1.250842	0.218109	1.51677		30	1.142742	.852892	1.531097	0.371363		60	1.155627	.9416555	1.418218	0.166196		78	1.002948	.795625	1.264296	0.98012	0.6381
AMFR	Stomach Cancer	66	1.174081	.9634835	1.43071	0.111577	2.53174		66	1.174796	.9619022	1.434809	0.114292	2.49385		10	1.002979	.5111069	1.968212	0.9931		21	1.230148	.8850043	1.709894	0.21763		35	1.181601	.9046571	1.543326	0.220717	0.8674
AMFR	Thyroid Cancer	41	.8971659	.6352861	1.266999	0.537775	0.37968		41	.8856193	.6237961	1.257336	0.496942	0.461461		9	.8892976	.4261908	1.855625	0.754566		16	1.066297	.6780611	1.676826	0.781078		16	.6592454	.3290323	1.320857	0.239947	0.5222
AMFR	Uterine Cancer	133	.9184337	.7610225	1.108404	0.375071	0.786795		133	.869393	.7135767	1.059233	0.164861	1.92907		36	.7960731	.5221612	1.213672	0.289166		41	.6630761	.4331137	1.015137	0.0586479		56	1.034872	.8053061	1.329879	0.788804	0.1747
AMIGO2	Bladder Cancer	99	.8938959	.732336	1.091097	0.270118	1.21615		99	.8917246	.7308818	1.087964	0.258806	1.27513		22	.7949398	.5237011	1.20666	0.281149		29	.7575959	.5317822	1.079298	0.124205		48	1.049793	.7834355	1.406708	0.744855	0.3166
AMIGO2	Brain Cancer	71	.9746741	.7677971	1.237292	0.833092	0.0444104		71	.9746741	.7677971	1.237292	0.833092	0.0444104		19	.840583	.5372547	1.315167	0.447024		28	1.247006	.8583533	1.811637	0.246692		24	.8354716	.5557477	1.255989	0.387475	0.2673
AMIGO2	Breast Cancer	762	.9580483	.8895101	1.031867	0.257786	1.28061		762	.9711593	.901633	1.046047	0.440024	0.596219		191	.9367508	.8080093	1.086005	0.386388		276	.9575539	.8462079	1.083551	0.491649		295	1.006124	.8923375	1.134419	0.920584	0.7364
AMIGO2	Colon Cancer	360	.9821062	.8833743	1.091873	0.73837	0.111564		360	.9834569	.8845757	1.093391	0.757668	0.0951995		72	1.174033	.9289541	1.483769	0.179251		114	.8849899	.7336407	1.067562	0.201685		174	.9785632	.8399762	1.140016	0.78092	0.1811
AMIGO2	Colorectal Cancer	532	1.016053	.9312985	1.10852	0.72008	0.128417		532	1.018196	.9333375	1.110771	0.684632	0.164958		103	1.163972	.95893	1.412856	0.124591		177	.9896747	.8509407	1.151027	0.892859		252	.98032	.8635172	1.112922	0.758789	0.3150
AMIGO2	Head and neck Cancer	116	1.067989	.8864385	1.286722	0.488981	0.478768		116	1.059805	.8800439	1.276285	0.540206	0.375157		24	1.080199	.7210728	1.618187	0.708319		32	1.202153	.8525667	1.695083	0.29364		60	.9869692	.75977	1.282109	0.921724	0.6679
AMIGO2	Kidney Cancer	122	1.03497	.8635145	1.24047	0.709919	0.138358		122	1.03227	.8620624	1.236084	0.729741	0.119349		19	1.263202	.810307	1.969228	0.302341		44	.9654266	.7157811	1.302142	0.81771		59	1.01697	.7836641	1.319733	0.89929	0.6069
AMIGO2	Leukemia	128	1.192024	1.000708	1.419917	0.0490802	3.87261		128	1.195287	1.00344	1.423812	0.045669	3.99376		26	1.182155	.807971	1.729629	0.388791		42	1.305958	.9697505	1.758728	0.0787978		60	1.121612	.8652986	1.45385	0.385946	0.7505
AMIGO2	Lip,oral cavity Cancer	46	1.310672	.9846092	1.744713	0.0637836	3.43616		46	1.300355	.9789809	1.727229	0.069786	3.28805		9	.8966376	.4499324	1.786844	0.756476		13	1.360145	.8171043	2.264087	0.236782		24	1.463853	.9966638	2.150037	0.0520251	0.4724
AMIGO2	Liver Cancer	52	1.45617	1.129277	1.877689	0.00376454	8.39404		52	1.452669	1.127818	1.871089	0.00383576	8.35997		8	1.730948	.898637	3.334141	0.100917		15	1.826683	1.13879	2.9301	0.0124532		29	1.260654	.8915746	1.782519	0.189993	0.4056
AMIGO2	Lung Cancer	381	1.146312	1.035337	1.269181	0.00857812	6.90862		381	1.126846	1.017173	1.248344	0.022261	5.22527		78	1.530192	1.24141	1.886151	6.70578e-05		108	.8878262	.7320362	1.076771	0.226816		195	1.129237	.9775805	1.304421	0.0985739	0.0009
AMIGO2	Lung adenocarcinoma	146	1.050334	.8898924	1.239702	0.561475	0.337157		146	1.040136	.881856	1.226825	0.640342	0.218295		25	1.265145	.8623331	1.856118	0.229131		38	.855402	.6167585	1.186384	0.349345		83	1.071403	.8606472	1.33377	0.537145	0.2946
AMIGO2	Lung squamous cell carcinoma	64	1.223767	.9577558	1.563661	0.106353	2.6076		64	1.203349	.933816	1.550679	0.152513	2.04693		16	1.783833	1.11841	2.845163	0.015108		16	.8136282	.4871387	1.358937	0.430654		32	1.200173	.8287942	1.737966	0.33409	0.0843
AMIGO2	Lung small cell carcinoma	40	1.331367	.9808407	1.807163	0.0663763	3.37043		40	1.289496	.942046	1.765095	0.112454	2.51939		8	3.022548	1.278585	7.145239	0.0117415		17	1.302602	.8202849	2.068514	0.262548		15	.9265085	.5523064	1.554243	0.77243	0.0694
AMIGO2	Melanoma	282	.971522	.8617536	1.095272	0.636713	0.223067		282	.9727536	.8623471	1.097295	0.653128	0.201979		59	1.067414	.8214227	1.387072	0.625466		89	.7961899	.6438797	.9845293	0.0353881		134	1.066995	.8955933	1.271201	0.467968	0.0832
AMIGO2	Multiple myeloma	94	1.525919	1.257848	1.851122	1.80897e-05	18.3805		94	1.525919	1.257848	1.851122	1.80897e-05	18.3805		14	2.026972	1.282833	3.202766	0.00246938		38	1.812759	1.405822	2.337489	4.51841e-06		42	1.107672	.81051	1.513785	0.521087	0.0271
AMIGO2	Non-Hodgkin lymphoma	199	1.143063	.992038	1.31708	0.0644002	3.42028		199	1.143063	.992038	1.31708	0.0644002	3.42028		46	1.257966	.9479517	1.669365	0.111901		61	1.034355	.7996355	1.337973	0.797004		92	1.15727	.938857	1.426494	0.171081	0.5967
AMIGO2	Diffuse lymphoma	101	1.178336	.967039	1.4358	0.10362	2.64893		101	1.178336	.967039	1.4358	0.10362	2.64893		22	1.389352	.9332318	2.068401	0.105314		31	.9488781	.661451	1.361204	0.775626		48	1.241551	.9334977	1.651262	0.137014	0.3377
AMIGO2	Esophageal Cancer	97	.9695711	.7911137	1.188284	0.765894	0.0886548		97	.9491796	.7751497	1.162281	0.613758	0.254739		24	.9113014	.606618	1.369017	0.65465		30	.9854524	.685528	1.416596	0.936918		43	.9394019	.6936176	1.27228	0.686264	0.9593
AMIGO2	Esophageal adenocarcinoma	75	.9855928	.7823283	1.241669	0.901991	0.015165		75	.9790152	.7773562	1.232988	0.856981	0.0324787		18	.9866958	.6140974	1.585365	0.955854		24	1.066883	.7098986	1.603383	0.755432		33	.9092885	.6426379	1.286581	0.591276	0.8414
AMIGO2	Oral Cancer	97	1.149795	.93826	1.409021	0.178428	1.81067		97	1.141871	.9321215	1.398818	0.200138	1.64137		18	1.320024	.8314667	2.095649	0.239059		28	1.236001	.8558963	1.78491	0.258455		51	1.039617	.7829408	1.380441	0.788271	0.6140
AMIGO2	Ovarian Cancer	86	1.099644	.8807351	1.372964	0.401659	0.703353		86	1.127331	.9003337	1.411561	0.296132	1.09153		31	.9359362	.6455298	1.356989	0.726846		28	1.225272	.8351155	1.797706	0.298934		27	1.162286	.7787459	1.734722	0.461703	0.5766
AMIGO2	Pancreatic Cancer	103	.8407284	.690968	1.022948	0.083045	3.00428		103	.8369985	.6879589	1.018326	0.0753297	3.16289		19	.7176724	.4562022	1.129003	0.151264		26	.6444158	.4436927	.9359444	0.0210205		58	1.005437	.7715108	1.310292	0.967988	0.1243
AMIGO2	Prostate cancer	1130	1.013238	.9555924	1.074361	0.659903	0.193641		1130	1.013444	.9558018	1.074564	0.654888	0.199793		238	1.035585	.9121989	1.17566	0.589055		365	1.04381	.9419772	1.156652	0.412972		527	.9830904	.9019022	1.071587	0.69817	0.6353
AMIGO2	Rectal Cancer	172	1.090176	.935847	1.269956	0.267596	1.22903		172	1.093362	.9396005	1.272285	0.248383	1.33237		31	1.136884	.8072633	1.601096	0.462722		63	1.207722	.9423878	1.547762	0.135923		78	.9834015	.7829215	1.235218	0.885585	0.4730
AMIGO2	Stomach Cancer	67	1.260781	.9935016	1.599967	0.0566073	3.6341		67	1.251533	.9836172	1.592424	0.0679162	3.33268		11	1.045881	.5757925	1.899758	0.88289		21	1.548897	1.034492	2.319092	0.0336179		35	1.158651	.8247203	1.627791	0.395906	0.4465
AMIGO2	Thyroid Cancer	43	1.039683	.7616128	1.419278	0.806403	0.0600586		43	1.049994	.7690265	1.433615	0.758814	0.0942729		10	.760367	.4020111	1.438164	0.399511		16	1.085922	.6497954	1.814765	0.753061		17	1.221745	.7496994	1.991013	0.421518	0.5039
AMIGO2	Uterine Cancer	136	1.093968	.9169521	1.305157	0.318639	0.994523		136	1.082949	.9070287	1.29299	0.378282	0.776277		34	1.074845	.7530546	1.53414	0.690927		41	1.013029	.7376175	1.391274	0.936263		61	1.12737	.8640803	1.470886	0.376997	0.8796
AMN	Bladder Cancer	100	1.149593	.9610269	1.375157	0.127239	2.32587		100	1.136713	.9477965	1.363284	0.167032	1.90938		21	1.346529	.9988331	1.815257	0.0509023		29	1.110839	.7880097	1.565924	0.548494		50	1.035183	.7835161	1.367686	0.807765	0.4367
AMN	Brain Cancer	71	1.093171	.8774657	1.361903	0.42699	0.630998		71	1.093171	.8774657	1.361903	0.42699	0.630998		18	.86316	.5293525	1.407465	0.555271		28	1.029243	.7127463	1.48628	0.877814		25	1.311602	.9663709	1.780165	0.0817763	0.3135
AMN	Breast Cancer	745	.9584506	.8886399	1.033746	0.271408	1.20962		745	.9466788	.8767181	1.022222	0.161853	1.95683		184	.9958416	.8571442	1.156982	0.956573		274	.8771414	.769148	1.000298	0.0505216		287	.983706	.8717215	1.110076	0.789916	0.3472
AMN	Colon Cancer	359	1.013099	.9133021	1.1238	0.805716	0.0604947		359	1.015255	.914158	1.127532	0.777258	0.0800293		72	1.050362	.8364259	1.319018	0.672411		111	.9591314	.7882106	1.167116	0.676893		176	1.034643	.8921426	1.199905	0.652391	0.7903
AMN	Colorectal Cancer	523	.97548	.8932862	1.065237	0.580413	0.305567		523	.9753808	.8923576	1.066128	0.582874	0.301612		100	1.006569	.8254352	1.227451	0.948425		171	.9620297	.8215554	1.126523	0.630758		252	.9718457	.8548595	1.104841	0.662545	0.9375
AMN	Head and neck Cancer	119	1.138842	.9681676	1.339603	0.116544	2.46317		119	1.129602	.9623932	1.325863	0.135966	2.22303		24	1.193315	.8603708	1.655102	0.289645		32	1.193231	.8908607	1.598229	0.23607		63	1.065499	.8434766	1.345963	0.594619	0.7856
AMN	Kidney Cancer	123	.9405528	.7818873	1.131416	0.515591	0.422704		123	.9128811	.7581963	1.099124	0.335936	0.925879		19	1.21726	.8169688	1.813682	0.333875		44	.8162778	.5926241	1.124337	0.214015		60	.891583	.6809458	1.167377	0.403982	0.2896
AMN	Leukemia	125	.9559599	.7961239	1.147886	0.629464	0.232789		125	.9556794	.7958332	1.147631	0.627368	0.235647		23	1.293644	.9225019	1.814105	0.135598		41	.8675393	.6183564	1.217137	0.410784		61	.8823202	.6717399	1.158914	0.368174	0.1606
AMN	Lip,oral cavity Cancer	47	1.054021	.7991362	1.390203	0.709527	0.13875		47	1.051212	.7995182	1.382141	0.720597	0.127921		10	.7516456	.3516789	1.606497	0.461311		14	1.242799	.8048149	1.919137	0.326846		23	1.065007	.7252707	1.563886	0.747981	0.5271
AMN	Liver Cancer	50	.7262423	.5253413	1.003972	0.0528712	3.74799		50	.6990985	.5056215	.9666097	0.0303572	4.68895		10	.4874418	.2215342	1.072518	0.0741052		14	.4182448	.2123886	.8236257	0.0116961		26	.9740397	.6634141	1.430107	0.893217	0.0560
AMN	Lung Cancer	373	1.00922	.9120582	1.116733	0.85896	0.0315766		373	.9805262	.8871048	1.083786	0.700268	0.148193		77	.8493157	.6682311	1.079473	0.181902		107	.9629109	.7960717	1.164716	0.697043		189	1.040803	.9108292	1.189324	0.556787	0.3367
AMN	Lung adenocarcinoma	140	1.139489	.9819291	1.322332	0.0854712	2.95767		140	1.107011	.9538305	1.284791	0.18093	1.78997		25	1.008377	.6786417	1.498321	0.967068		37	1.123034	.8370518	1.506723	0.439049		78	1.121981	.926438	1.358798	0.238813	0.8864
AMN	Lung squamous cell carcinoma	64	.9862661	.7698192	1.263571	0.91289	0.0119669		64	.9737357	.7667255	1.236637	0.827231	0.0476347		15	.8194473	.4623212	1.45244	0.495325		17	1.012266	.6419986	1.596083	0.958149		32	.993953	.7156268	1.380528	0.971135	0.8241
AMN	Lung small cell carcinoma	40	.8628606	.6175854	1.205547	0.387347	0.747253		40	.8347416	.602452	1.156596	0.27765	1.17856		8	.8865921	.4202948	1.870224	0.751952		17	.6661688	.3853202	1.15172	0.145874		15	1.007269	.6114735	1.659255	0.977311	0.5443
AMN	Melanoma	277	1.021254	.9079939	1.148642	0.725836	0.122969		277	1.018842	.906044	1.145683	0.755182	0.0972278		57	1.164505	.9308302	1.45684	0.182625		90	1.004118	.8158488	1.235833	0.969057		130	.9582166	.8003705	1.147193	0.642113	0.4020
AMN	Multiple myeloma	87	1.070723	.8725289	1.313937	0.512914	0.428118		87	1.070723	.8725289	1.313937	0.512914	0.428118		11	1.203497	.7186638	2.015414	0.481349		38	1.138036	.8477922	1.527646	0.389364		38	.9598257	.6880579	1.338936	0.809225	0.6795
AMN	Non-Hodgkin lymphoma	191	1.050799	.9150648	1.206668	0.482573	0.493044		191	1.050799	.9150648	1.206668	0.482573	0.493044		44	1.083421	.8197481	1.431905	0.573364		58	.9159106	.6977729	1.202242	0.526819		89	1.116928	.9207129	1.35496	0.261909	0.4948
AMN	Diffuse lymphoma	97	1.189452	1.000957	1.413444	0.048744	3.88415		97	1.189452	1.000957	1.413444	0.048744	3.88415		21	1.085096	.721127	1.632768	0.695253		28	1.069473	.7500957	1.524835	0.710551		48	1.289837	1.034714	1.607864	0.0236083	0.5915
AMN	Esophageal Cancer	96	1.155248	.9641976	1.384154	0.11766	2.4482		96	1.122496	.9328419	1.350707	0.22105	1.49754		24	.778353	.4995593	1.212736	0.268084		30	1.177205	.8688278	1.595036	0.292489		42	1.253619	.9730532	1.615083	0.0803534	0.1803
AMN	Esophageal adenocarcinoma	75	1.202698	.9864607	1.466335	0.0679768	3.33121		75	1.17037	.9552499	1.433934	0.128975	2.3048		18	.7599003	.4532001	1.274158	0.297787		24	1.221891	.8757399	1.704863	0.238317		33	1.332978	1.015075	1.750443	0.0386778	0.1668
AMN	Oral Cancer	98	1.172702	.9852075	1.395877	0.0730851	3.21234		98	1.165437	.9809478	1.384623	0.0816505	3.03174		19	1.200723	.8177019	1.763157	0.350708		28	1.247231	.9268575	1.678342	0.144698		51	1.102913	.8560041	1.421041	0.448725	0.8171
AMN	Ovarian Cancer	83	1.209429	1.015957	1.439745	0.0325196	4.57089		83	1.226145	1.030376	1.45911	0.021612	5.27675		29	1.139041	.8260678	1.570591	0.427056		28	1.09741	.7612758	1.58196	0.61837		26	1.352545	1.049371	1.743309	0.0196942	0.5685
AMN	Pancreatic Cancer	100	.9388114	.762913	1.155265	0.550851	0.355796		100	.9178572	.7449008	1.130972	0.421044	0.647398		18	.8776937	.5297695	1.454116	0.61253		25	1.149098	.8092192	1.631728	0.437284		57	.8216055	.6142178	1.099017	0.185552	0.3421
AMN	Prostate cancer	1098	1.003396	.9456742	1.064642	0.910695	0.0125803		1098	1.004287	.9460591	1.0661	0.888351	0.0197096		237	.9937957	.8737012	1.130398	0.924545		349	1.000723	.8992244	1.113678	0.989433		512	1.011616	.9275386	1.103316	0.794185	0.9720
AMN	Rectal Cancer	165	.8974609	.7620833	1.056887	0.194709	1.68162		165	.8930842	.7572406	1.053297	0.179219	1.80409		28	.8922841	.5981569	1.33104	0.576474		60	.9676388	.7404003	1.26462	0.809648		77	.8415792	.6575536	1.077107	0.170697	0.7538
AMN	Stomach Cancer	67	1.140786	.9171845	1.418899	0.236676	1.40029		67	1.129092	.9053168	1.40818	0.281329	1.16066		10	.8494372	.4347931	1.65951	0.632957		22	1.44446	1.076794	1.937663	0.0141421		35	.9822953	.7034452	1.371683	0.91649	0.1420
AMN	Thyroid Cancer	44	.9534858	.7009427	1.297018	0.761588	0.0920491		44	.9213493	.6749648	1.257672	0.60589	0.266204		10	.8195083	.4112757	1.632953	0.571484		17	.9235173	.5563756	1.532929	0.75828		17	.9750672	.6031192	1.576398	0.917952	0.9211
AMN	Uterine Cancer	134	1.087602	.9256522	1.277885	0.307341	1.04207		134	1.012343	.8540923	1.199916	0.887514	0.0200084		36	.8110619	.5572514	1.180475	0.274155		39	1.089471	.8093956	1.466461	0.57194		59	1.078885	.844389	1.378503	0.543691	0.4020
AMY2A	Bladder Cancer	100	1.123923	.9247904	1.365934	0.240339	1.37861		100	1.165995	.959446	1.41701	0.122637	2.38332		24	.9252684	.6127606	1.397155	0.71183		27	.9880906	.6757628	1.444772	0.950717		49	1.400223	1.073386	1.826581	0.0130598	0.1526
AMY2A	Brain Cancer	65	1.141571	.8952788	1.455619	0.285597	1.14026		65	1.141571	.8952788	1.455619	0.285597	1.14026		17	.8489551	.5239389	1.375589	0.506061		25	1.093016	.7356778	1.623923	0.659711		23	1.462408	.9916843	2.156572	0.0551326	0.2173
AMY2A	Breast Cancer	737	.9995089	.9277913	1.07677	0.989683	0.000167218		737	1.051284	.9734493	1.135343	0.202553	1.62387		183	.9025658	.7733424	1.053382	0.193496		265	1.154571	1.016446	1.311466	0.0270438		289	1.065179	.9421173	1.204316	0.313425	0.0533
AMY2A	Colon Cancer	344	.9314232	.8364464	1.037185	0.195449	1.67606		344	.9362282	.8381556	1.045776	0.243142	1.36228		70	.8488244	.6638093	1.085406	0.19134		108	.8774537	.7196868	1.069806	0.196107		166	1.013171	.8647011	1.187133	0.871426	0.3725
AMY2A	Colorectal Cancer	506	.9432589	.8632828	1.030644	0.196275	1.66988		506	.955676	.8724499	1.046841	0.329441	0.951093		101	.8803671	.7175591	1.080115	0.221981		166	.896188	.7634777	1.051966	0.180113		239	1.031038	.9039686	1.175969	0.648762	0.2842
AMY2A	Head and neck Cancer	116	.7884779	.6553572	.948639	0.0117754	6.34437		116	.8471442	.7016629	1.022789	0.0844257	2.97758		23	1.089718	.7216503	1.645514	0.682832		29	1.139844	.7900215	1.644567	0.484044		64	.6701354	.5199007	.8637832	0.00199749	0.0270
AMY2A	Kidney Cancer	122	1.174272	.9843115	1.400893	0.0743701	3.18383		122	1.245409	1.044281	1.485274	0.0146018	5.96389		18	.9405125	.5798834	1.525417	0.803698		44	1.070049	.7910513	1.447448	0.660474		60	1.495418	1.176199	1.901273	0.00102112	0.1063
AMY2A	Leukemia	121	.8587979	.7160985	1.029934	0.100623	2.69565		121	.8632049	.7198724	1.035076	0.112323	2.52123		24	.9786797	.6556832	1.460788	0.916012		40	.6912069	.5050131	.9460488	0.0210934		57	.9556854	.7331762	1.245723	0.737486	0.2382
AMY2A	Lip,oral cavity Cancer	47	.8755436	.6529451	1.174029	0.374535	0.788563		47	.9209134	.6826163	1.242398	0.589689	0.290829		9	.8031866	.4034161	1.599115	0.532757		13	1.344873	.7829323	2.310141	0.283077		25	.8020484	.5280548	1.21821	0.300956	0.2955
AMY2A	Liver Cancer	52	1.123806	.8557089	1.4759	0.401256	0.704558		52	1.218787	.9271191	1.602211	0.15627	2.00996		10	1.211537	.6478637	2.265634	0.547955		14	1.007972	.5881783	1.727382	0.97695		28	1.337877	.9296051	1.925457	0.117114	0.6944
AMY2A	Lung Cancer	371	.9567711	.8643505	1.059074	0.393877	0.726941		371	1.067839	.9678473	1.178162	0.190713	1.7121		75	1.277949	1.035657	1.576925	0.0222181		109	1.189943	.9950301	1.423036	0.0567313		187	.9280434	.8063277	1.068132	0.297838	0.0180
AMY2A	Lung adenocarcinoma	144	1.009564	.8577579	1.188236	0.908853	0.013107		144	1.107344	.9443351	1.29849	0.209474	1.57505		24	1.304313	.8872539	1.917414	0.17655		41	1.148444	.8523157	1.547459	0.362987		79	1.032233	.8306624	1.282718	0.774723	0.5620
AMY2A	Lung squamous cell carcinoma	62	1.20859	.9482318	1.540434	0.125885	2.34253		62	1.361359	1.077665	1.719734	0.00967323	6.6941		16	1.980855	1.271836	3.085136	0.00249723		15	1.208408	.7323629	1.993889	0.458755		31	1.230498	.8795594	1.721459	0.225968	0.1963
AMY2A	Lung small cell carcinoma	37	.6329693	.4601222	.8707471	0.00494621	7.899		37	.7417988	.5383567	1.022121	0.0678221	3.33496		6	.7068459	.348551	1.433452	0.336168		17	1.031584	.641517	1.658828	0.897908		14	.5096608	.2978109	.8722114	0.0139435	0.1539
AMY2A	Melanoma	281	.9924875	.8802731	1.119007	0.901962	0.0151743		281	.9964339	.8833106	1.124045	0.953666	0.00337611		54	.8361387	.6370643	1.097421	0.197083		91	1.094672	.8851655	1.353766	0.40397		136	1.004082	.8446755	1.193571	0.963166	0.3076
AMY2A	Multiple myeloma	89	.9818956	.7948083	1.213021	0.865479	0.0286975		89	.9818956	.7948083	1.213021	0.865479	0.0286975		14	.9301329	.5460314	1.584428	0.789848		35	1.088022	.7789244	1.519776	0.620781		40	.9132772	.6660515	1.252269	0.573271	0.7392
AMY2A	Non-Hodgkin lymphoma	192	.9615081	.8324699	1.110548	0.593435	0.285012		192	.9615081	.8324699	1.110548	0.593435	0.285012		46	.7599303	.5660883	1.020148	0.0676706		63	.9617789	.7491766	1.234714	0.759789		83	1.096868	.8811329	1.365424	0.407982	0.1465
AMY2A	Diffuse lymphoma	94	.9578418	.780016	1.176208	0.681021	0.168979		94	.9578418	.780016	1.176208	0.681021	0.168979		22	.7158611	.4694696	1.091566	0.120439		31	1.097283	.7706898	1.562276	0.606544		41	1.011996	.7409496	1.382195	0.940236	0.2839
AMY2A	Esophageal Cancer	92	.9690497	.7873842	1.192629	0.766603	0.0881029		92	1.03076	.8363818	1.270313	0.776287	0.0807478		22	.9629103	.6278499	1.47678	0.862482		29	1.047352	.7229604	1.517297	0.80674		41	1.058086	.7714868	1.451155	0.726103	0.9367
AMY2A	Esophageal adenocarcinoma	72	1.019482	.8065787	1.288583	0.871747	0.026063		72	1.081098	.8542613	1.368168	0.516349	0.42118		16	.907682	.5484122	1.502313	0.706341		24	1.087053	.724823	1.630306	0.686471		32	1.166923	.8204293	1.659752	0.39044	0.7249
AMY2A	Oral Cancer	97	.7773846	.6348429	.9519312	0.0148248	5.93718		97	.8333595	.677395	1.025234	0.0846633	2.97303		18	.9612368	.5986801	1.543356	0.870008		26	1.164934	.7881319	1.721884	0.443829		53	.6713471	.5073643	.8883301	0.00529262	0.0652
AMY2A	Ovarian Cancer	84	1.111838	.893504	1.383524	0.341887	0.903341		84	1.112824	.8862499	1.397323	0.357395	0.847026		31	1.153633	.7912699	1.681939	0.457522		26	1.210666	.8023073	1.826871	0.362461		27	.9681994	.6529041	1.435755	0.872283	0.7148
AMY2A	Pancreatic Cancer	96	.9259656	.7552376	1.135288	0.459475	0.547174		96	.9534728	.7754345	1.172388	0.651413	0.204123		19	.5620189	.3569277	.8849557	0.0128613		24	1.451224	.9922174	2.12257	0.0548972		53	.9332619	.7060722	1.233553	0.627489	0.0070
AMY2A	Prostate cancer	1082	1.070384	1.008401	1.136177	0.0254288	4.99444		1082	1.06905	1.006433	1.135562	0.030143	4.70112		229	1.121816	.9867012	1.275433	0.0791735		346	1.047679	.9407364	1.16678	0.396509		507	1.059491	.969707	1.157588	0.200864	0.6991
AMY2A	Rectal Cancer	162	.9687773	.8285478	1.13274	0.690915	0.158097		162	.9977293	.8497812	1.171435	0.977854	0.000770602		31	.9525931	.6604359	1.373992	0.794957		58	.9274809	.7056504	1.219047	0.589344		73	1.071083	.8461511	1.355809	0.568026	0.7107
AMY2A	Stomach Cancer	61	.9487528	.7358085	1.223324	0.684999	0.164553		61	.9605555	.742098	1.243322	0.759845	0.0934429		10	.7920605	.4102053	1.52938	0.487431		19	1.033584	.6543733	1.632548	0.887369		32	.9658672	.6755411	1.380966	0.849002	0.8069
AMY2A	Thyroid Cancer	38	.8202606	.5919619	1.136606	0.233829	1.41741		38	.8598209	.6156667	1.200799	0.375496	0.785396		9	.9864306	.4973109	1.956614	0.968812		16	.7627141	.4551548	1.278099	0.303769		13	.8971594	.5092915	1.580421	0.707176	0.8257
AMY2A	Uterine Cancer	130	.9555337	.8000881	1.14118	0.615587	0.252119		130	1.095962	.9159075	1.311412	0.316977	1.00138		33	.8566999	.5944027	1.234743	0.406922		41	1.456253	1.072098	1.978059	0.0161498		56	1.022791	.7765868	1.347051	0.872573	0.0712
AMY2B	Bladder Cancer	96	1.192806	.9821542	1.448639	0.0753486	3.16248		96	1.239577	1.02231	1.50302	0.0289345	4.7715		21	1.096263	.7123737	1.687025	0.676029		27	1.018153	.6962293	1.488927	0.926085		48	1.428803	1.107368	1.843541	0.006064	0.2820
AMY2B	Brain Cancer	64	1.171567	.9208668	1.490518	0.197432	1.66127		64	1.171567	.9208668	1.490518	0.197432	1.66127		17	.8724604	.5371115	1.417186	0.581468		24	1.155753	.7768925	1.719369	0.475065		23	1.442427	.9893372	2.103021	0.056879	0.2741
AMY2B	Breast Cancer	717	1.001297	.9284658	1.079841	0.973163	0.00113172		717	1.054295	.975512	1.139442	0.182108	1.78034		180	.9055564	.7745187	1.058764	0.213516		257	1.145916	1.007836	1.302914	0.0376065		280	1.080006	.9540938	1.222535	0.223627	0.0673
AMY2B	Colon Cancer	338	.9311696	.8349826	1.038437	0.199857	1.64342		338	.935674	.8364726	1.04664	0.244926	1.35201		68	.8444996	.6562516	1.086747	0.189027		105	.8758673	.7150471	1.072857	0.200361		165	1.012001	.8635053	1.186034	0.882856	0.3716
AMY2B	Colorectal Cancer	492	.9420026	.8607544	1.03092	0.194195	1.6855		492	.9551332	.8705868	1.04789	0.331679	0.942331		99	.8709952	.707059	1.072941	0.194211		160	.8813743	.7476767	1.038979	0.13248		233	1.044352	.9145817	1.192535	0.521502	0.1819
AMY2B	Head and neck Cancer	111	.7811759	.6447307	.9464972	0.0116897	6.35734		111	.8404507	.6918739	1.020934	0.0799061	3.06681		23	1.090322	.7243864	1.641115	0.67852		28	1.109845	.7666263	1.606723	0.580872		60	.6563111	.5016595	.8586386	0.00212911	0.0306
AMY2B	Kidney Cancer	119	1.197283	1.004295	1.427357	0.0446698	4.03106		119	1.264067	1.061719	1.50498	0.00846734	6.93186		17	1.155461	.7123276	1.874265	0.558215		44	1.030423	.7610756	1.395092	0.846285		58	1.493343	1.179215	1.891151	0.000874578	0.1513
AMY2B	Leukemia	116	.840366	.6966175	1.013777	0.0692159	3.30152		116	.8445089	.7000671	1.018753	0.0774233	3.11818		24	.9761209	.6525639	1.460105	0.906355		38	.6791137	.4883919	.9443142	0.0214141		54	.9190585	.6984676	1.209317	0.546674	0.2807
AMY2B	Lip,oral cavity Cancer	45	.85017	.6277961	1.151312	0.294086	1.10082		45	.8907333	.6543485	1.212513	0.462122	0.540751		9	.8234503	.4117608	1.646758	0.582771		13	1.280545	.7504951	2.18495	0.364354		23	.7497496	.4816645	1.167046	0.20205	0.3033
AMY2B	Liver Cancer	52	1.061131	.8072241	1.394903	0.670671	0.180818		52	1.148213	.8727861	1.510558	0.323331	0.975426		10	1.195107	.6439288	2.218071	0.572142		14	.9471348	.5510318	1.627972	0.844191		28	1.245994	.8631628	1.798618	0.240282	0.7079
AMY2B	Lung Cancer	361	.9707486	.8755228	1.076332	0.573044	0.317616		361	1.072923	.9713613	1.185105	0.165358	1.92453		72	1.228406	.9928793	1.519802	0.0582032		109	1.193835	.9997433	1.425608	0.0503324		180	.9472367	.8201004	1.094082	0.46102	0.0548
AMY2B	Lung adenocarcinoma	141	1.013721	.859879	1.195087	0.871087	0.0263341		141	1.104902	.9415819	1.296552	0.221565	1.4942		23	1.239356	.8387106	1.831387	0.28143		41	1.156424	.862234	1.55099	0.33189		77	1.040495	.8357537	1.295392	0.722534	0.7000
AMY2B	Lung squamous cell carcinoma	60	1.230044	.9650267	1.567841	0.0944426	2.79697		60	1.362606	1.080754	1.717963	0.00887652	6.8475		15	1.796084	1.138019	2.834679	0.0118938		15	1.263845	.7679936	2.079839	0.35688		30	1.283329	.9213222	1.787576	0.140125	0.4557
AMY2B	Lung small cell carcinoma	36	.6576732	.4713293	.9176896	0.0136899	6.0777		36	.7728016	.5546845	1.076688	0.127694	2.32032		6	.7411888	.3512074	1.564206	0.431897		17	1.035612	.6436118	1.666365	0.885351		13	.5261231	.2982321	.9281547	0.0265967	0.1990
AMY2B	Melanoma	271	.9986025	.8837978	1.12832	0.982094	0.000503709		271	1.001592	.8860127	1.132249	0.979709	0.000646883		52	.847043	.6401924	1.120729	0.245204		89	1.140807	.9232278	1.409663	0.222417		130	.9794269	.8201557	1.169628	0.818423	0.2357
AMY2B	Multiple myeloma	87	.9881527	.7980062	1.223607	0.912967	0.0119457		87	.9881527	.7980062	1.223607	0.912967	0.0119457		14	.9353835	.5479593	1.596729	0.80659		35	1.071565	.7688183	1.493529	0.683253		38	.9334106	.6741989	1.292282	0.678021	0.8240
AMY2B	Non-Hodgkin lymphoma	181	.9686972	.834798	1.124073	0.675208	0.175571		181	.9686972	.834798	1.124073	0.675208	0.175571		44	.7226761	.5318339	.9819998	0.0378876		57	1.026169	.7895453	1.333709	0.846839		80	1.08867	.871994	1.359186	0.453078	0.0928
AMY2B	Diffuse lymphoma	89	1.002161	.8117426	1.237247	0.983985	0.000402923		89	1.002161	.8117426	1.237247	0.983985	0.000402923		22	.6910904	.4482891	1.065397	0.0943053		27	1.28927	.8981436	1.850726	0.168348		40	1.024638	.7477662	1.404025	0.87963	0.0948
AMY2B	Esophageal Cancer	91	.955527	.7746997	1.178562	0.670825	0.180639		91	1.014378	.8221395	1.251568	0.894065	0.0177322		22	.9557875	.6225348	1.467436	0.836227		29	1.03251	.7131874	1.494806	0.865427		40	1.036385	.7524331	1.427493	0.82683	0.9512
AMY2B	Esophageal adenocarcinoma	71	1.026075	.8107107	1.298651	0.830428	0.0458616		71	1.090043	.8614575	1.379283	0.472749	0.515544		16	.9360688	.566169	1.547638	0.796766		24	1.100999	.7373796	1.643929	0.638043		31	1.166805	.8170805	1.666218	0.396077	0.7808
AMY2B	Oral Cancer	93	.7705715	.6244617	.9508678	0.0151143	5.9031		93	.8280901	.6686987	1.025474	0.0837468	2.99064		18	.9837089	.6129159	1.578819	0.945749		25	1.137915	.7672434	1.687667	0.520577		50	.6570088	.4888659	.8829834	0.00535126	0.0687
AMY2B	Ovarian Cancer	80	1.08957	.8714551	1.362277	0.451634	0.566547		80	1.087031	.8617609	1.371189	0.481241	0.49605		28	1.190909	.8024745	1.767363	0.385704		25	1.10407	.7271069	1.676468	0.64224		27	.9609499	.6467085	1.427884	0.843721	0.7481
AMY2B	Pancreatic Cancer	95	.9659626	.7866867	1.186093	0.740934	0.109307		95	.9907193	.8049266	1.219397	0.929881	0.00774308		19	.5524172	.3453294	.8836919	0.0132937		24	1.432677	.9883956	2.07666	0.0576518		52	1.00514	.7588614	1.331346	0.971478	0.0077
AMY2B	Prostate cancer	1044	1.07004	1.007356	1.136623	0.0279538	4.83091		1044	1.068732	1.005416	1.136035	0.0329003	4.55096		219	1.115257	.9793522	1.270021	0.0999117		338	1.038124	.9312272	1.157292	0.49978		487	1.068974	.9772461	1.169312	0.14508	0.7091
AMY2B	Rectal Cancer	154	.9661583	.8228089	1.134482	0.674379	0.176522		154	.9984434	.8467617	1.177296	0.985216	0.000343354		31	.9263839	.6406922	1.339469	0.684417		55	.886677	.6679525	1.177024	0.405293		68	1.123784	.8833479	1.429665	0.342048	0.4147
AMY2B	Stomach Cancer	60	.9350858	.7230831	1.209246	0.608911	0.261764		60	.944243	.7275192	1.225527	0.666284	0.18598		9	.859448	.4256501	1.735347	0.672674		19	1.106597	.7052813	1.736266	0.659413		32	.8727528	.6088896	1.250961	0.458718	0.6945
AMY2B	Thyroid Cancer	37	.8057089	.5766316	1.125791	0.205604	1.60212		37	.8374606	.5949502	1.178822	0.309221	1.034		8	1.08078	.5250097	2.224882	0.832986		16	.7550246	.4476764	1.27338	0.29201		13	.8034878	.452305	1.427339	0.455487	0.7224
AMY2B	Uterine Cancer	125	.9639816	.8039546	1.155862	0.692057	0.156868		125	1.096148	.9128035	1.31632	0.325596	0.966333		33	.9169559	.6341968	1.325784	0.644896		37	1.36554	.9878817	1.887572	0.0592747		55	1.052401	.7961596	1.391112	0.719778	0.2537
ANG	Bladder Cancer	101	1.029732	.8339657	1.271453	0.785367	0.0741644		101	.9962895	.8017073	1.238099	0.973252	0.00112427		24	.9657096	.6158623	1.514292	0.879167		28	1.193332	.8073617	1.763821	0.375296		49	.9003714	.6539609	1.239629	0.520044	0.5426
ANG	Brain Cancer	72	1.0735	.8410533	1.37019	0.568913	0.324504		72	1.0735	.8410533	1.37019	0.568913	0.324504		18	1.139323	.7044006	1.842782	0.594959		29	1.186102	.8231612	1.709068	0.359783		25	.9000329	.5812454	1.393661	0.636853	0.6164
ANG	Breast Cancer	764	1.03718	.9640316	1.115879	0.327927	0.957068		764	1.029191	.9550724	1.109062	0.450531	0.569317		190	1.012681	.8711767	1.177169	0.869662		278	1.072185	.9492131	1.211087	0.262128		296	.9974224	.8829094	1.126788	0.966913	0.6936
ANG	Colon Cancer	359	1.051192	.9423352	1.172623	0.370737	0.801192		359	1.045645	.9355996	1.168633	0.431467	0.618871		72	1.243318	.9870778	1.566078	0.0643845		111	.8859496	.7189359	1.091762	0.255865		176	1.072059	.9161896	1.254445	0.385388	0.0969
ANG	Colorectal Cancer	528	1.071484	.9797599	1.171794	0.130499	2.28656		528	1.057519	.9652281	1.158633	0.230003	1.44084		102	1.077616	.8747255	1.327567	0.482454		173	.9830138	.8348749	1.157438	0.837126		253	1.10008	.9667877	1.251749	0.147781	0.5604
ANG	Head and neck Cancer	121	1.010943	.8353501	1.223446	0.910976	0.0125009		121	.9474855	.7763759	1.156307	0.595537	0.281779		24	1.293504	.872678	1.917262	0.199947		32	.975605	.6607391	1.440516	0.901145		65	.8143487	.6165641	1.07558	0.14798	0.1691
ANG	Kidney Cancer	126	1.209666	1.018361	1.436908	0.0302259	4.6964		126	1.14594	.9568803	1.372354	0.138652	2.19285		19	1.201844	.765261	1.887499	0.424691		45	1.271107	.9532237	1.694998	0.102319		62	1.038414	.7937874	1.358429	0.7833	0.5897
ANG	Leukemia	126	.897656	.7390736	1.090265	0.276327	1.18507		126	.8907739	.73235	1.083468	0.24702	1.34008		26	.6796318	.4343754	1.063365	0.090844		43	.8646629	.6171572	1.211429	0.398009		57	1.018011	.7688284	1.347956	0.900821	0.3165
ANG	Lip,oral cavity Cancer	49	.951983	.7010295	1.292772	0.75262	0.0993424		49	.9123704	.6670429	1.247925	0.566022	0.329384		10	1.186453	.6045864	2.328322	0.619163		14	.756138	.4117496	1.388574	0.367382		25	.8858853	.5683877	1.380735	0.592556	0.6174
ANG	Liver Cancer	52	.598232	.4369368	.8190693	0.00135056	10.2721		52	.5483585	.3980879	.7553533	0.000235951	13.5207		10	.4938664	.2405078	1.014121	0.0546351		14	.3519907	.194697	.6363604	0.000548285		28	.7277395	.471556	1.123101	0.151126	0.1446
ANG	Lung Cancer	379	1.148871	1.037261	1.272492	0.00777776	7.08395		379	1.037602	.9330113	1.153917	0.49593	0.463635		80	1.07264	.855134	1.34547	0.544202		110	.966763	.7924656	1.179396	0.73895		189	1.064237	.9148983	1.237952	0.419649	0.7130
ANG	Lung adenocarcinoma	145	1.066896	.8997863	1.265042	0.456261	0.555052		145	.9786806	.8227833	1.164117	0.807677	0.0592555		26	1.078534	.7222733	1.61052	0.711707		40	.9521446	.6873033	1.319038	0.768086		79	.9500482	.7489544	1.205136	0.672819	0.8568
ANG	Lung squamous cell carcinoma	62	1.141471	.8828987	1.475772	0.312668	1.01937		62	1.010414	.7702625	1.325439	0.940358	0.00559801		15	.8107416	.4491888	1.463309	0.486196		15	.7412016	.4186235	1.312348	0.304215		32	1.291781	.9046224	1.844635	0.158981	0.1777
ANG	Lung small cell carcinoma	40	1.45018	1.120011	1.877681	0.00480531	7.95129		40	1.303748	.9725741	1.74769	0.0760674	3.14699		8	1.196809	.7042857	2.033765	0.506628		18	1.633099	1.128547	2.363227	0.00928602		14	.7666159	.4261533	1.379081	0.37502	0.0974
ANG	Melanoma	283	.8951766	.786644	1.018683	0.0931032	2.81988		283	.9028295	.7937184	1.02694	0.119837	2.41945		57	.9913112	.7511559	1.308247	0.950837		89	.8392479	.6639218	1.060874	0.142722		137	.9060151	.7530145	1.090103	0.295644	0.6667
ANG	Multiple myeloma	94	1.032386	.8322474	1.280654	0.771906	0.0840319		94	1.032386	.8322474	1.280654	0.771906	0.0840319		14	.7642703	.4205995	1.388753	0.377651		37	1.018641	.7201509	1.440849	0.91686		43	1.138917	.8400344	1.544141	0.402273	0.5022
ANG	Non-Hodgkin lymphoma	198	1.062091	.917886	1.228951	0.418449	0.654666		198	1.062091	.917886	1.228951	0.418449	0.654666		46	1.131887	.8448028	1.51653	0.406527		60	1.013278	.7728064	1.328576	0.923976		92	1.056635	.8523721	1.309848	0.615232	0.8608
ANG	Diffuse lymphoma	99	.9815416	.7925348	1.215623	0.864441	0.0291467		99	.9815416	.7925348	1.215623	0.864441	0.0291467		22	1.028499	.6570343	1.609976	0.902184		29	.8471025	.5620684	1.276682	0.427868		48	1.043248	.7718047	1.410157	0.783042	0.7067
ANG	Esophageal Cancer	98	1.361648	1.142676	1.622582	0.000558597	11.9091		98	1.317752	1.090303	1.592649	0.00431327	8.14699		24	.9594643	.6109719	1.506733	0.857387		31	1.459689	1.091799	1.951542	0.0106882		43	1.394026	1.063239	1.827725	0.0162322	0.2838
ANG	Esophageal adenocarcinoma	76	1.493882	1.25317	1.78083	7.55562e-06	20.0471		76	1.469052	1.224017	1.76314	3.61062e-05	17.0658		18	.9888938	.5968183	1.63854	0.965424		25	1.585707	1.218647	2.063328	0.000599205		33	1.570393	1.21741	2.025721	0.000512006	0.2335
ANG	Oral Cancer	100	.9590442	.7749784	1.186828	0.700524	0.147928		100	.904035	.7247949	1.127601	0.370887	0.800691		18	1.252725	.7914038	1.982957	0.336262		29	.9300169	.6148695	1.406691	0.731109		53	.7776299	.5706977	1.059595	0.111102	0.2390
ANG	Ovarian Cancer	83	1.05543	.8457752	1.317055	0.633024	0.227982		83	1.088045	.8684697	1.363137	0.463111	0.538365		29	.9718102	.648414	1.4565	0.889839		28	1.221256	.8729965	1.708446	0.243221		26	.9850502	.6522931	1.487558	0.942903	0.6169
ANG	Pancreatic Cancer	104	1.060933	.8658226	1.300011	0.568372	0.325414		104	1.033639	.8389843	1.273455	0.755961	0.0965898		19	1.105527	.6879825	1.776484	0.67847		26	.9656467	.6304306	1.479106	0.872342		59	1.047229	.7933804	1.382298	0.744562	0.9130
ANG	Prostate cancer	1121	.977463	.9163103	1.042697	0.489227	0.478227		1121	.9775851	.9156615	1.043696	0.497144	0.461028		230	.98331	.8517721	1.135161	0.818316		364	1.058733	.9466225	1.184121	0.317599		527	.9195946	.8345898	1.013257	0.0902978	0.1753
ANG	Rectal Cancer	169	1.115608	.9548263	1.303464	0.168267	1.89831		169	1.084846	.9242688	1.273322	0.319049	0.992841		30	.7189125	.4719468	1.095113	0.12433		62	1.171308	.9051724	1.515691	0.229221		77	1.161215	.9267969	1.454926	0.193881	0.1131
ANG	Stomach Cancer	68	1.259251	1.003987	1.579416	0.0461094	3.9776		68	1.249693	.9952888	1.569125	0.0549461	3.68372		10	1.220075	.6475737	2.298708	0.538244		22	.942482	.5917067	1.501204	0.803038		36	1.431639	1.092947	1.875287	0.00917994	0.3098
ANG	Thyroid Cancer	42	1.066237	.7798796	1.45774	0.687736	0.161547		42	1.025476	.7427595	1.415804	0.8785	0.0233696		10	.6372603	.3141919	1.292524	0.211741		15	1.126357	.6726956	1.885963	0.650949		17	1.19757	.7478948	1.917615	0.452896	0.3200
ANG	Uterine Cancer	139	1.003374	.842034	1.195627	0.969961	0.00141803		139	.9327616	.7769018	1.119889	0.455571	0.556755		35	.9694297	.6729778	1.396471	0.867592		42	.9611359	.6926222	1.333746	0.812554		62	.885257	.6693237	1.170854	0.392931	0.9012
ANGPT1	Bladder Cancer	100	1.072664	.8775463	1.311165	0.493488	0.468913		100	1.05205	.8595089	1.287723	0.622721	0.242062		24	1.206387	.7914774	1.838802	0.382931		26	1.046172	.6979565	1.568115	0.826975		50	.9841862	.7425228	1.304502	0.91171	0.7337
ANGPT1	Brain Cancer	72	1.05974	.8369119	1.341896	0.629977	0.232092		72	1.05974	.8369119	1.341896	0.629977	0.232092		19	1.039966	.6579301	1.643836	0.866773		28	1.130332	.7723819	1.65417	0.528313		25	1.005504	.6746236	1.498671	0.978493	0.9125
ANGPT1	Breast Cancer	758	1.005758	.9365744	1.080052	0.874541	0.0249302		758	.9989434	.9302385	1.072723	0.976803	0.000845503		189	1.003816	.8714223	1.156325	0.957904		275	1.05438	.9353958	1.188498	0.386069		294	.9480297	.8459071	1.062481	0.358747	0.4504
ANGPT1	Colon Cancer	359	.9186017	.8284593	1.018552	0.10715	2.59576		359	.9127966	.8229398	1.012465	0.0844064	2.97795		71	.8054627	.6399442	1.013792	0.0652914		110	.9084139	.7534836	1.095201	0.31403		178	.9642999	.8313501	1.118511	0.631027	0.4351
ANGPT1	Colorectal Cancer	526	.9354296	.8586477	1.019078	0.126636	2.33327		526	.9251858	.8490239	1.00818	0.0760459	3.14745		101	.903214	.7424776	1.098748	0.308625		170	.8340473	.7186428	.9679844	0.0169309		255	1.002972	.8853424	1.136231	0.96281	0.1713
ANGPT1	Head and neck Cancer	121	1.152105	.9580207	1.385509	0.132498	2.26299		121	1.084235	.9019093	1.303418	0.389276	0.741202		25	1.172469	.7843016	1.75275	0.437977		33	1.060962	.7449386	1.511051	0.742928		63	1.05835	.8198213	1.366278	0.66339	0.9076
ANGPT1	Kidney Cancer	124	.9619505	.8054303	1.148887	0.66855	0.183302		124	.9388947	.7856612	1.122014	0.487948	0.481047		19	.9038809	.5777116	1.414202	0.658133		43	1.044012	.7692328	1.416947	0.782249		62	.8833388	.6874445	1.135055	0.332204	0.6981
ANGPT1	Leukemia	127	.7857682	.6630634	.9311803	0.00538531	7.74528		127	.7830832	.6606955	.9281419	0.0048027	7.95227		26	.6115433	.4248341	.8803086	0.00814844		42	.832284	.6192766	1.118558	0.22355		59	.8423741	.6544249	1.084302	0.18298	0.3240
ANGPT1	Lip,oral cavity Cancer	47	1.327562	.9793468	1.799588	0.0679244	3.33248		47	1.259786	.9289627	1.708423	0.137314	2.2078		10	1.706335	.8502534	3.424365	0.132706		14	1.044253	.6016377	1.812493	0.877676		23	1.249533	.8067836	1.935256	0.31825	0.5558
ANGPT1	Liver Cancer	53	.7351093	.5662226	.9543698	0.0208526	5.33907		53	.7175799	.5516528	.9334147	0.0133782	6.1184		10	.6009369	.3283313	1.09988	0.0986821		15	.7110766	.4405382	1.147755	0.162766		28	.7756416	.5356013	1.123261	0.178709	0.7783
ANGPT1	Lung Cancer	374	1.177103	1.059943	1.307214	0.00230168	9.29191		374	1.090286	.9810979	1.211625	0.10838	2.57769		77	1.023129	.812335	1.288621	0.84598		110	1.112748	.9157362	1.352146	0.282572		187	1.107489	.9534659	1.286392	0.18146	0.8287
ANGPT1	Lung adenocarcinoma	145	1.250717	1.055078	1.482632	0.0099453	6.64467		145	1.174558	.9895634	1.394137	0.0657708	3.38553		24	.9665711	.6410841	1.457312	0.871069		40	1.350555	.9719863	1.876568	0.0733482		81	1.171889	.9302045	1.476368	0.178301	0.4591
ANGPT1	Lung squamous cell carcinoma	59	1.01271	.7841879	1.307825	0.922891	0.00936881		59	.9371408	.7225687	1.215432	0.624586	0.239475		15	1.115892	.6536735	1.904951	0.687782		15	.9904299	.5863888	1.672868	0.971316		29	.8391812	.5805655	1.212998	0.350962	0.6713
ANGPT1	Lung small cell carcinoma	39	1.143285	.8281094	1.578414	0.415783	0.662203		39	1.030956	.7455746	1.425573	0.85372	0.0339938		8	.6297215	.2917953	1.358998	0.238645		17	1.361797	.803034	2.309356	0.251817		14	.9656084	.5689792	1.638723	0.896815	0.2591
ANGPT1	Melanoma	285	.9613009	.8553438	1.080384	0.507728	0.438747		285	.9644595	.8581288	1.083966	0.543736	0.368659		58	1.179255	.9034371	1.539279	0.225155		92	.9672337	.7870366	1.188688	0.751457		135	.8859838	.7490996	1.047881	0.157432	0.2049
ANGPT1	Multiple myeloma	95	1.082433	.8809527	1.329994	0.450978	0.568194		95	1.082433	.8809527	1.329994	0.450978	0.568194		15	.8750244	.5275307	1.451418	0.605105		38	.9543475	.6929613	1.314329	0.774762		42	1.320929	.9606579	1.81631	0.0867217	0.2499
ANGPT1	Non-Hodgkin lymphoma	200	.9863344	.857515	1.134506	0.847199	0.0371307		200	.9863344	.857515	1.134506	0.847199	0.0371307		45	.9967856	.7423689	1.338393	0.982916		63	1.018242	.793525	1.306597	0.887001		92	.9565349	.7783112	1.175569	0.672726	0.9268
ANGPT1	Diffuse lymphoma	103	1.057316	.8681181	1.287747	0.579551	0.306961		103	1.057316	.8681181	1.287747	0.579551	0.306961		22	1.161861	.7542108	1.789844	0.496201		31	.8581865	.6057064	1.215909	0.389633		50	1.15189	.8646671	1.534521	0.333899	0.3869
ANGPT1	Esophageal Cancer	97	1.228766	.9979478	1.512971	0.0523053	3.76598		97	1.195395	.9707257	1.472063	0.0929087	2.82324		24	1.326563	.867671	2.028152	0.192012		31	1.287854	.8873386	1.86915	0.18317		42	1.068887	.7835301	1.458169	0.674175	0.6432
ANGPT1	Esophageal adenocarcinoma	75	1.244387	.981619	1.577494	0.0708142	3.26405		75	1.237256	.9761296	1.568237	0.078372	3.09834		18	1.394124	.8544616	2.274629	0.183432		25	1.55081	1.012718	2.374811	0.0435822		32	.9812492	.6914219	1.392565	0.915601	0.2245
ANGPT1	Oral Cancer	99	1.226845	.9985033	1.507405	0.0516897	3.78578		99	1.153193	.9389238	1.41636	0.174127	1.84705		19	1.32334	.8280837	2.114798	0.241481		29	1.080372	.7395723	1.578213	0.689313		51	1.130345	.847991	1.506714	0.403415	0.7935
ANGPT1	Ovarian Cancer	87	.9625284	.7811508	1.186021	0.719965	0.128527		87	.9607067	.777552	1.187004	0.710307	0.137971		31	.9441822	.6661731	1.338211	0.746868		28	.9604751	.6635394	1.39029	0.83077		28	.9728697	.6671006	1.41879	0.886387	0.9934
ANGPT1	Pancreatic Cancer	105	1.061336	.8731046	1.290148	0.55009	0.357156		105	1.051607	.8647782	1.278798	0.614116	0.254225		19	.8762531	.5584745	1.374851	0.565433		26	.9027685	.6171818	1.320504	0.598077		60	1.198976	.9203321	1.561984	0.178706	0.3342
ANGPT1	Prostate cancer	1124	1.029558	.9695518	1.093278	0.341735	0.903913		1124	1.034259	.9738773	1.098384	0.272413	1.20456		236	1.05819	.9268061	1.208199	0.403044		364	1.071854	.963957	1.191829	0.199897		524	1.000039	.9163338	1.091391	0.999299	0.5716
ANGPT1	Rectal Cancer	168	.9719621	.8341741	1.13251	0.715409	0.132934		168	.9533414	.8180296	1.111035	0.540668	0.374302		30	1.202099	.8263139	1.748782	0.33583		60	.7193116	.5621431	.9204225	0.00881381		78	1.095857	.8717276	1.377612	0.432995	0.0193
ANGPT1	Stomach Cancer	69	.9738323	.7691834	1.23293	0.825638	0.0485316		69	.975422	.7703266	1.235123	0.836307	0.0426918		11	1.47544	.774109	2.812167	0.237235		22	.8330868	.5558711	1.248551	0.376355		36	.9607451	.6938177	1.330366	0.809451	0.3378
ANGPT1	Thyroid Cancer	43	1.065933	.7872148	1.443333	0.679698	0.170466		43	1.059344	.7830252	1.433171	0.70852	0.13976		10	.6954414	.389113	1.242926	0.220221		16	1.290796	.7753509	2.148903	0.326318		17	1.160373	.7097367	1.897133	0.553171	0.2563
ANGPT1	Uterine Cancer	139	1.012565	.8570216	1.196338	0.883337	0.0215326		139	.994893	.8422735	1.175167	0.951948	0.00363137		35	1.010136	.7238564	1.409638	0.952701		42	.8828827	.6527648	1.194124	0.418819		62	1.089798	.8473548	1.401609	0.502981	0.5755
ANGPT2	Bladder Cancer	100	1.096019	.8937647	1.344042	0.37838	0.775959		100	1.006661	.8087707	1.252971	0.952596	0.00353389		21	.9863942	.6117876	1.590378	0.955174		29	.8401513	.5505817	1.282016	0.419217		50	1.126094	.833009	1.522297	0.440068	0.5384
ANGPT2	Brain Cancer	72	.908274	.7046268	1.170778	0.457636	0.551671		72	.908274	.7046268	1.170778	0.457636	0.551671		19	.7350272	.4417646	1.22297	0.235978		28	1.080166	.7330061	1.591746	0.696664		25	.8649345	.5569275	1.343284	0.518261	0.4778
ANGPT2	Breast Cancer	771	.9711939	.9012099	1.046613	0.443672	0.586767		771	.9612494	.8902313	1.037933	0.312868	1.01853		191	.9859538	.8449093	1.150543	0.857474		279	.9303783	.8176126	1.058697	0.273645		301	.9790077	.8671468	1.105298	0.731812	0.8051
ANGPT2	Colon Cancer	367	.9750135	.8732995	1.088574	0.652598	0.202641		367	.9825279	.8770247	1.100723	0.761027	0.0924964		73	1.068811	.8356404	1.367044	0.596127		114	1.041201	.8521377	1.272212	0.692906		180	.9119202	.7722832	1.076805	0.276895	0.4621
ANGPT2	Colorectal Cancer	538	1.023493	.935562	1.119688	0.612396	0.2567		538	1.026693	.9355586	1.126706	0.578585	0.308527		104	1.059891	.8617326	1.303618	0.581766		176	1.083273	.9230285	1.271336	0.327423		258	.9753985	.850806	1.118236	0.720912	0.5880
ANGPT2	Head and neck Cancer	119	1.465017	1.240399	1.73031	6.89315e-06	20.2227		119	1.236213	1.027085	1.487923	0.024923	5.02923		23	1.049321	.6787276	1.622262	0.828537		33	1.47571	1.068761	2.037612	0.0180818		63	1.178489	.9086377	1.528481	0.215775	0.4008
ANGPT2	Kidney Cancer	125	1.09138	.9095881	1.309506	0.346904	0.884749		125	1.019837	.8399615	1.238233	0.842724	0.0393666		19	1.20585	.765595	1.899272	0.41933		43	.9633442	.6890252	1.346877	0.827115		63	.9977293	.7556841	1.317301	0.987206	0.7199
ANGPT2	Leukemia	130	1.073594	.897707	1.283942	0.43664	0.605096		130	1.067437	.8890936	1.281554	0.484137	0.48953		26	1.271184	.8650703	1.867952	0.221755		43	.9885662	.7181491	1.360808	0.943774		61	1.042202	.7947903	1.366631	0.764986	0.5941
ANGPT2	Lip,oral cavity Cancer	47	1.601961	1.248468	2.055544	0.000211756	13.7238		47	1.444842	1.106317	1.886954	0.00689777	7.2994		9	1.268146	.6846929	2.348782	0.449992		14	1.791642	1.174357	2.733395	0.00681606		24	1.286162	.8610954	1.921058	0.218923	0.4756
ANGPT2	Liver Cancer	51	1.8936	1.519759	2.3594	1.27012e-08	32.3765		51	1.883124	1.499957	2.364171	4.95376e-08	29.7348		10	1.550045	.8722303	2.754592	0.135179		15	1.885317	1.214121	2.927568	0.00474179		26	2.076722	1.525728	2.8267	3.39112e-06	0.6749
ANGPT2	Lung Cancer	386	1.501453	1.370756	1.644612	2.19198e-18	76.5091		386	1.183513	1.067006	1.312742	0.00143953	10.1545		81	1.32799	1.069266	1.649315	0.0102962		111	1.091347	.8974956	1.32707	0.380986		194	1.182984	1.020202	1.371739	0.0260968	0.4186
ANGPT2	Lung adenocarcinoma	147	1.253693	1.067759	1.472004	0.00577267	7.61993		147	1.003937	.8406643	1.198919	0.965395	0.00188224		26	1.151236	.7657596	1.730758	0.498397		39	1.058076	.7541466	1.484492	0.743857		82	.934646	.7322398	1.193002	0.587287	0.6523
ANGPT2	Lung squamous cell carcinoma	66	1.742389	1.419367	2.138924	1.1113e-07	28.1697		66	1.327739	1.038788	1.697066	0.023582	5.12512		16	1.062898	.6179028	1.828365	0.825551		17	1.05946	.6213787	1.806394	0.831979		33	1.652245	1.189979	2.294085	0.00271145	0.2249
ANGPT2	Lung small cell carcinoma	41	1.582567	1.199386	2.088167	0.00117331	10.5319		41	1.141212	.8219113	1.584557	0.430232	0.622198		8	.8652487	.379013	1.975276	0.731094		18	1.457568	.9377259	2.265593	0.0940823		15	.8782983	.4843431	1.592689	0.66914	0.3084
ANGPT2	Melanoma	288	1.050099	.9297963	1.185968	0.431019	0.620076		288	1.058781	.9376734	1.195531	0.356731	0.849369		58	1.057173	.8114196	1.377356	0.680428		92	1.064813	.857983	1.321502	0.568739		138	1.058756	.8870526	1.263696	0.527113	0.9989
ANGPT2	Multiple myeloma	91	1.261224	1.02899	1.54587	0.0254042	4.99612		91	1.261224	1.02899	1.54587	0.0254042	4.99612		13	2.141529	1.401962	3.271234	0.000426534		38	1.392189	1.033801	1.87482	0.0293415		40	.8760408	.6200479	1.237723	0.45295	0.0052
ANGPT2	Non-Hodgkin lymphoma	199	1.286295	1.121271	1.475606	0.000325777	12.916		199	1.286295	1.121271	1.475606	0.000325777	12.916		45	1.687646	1.322839	2.153058	2.53737e-05		61	1.176482	.9074711	1.525239	0.219831		93	1.151461	.9338262	1.419818	0.187024	0.0436
ANGPT2	Diffuse lymphoma	101	1.335599	1.105403	1.613733	0.00271555	8.98937		101	1.335599	1.105403	1.613733	0.00271555	8.98937		21	1.696942	1.204842	2.390034	0.00247477		31	1.136212	.7881007	1.638089	0.493871		49	1.280633	.9698309	1.691037	0.0811624	0.2586
ANGPT2	Esophageal Cancer	96	1.20723	.9860847	1.477971	0.0681175	3.32781		96	1.03528	.8296691	1.291846	0.758892	0.0942098		24	1.225379	.8063737	1.862105	0.341108		29	.7822526	.5067929	1.207434	0.267496		43	1.107471	.8003672	1.532412	0.53786	0.3031
ANGPT2	Esophageal adenocarcinoma	75	1.159341	.9189434	1.462628	0.212392	1.55504		75	1.112783	.8745552	1.415904	0.38461	0.755915		18	1.365041	.870843	2.139692	0.174804		24	.8117827	.5087219	1.295386	0.381828		33	1.20669	.8468385	1.719456	0.298407	0.2548
ANGPT2	Oral Cancer	99	1.483315	1.23748	1.777987	2.00175e-05	18.1876		99	1.26692	1.036741	1.548205	0.020741	5.34842		17	1.275804	.8068451	2.017333	0.297456		29	1.457297	1.03107	2.059717	0.0329005		53	1.153464	.8691273	1.530821	0.322834	0.5910
ANGPT2	Ovarian Cancer	87	.9679201	.7724695	1.212824	0.776927	0.0802735		87	.9643145	.7637086	1.217614	0.760088	0.0932483		31	.7284009	.4838152	1.096633	0.128994		29	1.079009	.7307285	1.593289	0.702166		27	1.180286	.7895343	1.764427	0.419082	0.2148
ANGPT2	Pancreatic Cancer	103	1.113922	.9110084	1.362031	0.29301	1.10574		103	1.061399	.8595966	1.310578	0.579699	0.306722		19	1.134767	.7118522	1.808939	0.595149		26	.9185629	.5938756	1.420765	0.70266		58	1.104482	.836773	1.45784	0.482872	0.7486
ANGPT2	Prostate cancer	1141	.945597	.8875812	1.007405	0.0833471	2.99839		1141	.9537768	.8944118	1.017082	0.148914	2.08334		241	1.055211	.9239625	1.205103	0.427779		365	.9367228	.8358886	1.049721	0.260626		535	.9190671	.8350725	1.01151	0.0843612	0.2353
ANGPT2	Rectal Cancer	171	1.130877	.9689186	1.319907	0.118857	2.43232		171	1.125893	.9583641	1.322707	0.149139	2.08104		31	1.051364	.716168	1.543446	0.798181		62	1.164203	.8921622	1.519196	0.262865		78	1.129844	.890356	1.43375	0.315166	0.9124
ANGPT2	Stomach Cancer	69	1.242492	.9833281	1.569961	0.0688957	3.30914		69	1.216683	.9584993	1.544413	0.107036	2.59745		11	1.624473	1.003733	2.629099	0.0482534		22	1.081863	.6950825	1.683867	0.727399		36	1.168977	.8334252	1.639627	0.365765	0.4295
ANGPT2	Thyroid Cancer	43	.7543593	.539383	1.055016	0.0995501	2.71274		43	.7589685	.5375371	1.071616	0.11712	2.45542		10	.7695825	.3768795	1.571477	0.472125		16	.5522141	.3062245	.9958068	0.0483895		17	.989901	.5902254	1.66022	0.969311	0.3451
ANGPT2	Uterine Cancer	137	1.173623	.9886	1.393275	0.0674028	3.34516		137	1.087416	.9074238	1.30311	0.364023	0.823967		36	1.136692	.7972894	1.620578	0.478916		40	1.287711	.938388	1.767073	0.117322		61	.9420443	.7110553	1.248071	0.677425	0.3414
ANGPTL1	Bladder Cancer	102	1.142104	.933083	1.397947	0.197614	1.65992		102	1.130292	.9227174	1.384564	0.236793	1.39959		24	1.165996	.7709402	1.763491	0.466889		29	1.053777	.713599	1.556121	0.792267		49	1.148309	.8559879	1.540457	0.356227	0.9252
ANGPTL1	Brain Cancer	70	.8970682	.7004484	1.14888	0.389512	0.740465		70	.8970682	.7004484	1.14888	0.389512	0.740465		19	.649801	.4028721	1.048078	0.0771546		29	1.017777	.6950235	1.490409	0.927856		22	.9836268	.6342615	1.52543	0.941217	0.3108
ANGPTL1	Breast Cancer	747	1.077174	1.001216	1.158895	0.0463117	3.97022		747	1.086961	1.010166	1.169593	0.0257124	4.97526		186	1.249954	1.082029	1.443939	0.00243725		267	1.037751	.9173862	1.173908	0.555783		294	1.032989	.9184081	1.161864	0.588462	0.0878
ANGPTL1	Colon Cancer	353	1.105224	.991886	1.231512	0.0699279	3.28471		353	1.106041	.9922429	1.23289	0.0688524	3.31017		73	1.008156	.7933827	1.28107	0.947016		107	1.161763	.9547122	1.413717	0.134344		173	1.114803	.9545015	1.302026	0.170043	0.6618
ANGPTL1	Colorectal Cancer	520	1.114295	1.019375	1.218052	0.0171993	5.67593		520	1.110202	1.015255	1.214029	0.0219136	5.25263		103	.9718067	.7942453	1.189064	0.78116		166	1.135927	.9699566	1.330298	0.113774		251	1.154799	1.015564	1.313122	0.0281234	0.3474
ANGPTL1	Head and neck Cancer	121	1.12683	.9377562	1.354025	0.202594	1.62357		121	1.081103	.8996696	1.299125	0.405424	0.692178		25	.9764306	.6506077	1.465425	0.908331		32	1.086983	.7611673	1.552263	0.646381		64	1.123273	.872828	1.445579	0.36643	0.8475
ANGPTL1	Kidney Cancer	123	1.067316	.8878011	1.283128	0.488083	0.480749		123	1.071787	.8915898	1.288403	0.460413	0.54489		17	1.041073	.6373833	1.70044	0.872255		44	.9842703	.7199252	1.345679	0.920854		62	1.143091	.8844293	1.4774	0.30692	0.7632
ANGPTL1	Leukemia	127	1.019194	.8500391	1.22201	0.837321	0.0421568		127	1.019446	.8504591	1.222011	0.835013	0.043379		25	1.306969	.8959989	1.90644	0.164576		43	.7554654	.551215	1.0354	0.0812194		59	1.132174	.8688984	1.475223	0.357939	0.0569
ANGPTL1	Lip,oral cavity Cancer	49	1.203934	.9048277	1.601915	0.202791	1.62216		49	1.150339	.8654005	1.529095	0.334813	0.930194		10	.8215458	.4225149	1.597429	0.562334		14	1.187808	.6911705	2.041301	0.5333		25	1.292034	.8730887	1.912006	0.200097	0.5138
ANGPTL1	Liver Cancer	52	1.511056	1.162867	1.9635	0.00200786	9.54234		52	1.509073	1.162352	1.959217	0.00200487	9.54507		9	1.085242	.5492004	2.14448	0.813898		15	1.625052	.991456	2.663551	0.0541133		28	1.646108	1.159798	2.33633	0.00527521	0.5491
ANGPTL1	Lung Cancer	371	1.099396	.9896096	1.221361	0.0775001	3.11656		371	1.051012	.9454597	1.168349	0.356858	0.848922		76	1.025691	.8138754	1.292633	0.829817		108	1.179087	.9751263	1.425708	0.0891246		187	.9888732	.8494853	1.151133	0.885233	0.3555
ANGPTL1	Lung adenocarcinoma	142	1.067652	.8999494	1.266605	0.452749	0.56376		142	1.035935	.8724768	1.230017	0.686988	0.162366		25	.9558244	.6325492	1.444315	0.830149		38	1.272251	.9258085	1.748335	0.137635		79	.9477753	.7508705	1.196316	0.651688	0.3149
ANGPTL1	Lung squamous cell carcinoma	64	1.249254	.9767875	1.597722	0.0762509	3.14305		64	1.178791	.914347	1.519717	0.204408	1.6106		16	1.211478	.7246459	2.025374	0.464386		16	1.19282	.7090353	2.006699	0.506458		32	1.157481	.8047676	1.664783	0.43031	0.9888
ANGPTL1	Lung small cell carcinoma	40	1.011857	.7352278	1.392568	0.94233	0.00523324		40	.9516578	.6911369	1.310381	0.761423	0.0921807		8	.9628604	.4704896	1.970501	0.917501		18	1.09644	.6879505	1.747482	0.698648		14	.7179871	.4077816	1.26417	0.251044	0.5242
ANGPTL1	Melanoma	285	.9761948	.8643573	1.102503	0.697946	0.150617		285	.9733148	.86176	1.09931	0.663206	0.189652		55	.905974	.687095	1.194578	0.484019		91	1.007248	.8127082	1.248354	0.947415		139	.98129	.8238432	1.168827	0.832365	0.8335
ANGPTL1	Multiple myeloma	96	1.134508	.9220395	1.395936	0.23295	1.42276		96	1.134508	.9220395	1.395936	0.23295	1.42276		14	1.184859	.6915804	2.029976	0.536911		38	1.302235	.9456975	1.79319	0.105683		44	.986229	.7226737	1.345902	0.930346	0.4682
ANGPTL1	Non-Hodgkin lymphoma	196	1.071028	.9264337	1.238191	0.35376	0.859922		196	1.071028	.9264337	1.238191	0.35376	0.859922		44	1.124264	.8290951	1.524517	0.450972		60	1.013039	.7787869	1.317752	0.923082		92	1.08424	.8774166	1.339817	0.453877	0.8683
ANGPTL1	Diffuse lymphoma	100	.9038989	.7344137	1.112497	0.340237	0.909536		100	.9038989	.7344137	1.112497	0.340237	0.909536		21	.8273039	.5251589	1.303285	0.413585		30	.9294929	.636906	1.356491	0.704616		49	.9220756	.6849198	1.241347	0.592792	0.9121
ANGPTL1	Esophageal Cancer	97	1.236549	1.011932	1.511024	0.0379001	4.3095		97	1.226287	1.003726	1.498197	0.0458946	3.98546		24	1.459858	1.001168	2.128698	0.0492951		31	1.243748	.8689883	1.780125	0.233121		42	1.083431	.7950942	1.476331	0.611753	0.4863
ANGPTL1	Esophageal adenocarcinoma	75	1.293638	1.034322	1.617967	0.0240947	5.0878		75	1.314047	1.048886	1.64624	0.0175478	5.64074		18	1.695431	1.128918	2.546232	0.0109476		25	1.242966	.8330813	1.854519	0.286694		32	1.166716	.8196911	1.660658	0.391955	0.3665
ANGPTL1	Oral Cancer	101	1.140665	.9338267	1.393317	0.197301	1.66224		101	1.08907	.8913946	1.330583	0.403749	0.697131		19	1.065379	.6696683	1.694917	0.78921		29	1.039187	.7145233	1.511371	0.840597		53	1.126993	.8551232	1.485298	0.395998	0.9381
ANGPTL1	Ovarian Cancer	84	.9617754	.7719053	1.198349	0.728331	0.12065		84	.9051934	.7222273	1.134511	0.38728	0.747466		27	.9449059	.640742	1.393458	0.774934		29	.7099431	.486418	1.036185	0.0757804		28	1.233041	.8427485	1.804085	0.280652	0.1307
ANGPTL1	Pancreatic Cancer	104	1.009035	.8249548	1.234191	0.930257	0.00766008		104	1.017961	.8318333	1.245737	0.862814	0.0298573		20	1.076391	.6789619	1.706455	0.7542		25	1.016498	.6789983	1.521752	0.936649		59	1.003841	.7662626	1.31508	0.977805	0.9675
ANGPTL1	Prostate cancer	1093	1.022167	.9601737	1.088163	0.49219	0.471735		1093	1.022301	.9601622	1.088462	0.490596	0.475219		224	.9603952	.8354694	1.104001	0.569784		352	1.067885	.9564764	1.192271	0.242655		517	1.018174	.9295122	1.115294	0.698405	0.5012
ANGPTL1	Rectal Cancer	167	1.133282	.9690718	1.325317	0.117209	2.45423		167	1.119242	.9560109	1.310342	0.161323	1.96178		30	.8892706	.6116208	1.292961	0.53887		59	1.086499	.8328164	1.417456	0.540866		78	1.253401	.9978627	1.574378	0.0521891	0.2946
ANGPTL1	Stomach Cancer	66	1.019605	.7919805	1.312653	0.880268	0.0226891		66	1.029981	.8001833	1.325773	0.818604	0.0525973		11	1.127419	.6192493	2.052606	0.694832		22	1.188034	.7734317	1.824885	0.431409		33	.9047115	.6310432	1.297063	0.585873	0.6035
ANGPTL1	Thyroid Cancer	41	1.019784	.7451864	1.395571	0.902583	0.0149815		41	1.046996	.7655382	1.431935	0.773741	0.0826476		10	1.368772	.7311926	2.562301	0.326451		16	1.235116	.7564549	2.016659	0.398576		15	.7195118	.4251062	1.217807	0.220182	0.2133
ANGPTL1	Uterine Cancer	133	.9608213	.8067846	1.144268	0.653931	0.20098		133	1.037187	.8710208	1.235053	0.681908	0.167986		36	1.113871	.797582	1.555587	0.52686		40	1.212342	.8863567	1.658218	0.228197		57	.9032933	.6888804	1.184442	0.461949	0.3475
ANGPTL2	Bladder Cancer	100	.9822426	.8013947	1.203902	0.862985	0.0297824		100	.973088	.7887176	1.200557	0.799082	0.0647881		24	1.146723	.7535224	1.745103	0.522797		26	.7327917	.4857668	1.105435	0.138313		50	1.044316	.7757586	1.405844	0.774963	0.2682
ANGPTL2	Brain Cancer	72	1.013626	.798123	1.287316	0.911638	0.0123149		72	1.013626	.798123	1.287316	0.911638	0.0123149		19	1.275018	.8139424	1.99728	0.288701		28	.8711505	.5935235	1.27864	0.481097		25	1.001825	.6664387	1.505995	0.993005	0.4482
ANGPTL2	Breast Cancer	767	1.053044	.978485	1.133283	0.167753	1.90291		767	1.038727	.9620241	1.121546	0.331654	0.942427		193	1.036582	.8904441	1.206703	0.643083		277	1.118537	.9851515	1.269983	0.0837986		297	.9706472	.8575708	1.098634	0.63733	0.2928
ANGPTL2	Colon Cancer	360	1.002875	.9007252	1.11661	0.958222	0.00274422		360	.9994631	.8928392	1.11882	0.992555	8.70728e-05		72	.7881234	.6178816	1.005271	0.0551587		111	1.009916	.8237789	1.238112	0.924368		177	1.104041	.9396864	1.297143	0.228773	0.0767
ANGPTL2	Colorectal Cancer	528	1.042175	.9538469	1.138682	0.360597	0.835811		528	1.042572	.9500339	1.144124	0.379338	0.772847		103	.9363491	.7607437	1.15249	0.53484		172	1.030647	.8756398	1.213095	0.716598		253	1.10043	.9618805	1.258936	0.16335	0.4347
ANGPTL2	Head and neck Cancer	121	1.017931	.8469112	1.223485	0.849797	0.035864		121	1.066496	.8833542	1.287608	0.503038	0.448522		25	1.349661	.9095871	2.00265	0.13641		33	.9045926	.6289534	1.301031	0.588674		63	1.046152	.8040839	1.361094	0.736855	0.3367
ANGPTL2	Kidney Cancer	126	.9977222	.8321379	1.196255	0.980351	0.000606586		126	.9542523	.7916069	1.150315	0.623314	0.241237		19	1.057734	.6530787	1.71312	0.819529		44	.9837811	.7191102	1.345865	0.918545		63	.9048876	.6938747	1.180071	0.460665	0.8331
ANGPTL2	Leukemia	128	.9913363	.8280251	1.186857	0.92452	0.00897604		128	.9888749	.8258026	1.184149	0.903158	0.0148044		26	.9354267	.6301448	1.388606	0.740511		43	.8588879	.6315174	1.168121	0.33228		59	1.126096	.8635006	1.468548	0.380691	0.4060
ANGPTL2	Lip,oral cavity Cancer	47	.9780238	.7263268	1.316942	0.883622	0.0214269		47	1.01601	.7476733	1.380651	0.919146	0.0103041		10	.8247673	.4252212	1.599735	0.568704		14	.9846783	.5629107	1.72246	0.956841		23	1.161034	.7446782	1.810177	0.509935	0.6922
ANGPTL2	Liver Cancer	54	1.514377	1.165764	1.96724	0.00187737	9.66573		54	1.470292	1.120578	1.929148	0.00541161	7.73648		10	1.894179	1.021911	3.510986	0.0424784		15	1.624857	.9933314	2.657883	0.0531973		29	1.28381	.8733195	1.887244	0.203762	0.5288
ANGPTL2	Lung Cancer	375	.947493	.8537121	1.051576	0.310458	1.02873		375	.996315	.8978754	1.105547	0.944548	0.00483781		79	.9742795	.7774412	1.220955	0.820978		111	1.140028	.9440808	1.376644	0.173214		185	.9278907	.7994312	1.076992	0.324928	0.2377
ANGPTL2	Lung adenocarcinoma	145	1.005485	.8497977	1.189694	0.949188	0.00406114		145	1.040286	.8803057	1.22934	0.642946	0.214909		25	1.076763	.7208699	1.60836	0.717905		40	1.06216	.775412	1.454948	0.707198		80	1.027026	.818939	1.287987	0.817433	0.9733
ANGPTL2	Lung squamous cell carcinoma	61	.9475828	.7324765	1.225859	0.681925	0.167967		61	1.046917	.8101341	1.352906	0.725981	0.122834		16	.8289377	.4970813	1.382345	0.472118		16	1.394523	.8588019	2.264427	0.178775		29	1.025102	.7052487	1.490021	0.896624	0.3415
ANGPTL2	Lung small cell carcinoma	39	1.130131	.8205041	1.5566	0.453928	0.560825		39	1.204154	.8765831	1.654135	0.251456	1.3152		8	1.089703	.5894358	2.014556	0.784086		17	1.576188	.9975791	2.490396	0.0512264		14	.8734646	.5044455	1.512434	0.629111	0.2534
ANGPTL2	Melanoma	287	1.016648	.9009738	1.147173	0.788772	0.0717731		287	1.01578	.9002394	1.146149	0.799397	0.064581		58	1.312066	1.012204	1.700762	0.0402096		91	.8468391	.6832229	1.049638	0.129091		138	1.022962	.858936	1.218312	0.799025	0.0387
ANGPTL2	Multiple myeloma	95	1.368936	1.117779	1.676526	0.00239236	9.22114		95	1.368936	1.117779	1.676526	0.00239236	9.22114		15	2.013463	1.278742	3.170327	0.00251534		38	1.218948	.8804165	1.687649	0.232979		42	1.303996	.9587257	1.77361	0.0907649	0.1874
ANGPTL2	Non-Hodgkin lymphoma	203	1.081955	.9379275	1.248099	0.279814	1.16799		203	1.081955	.9379275	1.248099	0.279814	1.16799		47	1.305272	.9762973	1.745098	0.0721669		63	.8296779	.6425712	1.071267	0.152146		93	1.171059	.9487866	1.445403	0.141446	0.0430
ANGPTL2	Diffuse lymphoma	103	1.060001	.8672872	1.295536	0.569241	0.323955		103	1.060001	.8672872	1.295536	0.569241	0.323955		23	1.222144	.8046948	1.856153	0.346779		31	.6623372	.4663727	.9406437	0.0213433		49	1.334683	1.003905	1.774451	0.0469462	0.0072
ANGPTL2	Esophageal Cancer	95	1.243091	1.012049	1.526878	0.0380672	4.30202		95	1.181874	.9571735	1.459324	0.120391	2.41223		24	1.857765	1.266056	2.726018	0.00154699		31	1.195544	.8226315	1.737504	0.349094		40	.860173	.6195581	1.194234	0.368284	0.0114
ANGPTL2	Esophageal adenocarcinoma	74	1.467147	1.167531	1.843652	0.00100556	10.8173		74	1.383255	1.089193	1.756707	0.00780012	7.0788		18	2.46576	1.58905	3.826168	5.67399e-05		25	1.385877	.9178308	2.092603	0.120627		31	.9414263	.6434346	1.377426	0.755915	0.0051
ANGPTL2	Oral Cancer	99	.9686776	.7904281	1.187124	0.75906	0.0940747		99	1.021477	.8290587	1.258555	0.841832	0.0398206		19	1.403424	.8931593	2.205205	0.141586		29	.8920246	.6049694	1.315286	0.56413		51	.9682677	.7221304	1.298301	0.829389	0.2874
ANGPTL2	Ovarian Cancer	86	1.033115	.8292023	1.287173	0.771501	0.0843392		86	.9822134	.7786891	1.238932	0.879591	0.0229485		31	.9939156	.6744351	1.464734	0.975392		28	1.045527	.6928544	1.577715	0.832049		27	1.011967	.6769705	1.512737	0.95375	0.9845
ANGPTL2	Pancreatic Cancer	105	1.012068	.8295642	1.234723	0.905879	0.0139801		105	.9721284	.7919179	1.193348	0.786992	0.0730184		19	1.158372	.717742	1.86951	0.547186		26	.9253596	.6177996	1.386033	0.706679		60	.9444708	.7198006	1.239267	0.680194	0.7353
ANGPTL2	Prostate cancer	1131	.9674037	.9102528	1.028143	0.28613	1.13774		1131	.9696215	.9101736	1.032952	0.339254	0.913249		237	.9390218	.8193054	1.076231	0.365898		366	.956317	.855502	1.069012	0.43196		528	.9937926	.905519	1.090671	0.895617	0.7631
ANGPTL2	Rectal Cancer	169	1.137907	.9738539	1.329595	0.10386	2.64525		169	1.149109	.9761896	1.35266	0.0948505	2.79006		31	1.411023	.9794822	2.032691	0.0645075		61	1.065681	.8120227	1.398576	0.646484		77	1.11217	.8720832	1.418352	0.391533	0.4539
ANGPTL2	Stomach Cancer	69	1.079152	.8455795	1.377243	0.54046	0.374688		69	1.047914	.8136838	1.34957	0.716913	0.13147		11	1.40816	.7579281	2.616229	0.278809		22	1.807215	1.18847	2.748091	0.00565017		36	.6867299	.4892485	.9639231	0.0298287	0.0013
ANGPTL2	Thyroid Cancer	43	.8171159	.5989438	1.11476	0.202502	1.62424		43	.754197	.5490718	1.035954	0.0815328	3.03408		10	.7790005	.3980926	1.524374	0.465919		16	.7978898	.4697821	1.355156	0.403474		17	.6929018	.4245559	1.130859	0.142129	0.9209
ANGPTL2	Uterine Cancer	139	1.073302	.9036689	1.274777	0.420278	0.649537		139	.9145652	.7662131	1.091641	0.322675	0.978075		36	1.100503	.7729325	1.566897	0.595259		41	.7985317	.5776278	1.103917	0.173318		62	.8937901	.6865137	1.163649	0.404224	0.4158
ANGPTL3	Bladder Cancer	101	1.117868	.8940594	1.397704	0.328308	0.955561		101	1.085223	.8682392	1.356434	0.472398	0.516362		24	1.023103	.6477923	1.615856	0.921972		28	1.405745	.9180888	2.152428	0.117162		49	.9615834	.6981594	1.324401	0.810458	0.3625
ANGPTL3	Brain Cancer	73	.9303463	.7168651	1.207402	0.587228	0.294694		73	.9303463	.7168651	1.207402	0.587228	0.294694		19	.940693	.5679381	1.558098	0.812291		29	.9753808	.6445051	1.476121	0.906137		25	.8773174	.559221	1.376354	0.568907	0.9432
ANGPTL3	Breast Cancer	769	.9739487	.899375	1.054706	0.516031	0.421819		769	.9831409	.9071875	1.065453	0.678528	0.171788		191	1.088074	.927134	1.276951	0.301341		278	.9859433	.8618216	1.127941	0.836624		300	.9228059	.8124737	1.048121	0.216255	0.2875
ANGPTL3	Colon Cancer	359	.9896839	.8794859	1.113689	0.863304	0.0296424		359	.9922677	.8813584	1.117134	0.897867	0.0164753		72	1.123958	.8635789	1.462844	0.384785		111	.9075579	.7338687	1.122355	0.370812		176	.9954599	.840164	1.179461	0.958063	0.4635
ANGPTL3	Colorectal Cancer	531	1.029992	.9345904	1.135132	0.551251	0.35508		531	1.029717	.9338753	1.135394	0.556877	0.34514		102	1.05435	.8442705	1.316703	0.640632		174	.9878585	.8328557	1.171709	0.88844		255	1.04932	.9112054	1.208369	0.50376	0.8440
ANGPTL3	Head and neck Cancer	122	1.044497	.8516491	1.281015	0.675919	0.174756		122	.9614249	.7848375	1.177744	0.703998	0.144346		24	.8524605	.5428275	1.33871	0.488184		33	.9614205	.6535777	1.414261	0.84164		65	1.00639	.7590427	1.334339	0.964699	0.8296
ANGPTL3	Kidney Cancer	127	1.094992	.8970404	1.336626	0.372407	0.795618		127	1.072876	.8797333	1.308423	0.487287	0.48251		19	1.720207	1.072648	2.758698	0.0243864		45	1.081955	.7747037	1.511063	0.64396		63	.9235372	.6987813	1.220583	0.576128	0.0846
ANGPTL3	Leukemia	127	1.092524	.8959078	1.332289	0.382039	0.764132		127	1.08718	.8912742	1.326147	0.409633	0.679865		26	1.455402	.9685406	2.186998	0.0708986		43	1.016128	.7235396	1.427036	0.926427		58	.9884518	.7359403	1.327604	0.938485	0.2834
ANGPTL3	Lip,oral cavity Cancer	49	.8964488	.6511765	1.234105	0.5027	0.449232		49	.8499278	.6187841	1.167414	0.315328	1.00823		10	.7702721	.3861702	1.536419	0.458748		14	.7434426	.4187564	1.319877	0.311398		25	.9534102	.6031132	1.507165	0.8382	0.7683
ANGPTL3	Liver Cancer	53	.8925901	.6576421	1.211475	0.465959	0.531543		53	.8817525	.6511483	1.194025	0.415899	0.661875		10	1.045009	.5046509	2.163958	0.905639		15	.7183923	.414972	1.243669	0.237531		28	.9482891	.6223581	1.444911	0.804828	0.6510
ANGPTL3	Lung Cancer	381	1.066298	.9524803	1.193717	0.265018	1.24235		381	.9673289	.8662875	1.080155	0.555107	0.348248		80	.9844267	.7759176	1.248968	0.89716		110	.9074476	.7400344	1.112734	0.350629		191	.9938578	.8492847	1.163042	0.938769	0.7745
ANGPTL3	Lung adenocarcinoma	146	1.124912	.9387053	1.348056	0.202358	1.62528		146	1.049433	.8762798	1.2568	0.59997	0.275042		26	1.087386	.7224403	1.636687	0.688003		40	.8895024	.6309997	1.253906	0.503881		80	1.117876	.8739191	1.429935	0.37503	0.5571
ANGPTL3	Lung squamous cell carcinoma	63	.9495795	.7197797	1.252746	0.714387	0.133934		63	.8428573	.6464969	1.098858	0.206473	1.59599		15	.7095675	.4292445	1.172959	0.180932		15	1.031958	.6064471	1.756026	0.907666		33	.8826852	.6037339	1.290524	0.519637	0.5973
ANGPTL3	Lung small cell carcinoma	40	1.20736	.8549304	1.705072	0.284626	1.14487		40	1.033475	.73565	1.451873	0.849426	0.0360434		8	.9730888	.436009	2.171748	0.9469		18	.8933005	.5392624	1.479773	0.661272		14	1.283834	.7037622	2.342025	0.415312	0.6570
ANGPTL3	Melanoma	285	.9205926	.805946	1.051548	0.222744	1.4866		285	.9240059	.8087483	1.055689	0.244945	1.35191		57	1.010958	.7496047	1.363432	0.94307		91	1.092127	.8610106	1.385281	0.467579		137	.798718	.661551	.9643253	0.0193958	0.1032
ANGPTL3	Multiple myeloma	95	1.385662	1.110264	1.729372	0.00391197	8.32423		95	1.385662	1.110264	1.729372	0.00391197	8.32423		14	1.689706	1.012628	2.819502	0.0446432		38	1.166001	.8107318	1.676951	0.407488		43	1.484172	1.078957	2.041572	0.0152208	0.4452
ANGPTL3	Non-Hodgkin lymphoma	198	1.051458	.8970659	1.232423	0.535719	0.383531		198	1.051458	.8970659	1.232423	0.535719	0.383531		46	1.16293	.8395198	1.610928	0.363953		60	1.156127	.8682995	1.539364	0.32062		92	.9348757	.7405474	1.180198	0.571114	0.4135
ANGPTL3	Diffuse lymphoma	99	.9527717	.7617641	1.191673	0.671703	0.179616		99	.9527717	.7617641	1.191673	0.671703	0.179616		22	.726106	.4616202	1.142129	0.166077		29	1.234096	.8180485	1.861739	0.316036		48	.9250625	.6702228	1.2768	0.635672	0.2306
ANGPTL3	Esophageal Cancer	98	1.314496	1.050816	1.644341	0.016671	5.73068		98	1.239596	.9913808	1.549957	0.0595607	3.54957		24	1.72043	1.136564	2.604235	0.0103128		31	1.504492	1.019017	2.221255	0.0399052		43	.8859702	.631724	1.242541	0.48294	0.0283
ANGPTL3	Esophageal adenocarcinoma	76	1.483625	1.155974	1.904147	0.0019459	9.59988		76	1.464203	1.142181	1.877014	0.00262086	9.05424		18	1.916848	1.161821	3.16254	0.0108625		25	1.747752	1.151025	2.65384	0.00879344		33	1.092773	.7386128	1.616751	0.657097	0.1396
ANGPTL3	Oral Cancer	100	1.052764	.8402074	1.319094	0.654971	0.199691		100	.9750831	.7789838	1.220548	0.82567	0.0485135		18	.9817144	.5821205	1.655608	0.944822		29	.8593845	.5698098	1.29612	0.4698		53	1.045731	.764691	1.430059	0.779473	0.7575
ANGPTL3	Ovarian Cancer	84	1.080354	.8484793	1.375596	0.530657	0.393133		84	1.037561	.8104077	1.328383	0.769921	0.0855437		29	.8112576	.538615	1.22191	0.316862		28	1.128581	.7393691	1.722677	0.575086		27	1.327587	.8608793	2.047309	0.19979	0.2517
ANGPTL3	Pancreatic Cancer	105	1.05417	.8485342	1.309639	0.633734	0.227031		105	1.036857	.8352417	1.287139	0.742856	0.107632		20	1.288164	.7876688	2.10668	0.312999		26	1.050705	.67846	1.627187	0.824595		59	.9660969	.7239503	1.289237	0.814762	0.6128
ANGPTL3	Prostate cancer	1127	.9662285	.9031972	1.033659	0.318208	0.996296		1127	.9685817	.9053202	1.036264	0.354285	0.85805		232	.8677877	.7495616	1.004661	0.0577316		366	1.083055	.9622228	1.219061	0.186193		529	.9394746	.8509098	1.037257	0.216507	0.0510
ANGPTL3	Rectal Cancer	172	1.119482	.9436225	1.328117	0.195513	1.67558		172	1.116261	.9395631	1.32619	0.210961	1.56482		30	.9055266	.6006319	1.365193	0.635655		63	1.151557	.8657286	1.531755	0.332325		79	1.181756	.9181698	1.521012	0.194649	0.5381
ANGPTL3	Stomach Cancer	69	.9982914	.7618394	1.308131	0.990107	0.000153743		69	.9922609	.7589113	1.297361	0.954707	0.0032259		11	.9860322	.4971907	1.955506	0.967883		22	1.163862	.7288612	1.85848	0.525119		36	.8998631	.6210774	1.303788	0.577025	0.6999
ANGPTL3	Thyroid Cancer	43	1.192115	.8502317	1.67147	0.308167	1.03851		43	1.201015	.8562345	1.684628	0.288715	1.12561		10	2.073517	1.169233	3.677173	0.0126009		16	1.006071	.5759968	1.757266	0.983029		17	.9677215	.5616478	1.667388	0.90591	0.1092
ANGPTL3	Uterine Cancer	140	.9434207	.7825168	1.13741	0.541557	0.372662		140	.9368452	.7768092	1.129852	0.494875	0.46591		36	.7656173	.5284221	1.109283	0.158028		42	1.13193	.8085715	1.584604	0.470297		62	.9443263	.7130096	1.250688	0.689464	0.3098
ANGPTL4	Bladder Cancer	100	1.255368	1.020135	1.544843	0.0316925	4.61505		100	1.230624	.9972648	1.51859	0.05306	3.74203		24	1.363821	.8910782	2.087368	0.153034		26	.9898024	.6462664	1.515952	0.962413		50	1.314556	.974596	1.773101	0.0732263	0.4938
ANGPTL4	Brain Cancer	72	.8995758	.7036171	1.150109	0.398521	0.712785		72	.8995758	.7036171	1.150109	0.398521	0.712785		19	.8734593	.5439179	1.402659	0.575596		28	.8118254	.5453586	1.20849	0.304409		25	1.033397	.6810568	1.568018	0.877278	0.7063
ANGPTL4	Breast Cancer	767	1.186527	1.101327	1.278318	6.83938e-06	20.2376		767	1.17404	1.087285	1.267717	4.19377e-05	16.7816		193	1.021175	.8754395	1.191171	0.789692		277	1.311503	1.153661	1.49094	3.40234e-05		297	1.158345	1.024803	1.309288	0.0186732	0.0482
ANGPTL4	Colon Cancer	360	1.090493	.9769862	1.217187	0.122398	2.38636		360	1.102884	.9856821	1.234022	0.0875657	2.91856		71	1.257735	.9784083	1.616807	0.0735165		111	1.068583	.8733799	1.307415	0.519238		178	1.064731	.9071126	1.249736	0.442892	0.5140
ANGPTL4	Colorectal Cancer	528	1.05203	.9606331	1.152123	0.274026	1.19648		528	1.058377	.9645063	1.161383	0.231183	1.43357		101	1.196888	.9684993	1.479134	0.0961771		172	1.032234	.8770995	1.214807	0.702608		255	1.02383	.8957461	1.170228	0.729821	0.4441
ANGPTL4	Head and neck Cancer	121	1.244945	1.033267	1.499987	0.021215	5.30904		121	1.190171	.9852178	1.437761	0.0709938	3.25989		25	1.243262	.8182827	1.888956	0.307606		33	1.298103	.9060103	1.859882	0.155027		63	1.109275	.853894	1.441035	0.437259	0.7626
ANGPTL4	Kidney Cancer	124	1.476293	1.228327	1.774316	3.29582e-05	17.2391		124	1.441931	1.19444	1.740701	0.000139353	14.5109		19	1.925225	1.22013	3.037785	0.0048784		43	1.507984	1.095029	2.076671	0.0118695		62	1.263864	.9660175	1.653544	0.0876694	0.2805
ANGPTL4	Leukemia	127	.9396428	.7811066	1.130356	0.509052	0.436015		127	.9348691	.7771523	1.124593	0.474976	0.510377		26	.8475756	.5629715	1.276058	0.428244		42	.989329	.7185653	1.36212	0.947571		59	.9330599	.7108211	1.224782	0.617661	0.8434
ANGPTL4	Lip,oral cavity Cancer	47	1.261159	.9328364	1.705038	0.131533	2.27432		47	1.234001	.9105844	1.672288	0.175124	1.83852		10	1.198075	.6002209	2.391425	0.608331		14	.8369519	.4755794	1.472916	0.537115		23	1.60055	1.038718	2.46627	0.0329931	0.2014
ANGPTL4	Liver Cancer	54	1.511106	1.140843	2.001539	0.00399202	8.28744		54	1.473875	1.103521	1.968523	0.00861095	6.90179		10	1.46725	.7636639	2.819069	0.249854		15	2.424816	1.432796	4.10368	0.000967988		29	1.131792	.7584889	1.688824	0.544333	0.0778
ANGPTL4	Lung Cancer	376	1.138761	1.023444	1.267071	0.0170625	5.68994		376	1.066418	.9593205	1.185471	0.233706	1.41816		78	1.140658	.9055624	1.436788	0.263748		111	1.11732	.9188605	1.358644	0.266207		187	1.008304	.8674284	1.172059	0.914231	0.5834
ANGPTL4	Lung adenocarcinoma	145	1.146305	.9654165	1.361086	0.119163	2.42828		145	1.090307	.9196944	1.29257	0.319351	0.991602		24	1.269354	.8326918	1.935002	0.267519		40	1.354236	.9811411	1.869207	0.0651575		81	.9414423	.7498404	1.182003	0.603244	0.1470
ANGPTL4	Lung squamous cell carcinoma	61	1.277783	.9816768	1.663204	0.0683836	3.3214		61	1.189525	.9139149	1.548252	0.19685	1.66559		16	1.534292	.9093407	2.588748	0.108739		16	1.147379	.6922462	1.901748	0.59385		29	1.080371	.7317928	1.59499	0.697324	0.5607
ANGPTL4	Lung small cell carcinoma	39	1.231392	.8845471	1.714241	0.217519	1.52066		39	1.138694	.8211955	1.578948	0.43611	0.606497		8	.897018	.459862	1.749745	0.749876		17	1.337632	.7991978	2.238817	0.268296		14	1.084761	.6326091	1.860084	0.767457	0.6400
ANGPTL4	Melanoma	286	1.00875	.8916684	1.141204	0.889927	0.0191537		286	1.011902	.8943662	1.144885	0.851019	0.0352757		58	.9058273	.6930086	1.184001	0.469154		92	1.175466	.9447782	1.462482	0.146962		136	.9622044	.8034114	1.152382	0.675445	0.2512
ANGPTL4	Multiple myeloma	95	1.583241	1.282038	1.955208	1.97622e-05	18.2121		95	1.583241	1.282038	1.955208	1.97622e-05	18.2121		15	1.651364	.9677165	2.817977	0.0658253		38	1.914842	1.377844	2.661128	0.000109398		42	1.305779	.9470935	1.800307	0.103476	0.2607
ANGPTL4	Non-Hodgkin lymphoma	203	1.157253	.9999249	1.339334	0.0501178	3.83751		203	1.157253	.9999249	1.339334	0.0501178	3.83751		46	1.11148	.8163998	1.513214	0.501972		63	1.140591	.8774332	1.482674	0.325637		94	1.189848	.9601885	1.474437	0.112135	0.9315
ANGPTL4	Diffuse lymphoma	103	1.115969	.9081262	1.371382	0.296731	1.08883		103	1.115969	.9081262	1.371382	0.296731	1.08883		22	.9160563	.5846886	1.435224	0.701921		31	1.16204	.8000416	1.687834	0.430374		50	1.183057	.8794808	1.591421	0.266519	0.6261
ANGPTL4	Esophageal Cancer	98	1.434473	1.164042	1.76773	0.00071144	11.4591		98	1.338297	1.080289	1.657926	0.00765961	7.11138		24	1.553559	1.011746	2.385526	0.0440799		31	1.32047	.9018898	1.933321	0.152975		43	1.235386	.8913205	1.712267	0.204377	0.7047
ANGPTL4	Esophageal adenocarcinoma	76	1.390532	1.096152	1.763971	0.00660006	7.37871		76	1.326523	1.039331	1.693075	0.0232163	5.15225		18	1.566633	.961206	2.553395	0.0716693		25	1.357588	.8875489	2.076558	0.15859		33	1.180006	.8113455	1.716179	0.386453	0.6597
ANGPTL4	Oral Cancer	99	1.198547	.974798	1.473655	0.085823	2.95103		99	1.155296	.9366948	1.424914	0.177375	1.81948		19	1.216785	.746713	1.982779	0.430937		29	1.158115	.7861207	1.706136	0.457727		51	1.129078	.8439435	1.510549	0.413659	0.9670
ANGPTL4	Ovarian Cancer	87	1.264905	1.014547	1.577043	0.0367701	4.36103		87	1.265718	1.009413	1.587103	0.0412394	4.16615		31	1.058843	.7196575	1.557891	0.771661		28	1.316514	.8981746	1.929702	0.158685		28	1.404379	.9526199	2.070374	0.0863719	0.5695
ANGPTL4	Pancreatic Cancer	105	1.083059	.882717	1.328872	0.444528	0.584565		105	1.039928	.8437085	1.281783	0.713631	0.134677		19	1.047329	.6457053	1.698758	0.851352		26	.7552373	.4972791	1.147008	0.187952		60	1.195287	.9067822	1.575583	0.205628	0.1991
ANGPTL4	Prostate cancer	1130	.9672249	.9088426	1.029357	0.294144	1.10056		1130	.9736199	.9140052	1.037123	0.406943	0.687714		236	1.035933	.9025697	1.189003	0.615613		366	.9698173	.8676296	1.084041	0.58955		528	.9508948	.8669848	1.042926	0.285405	0.5964
ANGPTL4	Rectal Cancer	169	.9738074	.829124	1.143738	0.746374	0.104603		169	.9673996	.8208223	1.140152	0.692574	0.156313		30	1.059351	.7144762	1.570696	0.774178		61	.9657394	.733663	1.271228	0.803669		78	.9372437	.7374149	1.191223	0.596288	0.8731
ANGPTL4	Stomach Cancer	69	1.179395	.9185396	1.514331	0.195757	1.67375		69	1.146653	.8888551	1.479221	0.292251	1.10922		11	1.509418	.7948975	2.866208	0.20825		22	1.357158	.8685902	2.120538	0.179846		36	.9572751	.6720726	1.363507	0.808825	0.3242
ANGPTL4	Thyroid Cancer	43	.8522256	.6220908	1.167496	0.319405	0.991382		43	.8169853	.5916608	1.128121	0.219545	1.50734		10	.5810998	.2988073	1.130083	0.109687		16	1.161254	.6867252	1.963684	0.576992		17	.7158859	.4297947	1.192412	0.19916	0.2246
ANGPTL4	Uterine Cancer	140	1.106866	.927521	1.32089	0.260274	1.2673		140	.9476099	.7895102	1.137369	0.563383	0.333881		36	.8612805	.5965882	1.243411	0.425391		42	.8643872	.6218782	1.201466	0.38569		62	1.061434	.8065496	1.396865	0.670453	0.5449
ANGPTL7	Bladder Cancer	100	1.066433	.8624611	1.318645	0.552616	0.352651		100	1.065618	.8639622	1.314341	0.552656	0.352581		21	1.035927	.6563336	1.63506	0.879515		29	.9829749	.6667031	1.44928	0.930919		50	1.109398	.8248786	1.492055	0.492305	0.8851
ANGPTL7	Brain Cancer	72	.9393837	.7328936	1.204052	0.621487	0.243784		72	.9393837	.7328936	1.204052	0.621487	0.243784		19	.7053385	.4600506	1.081408	0.109374		28	1.102428	.7402184	1.641875	0.631354		25	1.010636	.6652366	1.535371	0.960454	0.2922
ANGPTL7	Breast Cancer	771	1.003566	.9303588	1.082533	0.926615	0.00848325		771	.9979606	.9253665	1.07625	0.957749	0.00280675		191	1.049054	.9015768	1.220655	0.535558		279	.9588274	.8451987	1.087732	0.513572		301	1.003622	.8897178	1.132108	0.953098	0.6663
ANGPTL7	Colon Cancer	367	.968033	.8667694	1.081127	0.56441	0.332125		367	.9654991	.8645453	1.078242	0.533229	0.388235		73	.8094479	.635864	1.030418	0.0860446		114	1.091307	.897011	1.327688	0.382411		180	.9583808	.8182329	1.122533	0.598191	0.1690
ANGPTL7	Colorectal Cancer	538	.9950495	.9082911	1.090095	0.915089	0.0113683		538	.9908258	.9046917	1.085161	0.842554	0.039453		104	.8582046	.6996009	1.052765	0.142446		176	1.138172	.9736767	1.330458	0.104157		258	.9539658	.8364	1.088057	0.482487	0.0725
ANGPTL7	Head and neck Cancer	119	1.127169	.9364513	1.356728	0.205608	1.60209		119	1.102877	.920719	1.321074	0.28771	1.13031		23	.8497499	.5578512	1.294386	0.448303		33	1.40014	1.055481	1.857345	0.0195701		63	1.03264	.8019755	1.329649	0.803343	0.1082
ANGPTL7	Kidney Cancer	125	.974425	.8072032	1.176289	0.787386	0.0727415		125	.9754574	.8098784	1.174889	0.793467	0.0685452		19	.8488255	.5282364	1.363982	0.498227		43	.9259565	.6775284	1.265475	0.629326		63	1.056609	.8121094	1.374721	0.681751	0.6733
ANGPTL7	Leukemia	130	.8261602	.6894111	.9900343	0.0385979	4.27848		130	.8265002	.6897151	.9904126	0.0389867	4.26145		26	.8605235	.5737254	1.290688	0.467685		43	.7004694	.5239139	.9365228	0.0162812		61	.9258332	.7058794	1.214325	0.577651	0.3765
ANGPTL7	Lip,oral cavity Cancer	47	1.235737	.929486	1.642894	0.145194	2.12203		47	1.202911	.9112682	1.587892	0.192208	1.70061		9	.7771567	.3957761	1.526046	0.464002		14	1.518743	.9651393	2.389892	0.0708299		24	1.235978	.8408862	1.816703	0.280989	0.2713
ANGPTL7	Liver Cancer	51	1.328881	1.010762	1.747122	0.0416866	4.14788		51	1.296274	.9898847	1.697497	0.0592856	3.55726		10	.9005493	.454056	1.786099	0.76432		15	1.645046	1.065593	2.539596	0.0246581		26	1.26375	.8658322	1.844543	0.225026	0.3270
ANGPTL7	Lung Cancer	386	.9090686	.817604	1.010765	0.0780599	3.10484		386	.9025128	.8132613	1.001559	0.0535276	3.72737		81	1.003215	.7986394	1.260194	0.977992		111	.9471233	.779972	1.150096	0.58344		194	.8445068	.7297579	.9772992	0.0233209	0.3952
ANGPTL7	Lung adenocarcinoma	147	.8284125	.6997877	.9806793	0.0287729	4.78115		147	.8309142	.7035648	.9813145	0.0290962	4.76191		26	1.024664	.6836168	1.535854	0.906075		39	.8728236	.6308277	1.207653	0.411614		82	.7636981	.6144974	.9491248	0.0150665	0.4281
ANGPTL7	Lung squamous cell carcinoma	66	.921076	.7136617	1.188772	0.52767	0.398877		66	.9153864	.7114749	1.17774	0.491707	0.472788		16	.8077136	.4837746	1.348565	0.414195		17	1.029641	.622177	1.703955	0.909513		33	.9241303	.647691	1.318556	0.663502	0.8024
ANGPTL7	Lung small cell carcinoma	41	.9830759	.7106569	1.359922	0.917886	0.0106289		41	.9942019	.7228221	1.36747	0.971479	0.00127826		8	.8964426	.4352207	1.846441	0.766827		18	1.122217	.6915976	1.82096	0.640586		15	.8875263	.5237998	1.503824	0.657422	0.7811
ANGPTL7	Melanoma	288	1.08074	.9553418	1.222599	0.217228	1.52259		288	1.08148	.955619	1.223918	0.214664	1.53969		58	1.179034	.9072091	1.532306	0.218067		92	1.143232	.9192663	1.421764	0.228872		138	.9999863	.8341144	1.198844	0.999882	0.5008
ANGPTL7	Multiple myeloma	91	1.031193	.8249426	1.289009	0.787334	0.0727782		91	1.031193	.8249426	1.289009	0.787334	0.0727782		13	1.147479	.6401765	2.056788	0.644065		38	1.303594	.9458248	1.796695	0.105298		40	.7914804	.5726296	1.093973	0.156751	0.0932
ANGPTL7	Non-Hodgkin lymphoma	199	.9620467	.8282731	1.117426	0.612495	0.256558		199	.9620467	.8282731	1.117426	0.612495	0.256558		45	.9702971	.7071072	1.331448	0.851839		61	.9250008	.7078074	1.208841	0.568031		93	.986279	.7921482	1.227985	0.901679	0.9349
ANGPTL7	Diffuse lymphoma	101	.9633911	.7797328	1.190308	0.729639	0.119444		101	.9633911	.7797328	1.190308	0.729639	0.119444		21	.8744345	.5473978	1.396856	0.574491		31	.9422096	.6467815	1.372579	0.756472		49	1.016544	.7495148	1.378707	0.915952	0.8620
ANGPTL7	Esophageal Cancer	96	1.018678	.8218515	1.262642	0.86585	0.0285379		96	1.006283	.8141701	1.243727	0.953792	0.00335773		24	1.018063	.6671624	1.553524	0.933834		29	.7754296	.5340517	1.125904	0.181316		43	1.198184	.8815227	1.628596	0.248234	0.2100
ANGPTL7	Esophageal adenocarcinoma	75	.9532498	.7473074	1.215946	0.69984	0.148638		75	.9469464	.7450386	1.203572	0.655931	0.198505		18	1.019794	.6275862	1.657112	0.936927		24	.6611552	.447493	.9768336	0.0377408		33	1.188576	.8359212	1.690008	0.336058	0.0847
ANGPTL7	Oral Cancer	99	1.205778	.9902797	1.46817	0.0625003	3.46976		99	1.174041	.9696287	1.421547	0.100184	2.70261		17	.8700431	.5323389	1.421979	0.578615		29	1.530473	1.164027	2.01228	0.00230641		53	1.051094	.8006316	1.37991	0.719722	0.0612
ANGPTL7	Ovarian Cancer	87	.9421934	.7533397	1.17839	0.601866	0.272191		87	.982419	.783764	1.231426	0.877698	0.0236814		31	1.052458	.7304277	1.516464	0.783811		29	.7941097	.543752	1.159739	0.232854		27	1.001918	.6674605	1.503969	0.992623	0.5424
ANGPTL7	Pancreatic Cancer	103	.8307206	.6768633	1.019551	0.0759499	3.14951		103	.8283003	.675343	1.015901	0.0705266	3.27072		19	.9349196	.5671544	1.541158	0.791872		26	.6764608	.4666799	.9805419	0.0390454		58	.8838713	.6712762	1.163796	0.379194	0.4539
ANGPTL7	Prostate cancer	1141	.9400208	.8827548	1.001002	0.0537625	3.72006		1141	.941781	.8843203	1.002975	0.0618361	3.48744		241	1.036632	.9042525	1.188391	0.605777		365	.991696	.8860944	1.109883	0.884588		535	.872656	.7971186	.9553516	0.00319059	0.0663
ANGPTL7	Rectal Cancer	171	1.054367	.8977049	1.238368	0.518886	0.416107		171	1.04478	.8906087	1.22564	0.590732	0.289202		31	.991483	.6791557	1.447442	0.964658		62	1.216451	.9422931	1.570374	0.132637		78	.945822	.7458925	1.199341	0.645715	0.3487
ANGPTL7	Stomach Cancer	69	.9056937	.7039052	1.165329	0.441163	0.593256		69	.9049747	.7041935	1.163003	0.435314	0.608605		11	.7841414	.429911	1.430244	0.427783		22	.9963494	.6363109	1.560105	0.987246		36	.8999646	.6377708	1.269949	0.548595	0.8204
ANGPTL7	Thyroid Cancer	43	.891871	.6502148	1.22334	0.477875	0.503708		43	.8997245	.6578322	1.230563	0.50837	0.43742		10	1.036414	.5389764	1.99295	0.914621		16	.9583693	.5723625	1.604703	0.871555		17	.781789	.4824048	1.266973	0.317628	0.7549
ANGPTL7	Uterine Cancer	137	1.08223	.9044023	1.295022	0.388228	0.744486		137	1.085797	.9145788	1.28907	0.347147	0.88386		36	.9522121	.6661906	1.361034	0.788179		40	1.390025	1.058921	1.824658	0.0176733		61	.9826678	.7593786	1.271613	0.89424	0.1229
ANKRD54	Bladder Cancer	96	.8890138	.7108069	1.111899	0.302691	1.0623		96	.8753679	.6980016	1.097804	0.249224	1.32765		21	.8492971	.5188505	1.390199	0.515906		28	.7626693	.4883001	1.191203	0.233694		47	.9569998	.7037557	1.301373	0.779277	0.7041
ANKRD54	Brain Cancer	71	1.033302	.8217054	1.299386	0.779312	0.078521		71	1.033302	.8217054	1.299386	0.779312	0.078521		18	1.124806	.7424684	1.704029	0.578939		28	1.257583	.9471081	1.669836	0.113121		25	.6521757	.3939722	1.079602	0.0964867	0.0826
ANKRD54	Breast Cancer	743	.9938335	.9237265	1.069261	0.868372	0.0274651		743	.9925099	.9218529	1.068583	0.841848	0.0398121		184	1.010687	.8711936	1.172515	0.88844		265	.9970452	.882023	1.127067	0.962262		294	.9790825	.8697282	1.102186	0.726464	0.9451
ANKRD54	Colon Cancer	358	.9994427	.8997557	1.110174	0.991703	0.000108143		358	.9955033	.8953133	1.106905	0.933634	0.0069344		68	.8854188	.6785755	1.155312	0.370007		113	.9704091	.7995718	1.177748	0.761106		177	1.052311	.9120609	1.214127	0.48476	0.5005
ANKRD54	Colorectal Cancer	521	1.012674	.9291749	1.103677	0.774222	0.0822864		521	1.006029	.922182	1.0975	0.892305	0.0183298		98	.9993324	.8173355	1.221855	0.994805		173	.9547315	.8148033	1.11869	0.56671		250	1.043538	.9244513	1.177964	0.490617	0.6798
ANKRD54	Head and neck Cancer	115	1.013632	.8432081	1.2185	0.885374	0.020782		115	.9806619	.8124163	1.18375	0.838862	0.0413509		23	1.026479	.6838742	1.54072	0.899631		32	1.199418	.9073918	1.585427	0.201491		60	.8244159	.6123753	1.109877	0.203102	0.1964
ANKRD54	Kidney Cancer	120	1.118716	.9523052	1.314207	0.172181	1.86385		120	1.104332	.9360716	1.302838	0.239328	1.38455		17	.7752967	.4304464	1.396423	0.396583		43	1.185885	.9212462	1.526544	0.18574		60	1.11976	.8907057	1.407718	0.332678	0.4285
ANKRD54	Leukemia	127	1.022371	.8602553	1.215037	0.801691	0.0630812		127	1.019368	.8570774	1.212389	0.828355	0.0470076		26	.8719693	.5606838	1.356077	0.543148		42	.9673867	.705887	1.32576	0.836625		59	1.109616	.883437	1.3937	0.371142	0.5746
ANKRD54	Lip,oral cavity Cancer	46	.8025727	.5679063	1.134206	0.212646	1.55332		46	.7742646	.5448642	1.100248	0.153559	2.03654		9	1.076502	.5539686	2.091916	0.827839		13	1.001125	.5847737	1.713913	0.99673		24	.536669	.308127	.9347235	0.0279199	0.1814
ANKRD54	Liver Cancer	49	.8932583	.6517834	1.224195	0.482689	0.492782		49	.871164	.6322211	1.200414	0.399107	0.711016		10	.5517719	.2402683	1.267134	0.160972		12	.840971	.4327074	1.634435	0.609451		27	1.001054	.6800775	1.473521	0.99574	0.4375
ANKRD54	Lung Cancer	374	.9961765	.8981845	1.104859	0.942196	0.00525776		374	.9483891	.8535751	1.053735	0.324121	0.972245		79	1.044375	.8518178	1.280461	0.676269		107	.9236925	.7563415	1.128072	0.436385		188	.915916	.784715	1.069053	0.265513	0.5712
ANKRD54	Lung adenocarcinoma	143	.9902309	.8364936	1.172223	0.909204	0.0130059		143	.9613869	.8115557	1.13888	0.648718	0.20752		26	1.079099	.7680249	1.516168	0.660834		37	.9060941	.63838	1.286078	0.581026		80	.9418588	.7460674	1.189032	0.614412	0.7480
ANKRD54	Lung squamous cell carcinoma	66	.7628728	.5662844	1.027708	0.0750428	3.16912		66	.7062207	.5189538	.9610637	0.0269255	4.89558		16	.6453122	.3357247	1.240385	0.188907		17	.7309625	.4054234	1.317896	0.29737		33	.7329016	.4720691	1.137852	0.166188	0.9459
ANKRD54	Lung small cell carcinoma	38	1.210951	.9439374	1.553495	0.132065	2.26806		38	1.130182	.8729273	1.46325	0.353062	0.862421		8	1.376204	.8163669	2.319959	0.230728		18	.9348339	.5729782	1.525214	0.787311		12	1.213223	.7919983	1.858478	0.374399	0.5487
ANKRD54	Melanoma	276	1.117085	1.005253	1.241359	0.0396562	4.23253		276	1.11669	1.004403	1.24153	0.0412284	4.1666		56	1.23771	1.012207	1.513452	0.0376912		88	1.194137	1.00549	1.418178	0.0431384		132	.9937245	.8345474	1.183262	0.943653	0.1955
ANKRD54	Multiple myeloma	89	1.136277	.9468704	1.363572	0.169697	1.88562		89	1.136277	.9468704	1.363572	0.169697	1.88562		12	1.189422	.741463	1.908018	0.47189		38	1.155063	.8782943	1.519047	0.302338		39	1.102327	.8278763	1.467761	0.50483	0.9548
ANKRD54	Non-Hodgkin lymphoma	192	.9582596	.8249853	1.113064	0.576827	0.311392		192	.9582596	.8249853	1.113064	0.576827	0.311392		43	1.008972	.7457431	1.365115	0.953819		60	.8547445	.6374084	1.146185	0.294408		89	.9996337	.8104206	1.233023	0.99727	0.6546
ANKRD54	Diffuse lymphoma	98	.7977484	.6291064	1.011598	0.062209	3.47749		98	.7977484	.6291064	1.011598	0.062209	3.47749		20	.7055612	.4027985	1.235895	0.222681		29	.6387391	.3948577	1.033252	0.0677503		49	.926091	.6849907	1.252053	0.617758	0.3814
ANKRD54	Esophageal Cancer	93	.8719769	.6918229	1.099044	0.245983	1.34598		93	.8516743	.67373	1.076617	0.179398	1.80261		22	.6394645	.3713906	1.101037	0.106792		29	.9077713	.6087331	1.353711	0.63508		42	.9209369	.6602775	1.284498	0.627558	0.5029
ANKRD54	Esophageal adenocarcinoma	73	.9083386	.7044666	1.171211	0.458497	0.549561		73	.898334	.6951071	1.160978	0.412607	0.671275		16	.7306184	.3973316	1.34347	0.312534		24	1.079669	.7397899	1.575698	0.691061		33	.836314	.5607007	1.247406	0.380886	0.4832
ANKRD54	Oral Cancer	95	.9399554	.7570165	1.167103	0.574988	0.314408		95	.9065283	.726342	1.131414	0.385425	0.753325		17	1.162085	.7637309	1.768217	0.483052		28	1.173979	.8634711	1.596148	0.306128		50	.6337092	.4398603	.9129883	0.014341	0.0246
ANKRD54	Ovarian Cancer	83	.7418566	.5679258	.9690548	0.028483	4.79859		83	.7477172	.5713654	.9784999	0.0341474	4.48731		30	.496007	.2988356	.8232719	0.00668397		26	.977319	.6541964	1.460039	0.910807		27	.8147328	.5289347	1.254956	0.352573	0.1157
ANKRD54	Pancreatic Cancer	100	.8169643	.648487	1.029212	0.0862333	2.94332		100	.8058354	.6386277	1.016822	0.0688551	3.31011		18	.6360569	.3460702	1.169036	0.145107		25	.8490728	.5409662	1.332661	0.476864		57	.8430972	.6234547	1.14012	0.267702	0.6992
ANKRD54	Prostate cancer	1101	1.050615	.9921184	1.11256	0.0911721	2.85356		1101	1.046124	.9876569	1.108052	0.124366	2.36145		234	1.128529	1.006412	1.265463	0.0385134		350	.9843197	.8841387	1.095852	0.772895		517	1.049916	.9650369	1.142261	0.257417	0.2329
ANKRD54	Rectal Cancer	163	1.041153	.8964567	1.209204	0.597333	0.279037		163	1.030519	.8854355	1.199374	0.69779	0.150781		30	1.22381	.9158737	1.63528	0.172023		60	.9292001	.7058176	1.22328	0.600684		73	1.023111	.8136879	1.286433	0.844982	0.3918
ANKRD54	Stomach Cancer	65	1.168246	.9547452	1.429491	0.13099	2.28073		65	1.166571	.9545574	1.425675	0.132193	2.26656		9	1.554588	1.052451	2.296302	0.0266354		22	1.10274	.7582336	1.603774	0.608829		34	1.087259	.7996457	1.478321	0.593564	0.3193
ANKRD54	Thyroid Cancer	43	.9936469	.7324013	1.348078	0.967337	0.00167681		43	.9783825	.7193576	1.330676	0.889229	0.0193987		10	.4655238	.194069	1.116677	0.0867579		16	1.216711	.8431072	1.75587	0.294601		17	.9943298	.6183995	1.598791	0.981278	0.1369
ANKRD54	Uterine Cancer	133	1.012834	.8546864	1.200243	0.882962	0.0216725		133	.9956219	.8371713	1.184062	0.960431	0.00246138		33	.8977912	.6069219	1.32806	0.589393		42	.9548025	.689523	1.322143	0.780636		58	1.06391	.8392607	1.348693	0.608701	0.7295
ANPEP	Bladder Cancer	100	.9972865	.8120338	1.224802	0.979325	0.000671605		100	.9829163	.7980843	1.210555	0.871206	0.0262852		24	.8970432	.5812714	1.384356	0.623566		28	.9858984	.6654878	1.460576	0.94354		48	1.006365	.7453013	1.358875	0.966968	0.9105
ANPEP	Brain Cancer	73	1.012392	.7983153	1.283875	0.919071	0.0103234		73	1.012392	.7983153	1.283875	0.919071	0.0103234		19	1.095053	.705968	1.698577	0.685176		29	1.126073	.7882436	1.608691	0.51411		25	.8233549	.5361263	1.264465	0.374557	0.5083
ANPEP	Breast Cancer	768	.9880201	.9190176	1.062203	0.744212	0.106459		768	.9930526	.9234508	1.0679	0.850844	0.0353597		190	.9636582	.8314192	1.11693	0.623032		278	1.071313	.9538837	1.203199	0.244866		300	.9390753	.8339163	1.057495	0.299556	0.2660
ANPEP	Colon Cancer	360	.93144	.8343772	1.039794	0.205887	1.60011		360	.9316578	.8346391	1.039954	0.207053	1.59191		72	.8069623	.6269699	1.038627	0.0957864		112	.906904	.743251	1.106591	0.335836		176	.9998061	.857019	1.166383	0.998032	0.3462
ANPEP	Colorectal Cancer	533	.9820789	.8984539	1.073487	0.690441	0.158608		533	.9795882	.8960821	1.070876	0.65008	0.205799		103	.8387184	.6791276	1.035812	0.102421		175	.9679369	.828183	1.131274	0.68209		255	1.046168	.9222881	1.186688	0.482743	0.2074
ANPEP	Head and neck Cancer	123	1.011164	.8417166	1.214724	0.905559	0.0140759		123	.9723437	.804538	1.175149	0.771691	0.0841953		25	1.014998	.6742121	1.528037	0.943142		33	.9569686	.6629204	1.381446	0.814344		65	.9597772	.7381623	1.247926	0.759233	0.9711
ANPEP	Kidney Cancer	127	1.079354	.9050928	1.287167	0.395324	0.722502		127	1.063871	.8890823	1.273022	0.498965	0.457137		19	.6528721	.3969826	1.073705	0.0929978		45	1.255309	.9559021	1.648495	0.101932		63	1.072493	.8295852	1.386526	0.59326	0.0779
ANPEP	Leukemia	126	1.049073	.8784435	1.252846	0.596834	0.279797		126	1.048909	.8777251	1.25348	0.59939	0.275917		25	1.013288	.6778559	1.514706	0.948687		43	1.0836	.8041966	1.460077	0.597701		58	1.037129	.7960555	1.351207	0.787084	0.9603
ANPEP	Lip,oral cavity Cancer	49	1.11864	.8462258	1.47875	0.43107	0.619939		49	1.091327	.8205061	1.451537	0.548149	0.360644		10	1.459249	.8927171	2.38531	0.131726		14	1.242662	.7680428	2.010576	0.376177		25	.8392584	.5473086	1.286942	0.421745	0.2184
ANPEP	Liver Cancer	54	1.562806	1.297038	1.883031	2.67005e-06	22.0402		54	1.531915	1.270225	1.847517	8.09554e-06	19.9152		10	1.980123	1.428131	2.745469	4.18003e-05		16	1.695164	1.298953	2.21223	0.000102077		28	1.11334	.766662	1.616783	0.572723	0.0659
ANPEP	Lung Cancer	380	.9893236	.8912945	1.098135	0.840218	0.0406485		380	.9669082	.8696891	1.074995	0.533668	0.387402		79	.8161747	.6442827	1.033927	0.0922874		110	1.002268	.8255305	1.216842	0.981742		191	1.021705	.8801639	1.186007	0.777772	0.2695
ANPEP	Lung adenocarcinoma	145	.9674159	.8163048	1.1465	0.702251	0.146141		145	.9539603	.8039575	1.131951	0.589203	0.291591		25	.8680086	.5741896	1.312178	0.501982		40	.8973546	.6418665	1.254537	0.526398		80	1.018624	.8113497	1.278849	0.873697	0.7245
ANPEP	Lung squamous cell carcinoma	63	.9824835	.7596876	1.270619	0.892866	0.0181382		63	.9554382	.7336345	1.244301	0.735193	0.114397		15	.573379	.3443585	.9547127	0.0325072		15	1.499861	.9737739	2.31017	0.06586		33	.9202451	.6301664	1.343853	0.667041	0.0177
ANPEP	Lung small cell carcinoma	40	1.238642	.937662	1.636234	0.131864	2.27042		40	1.193121	.9071428	1.569253	0.206618	1.59497		8	.846775	.4472898	1.60305	0.609519		18	1.407088	.9888765	2.002166	0.0577217		14	1.1447	.7036248	1.862268	0.58625	0.3768
ANPEP	Melanoma	287	1.036406	.9200886	1.167427	0.556038	0.346611		287	1.04449	.9276475	1.17605	0.472045	0.517186		58	1.008702	.7724626	1.31719	0.949255		92	1.08341	.8815736	1.331457	0.446276		137	1.031928	.8678252	1.227063	0.722088	0.9025
ANPEP	Multiple myeloma	97	1.145611	.9444814	1.389573	0.167563	1.90461		97	1.145611	.9444814	1.389573	0.167563	1.90461		14	1.165824	.7154099	1.899813	0.538025		39	1.210226	.9026956	1.622526	0.202099		44	1.079035	.8007219	1.454085	0.617229	0.8633
ANPEP	Non-Hodgkin lymphoma	198	.9033384	.7776409	1.049354	0.183587	1.76835		198	.9033384	.7776409	1.049354	0.183587	1.76835		46	1.00789	.7474429	1.359091	0.958907		61	.8114286	.6166585	1.067717	0.135674		91	.917284	.7354726	1.14404	0.443656	0.5712
ANPEP	Diffuse lymphoma	98	.8995514	.726205	1.114276	0.332423	0.939434		98	.8995514	.726205	1.114276	0.332423	0.939434		22	1.112548	.7363446	1.680956	0.612509		29	.7571702	.5075442	1.12957	0.172889		47	.9006982	.6604597	1.228322	0.508781	0.4220
ANPEP	Esophageal Cancer	98	1.101167	.9048733	1.340043	0.336018	0.925567		98	1.080713	.8842185	1.320874	0.448376	0.574753		24	1.134304	.7657378	1.68027	0.52962		31	1.20667	.863237	1.686735	0.271613		43	.9593418	.6977691	1.31897	0.798305	0.6035
ANPEP	Esophageal adenocarcinoma	76	1.057702	.8417072	1.329124	0.630268	0.231698		76	1.046021	.8311192	1.31649	0.701382	0.147039		18	1.158624	.7374599	1.820314	0.522987		25	1.300396	.9172722	1.843543	0.140199		33	.8004138	.5489404	1.167089	0.247283	0.1658
ANPEP	Oral Cancer	101	1.003789	.8196554	1.229288	0.970822	0.00133793		101	.9665441	.7846327	1.19063	0.749075	0.10231		19	1.172086	.7648996	1.796033	0.465889		29	.9834009	.6682729	1.447129	0.932324		53	.8784472	.6542841	1.17941	0.388589	0.5502
ANPEP	Ovarian Cancer	84	1.127126	.9182195	1.383562	0.252537	1.30921		84	1.150583	.9366696	1.413349	0.181366	1.78639		29	1.242268	.906712	1.702005	0.176895		28	1.059314	.730835	1.535431	0.760933		27	1.036541	.7020826	1.530328	0.856721	0.7220
ANPEP	Pancreatic Cancer	105	1.102825	.9124706	1.33289	0.311328	1.02503		105	1.0967	.9065804	1.326691	0.341968	0.90304		20	.88302	.5511839	1.414635	0.604885		26	.7985948	.5227418	1.220017	0.29825		59	1.308625	1.042795	1.642221	0.0202514	0.0732
ANPEP	Prostate cancer	1129	.9961156	.9363476	1.059699	0.901885	0.015198		1129	.9955784	.9358125	1.059161	0.888428	0.0196825		232	1.005437	.877086	1.152571	0.937973		368	1.072453	.965919	1.190737	0.190068		529	.9389792	.8564679	1.029439	0.179699	0.1725
ANPEP	Rectal Cancer	173	1.090343	.9387362	1.266434	0.257504	1.28213		173	1.082857	.931746	1.258476	0.299239	1.07758		31	.9205024	.6286731	1.347798	0.670265		63	1.076025	.8396415	1.378958	0.562614		79	1.151342	.9271096	1.429808	0.202253	0.6044
ANPEP	Stomach Cancer	69	.7480191	.5776143	.9686959	0.0277298	4.84479		69	.7478882	.5775506	.9684637	0.0275972	4.85306		11	1.246918	.7186573	2.163486	0.432513		22	.7151746	.4487859	1.139685	0.158538		36	.6439127	.4526274	.9160372	0.0143815	0.1343
ANPEP	Thyroid Cancer	43	1.117986	.8333717	1.499802	0.456873	0.553545		43	1.114621	.8301282	1.496612	0.470464	0.520885		10	1.459037	.8775784	2.425752	0.145258		16	.8479999	.5019659	1.432575	0.537706		17	1.168623	.740596	1.844028	0.503124	0.3431
ANPEP	Uterine Cancer	139	1.070736	.9081232	1.262467	0.416087	0.661342		139	1.061037	.9017835	1.248414	0.475207	0.509842		36	.9981742	.7189236	1.385894	0.991292		42	1.109326	.8359215	1.472153	0.472372		61	1.076177	.8387174	1.380868	0.563811	0.8888
ANXA10	Bladder Cancer	100	1.185192	.9979251	1.407601	0.0528319	3.74923		100	1.157663	.9716099	1.379344	0.101468	2.68231		23	1.176317	.8133163	1.701332	0.388424		28	1.01291	.6991774	1.467421	0.945923		49	1.219244	.9618713	1.545482	0.101293	0.7086
ANXA10	Brain Cancer	72	1.084725	.8697525	1.352831	0.470498	0.520805		72	1.084725	.8697525	1.352831	0.470498	0.520805		19	1.053899	.6797111	1.634082	0.814519		28	.9513763	.6482253	1.3963	0.799006		25	1.261061	.8959609	1.774939	0.183508	0.5488
ANXA10	Breast Cancer	748	.9605159	.8906096	1.035909	0.296073	1.0918		748	.9695132	.8983483	1.046316	0.426041	0.63359		185	.9783408	.8401173	1.139306	0.778122		271	1.013509	.8957699	1.146723	0.831352		292	.9197367	.8110718	1.04296	0.192144	0.5530
ANXA10	Colon Cancer	351	1.113475	1.009255	1.228458	0.0320569	4.59545		351	1.112053	1.007382	1.227599	0.0352235	4.43431		69	.9461104	.7353187	1.217329	0.666646		108	1.103797	.9225138	1.320704	0.280648		174	1.180847	1.032889	1.349999	0.0149445	0.3095
ANXA10	Colorectal Cancer	519	1.097678	1.011598	1.191083	0.0253056	5.00285		519	1.095478	1.008908	1.189477	0.0299228	4.71372		99	1.049982	.8638555	1.27621	0.624197		168	1.131364	.9820718	1.303351	0.0873755		252	1.0906	.9688423	1.227659	0.151031	0.8247
ANXA10	Head and neck Cancer	118	.9970304	.82798	1.200596	0.974971	0.000984331		118	.9117395	.748679	1.110314	0.358045	0.84474		24	.9061668	.5908727	1.389704	0.65155		32	1.17057	.8534488	1.605527	0.328596		62	.7660979	.5637853	1.04101	0.0885552	0.1665
ANXA10	Kidney Cancer	121	1.113898	.9418255	1.317409	0.207704	1.58736		121	1.077285	.9068434	1.27976	0.396902	0.717691		18	.9964869	.6224179	1.595369	0.988306		43	.9749779	.7157846	1.328028	0.872319		60	1.1745	.9312069	1.481357	0.174421	0.5965
ANXA10	Leukemia	128	1.107925	.9424398	1.302469	0.214342	1.54185		128	1.105121	.9391555	1.300416	0.228632	1.44935		26	.7804317	.4932571	1.2348	0.289596		41	1.193454	.909279	1.566442	0.202465		61	1.175582	.9390715	1.471658	0.158111	0.2505
ANXA10	Lip,oral cavity Cancer	46	1.01498	.7551807	1.364156	0.921483	0.00971523		46	.9585816	.7047946	1.303754	0.787486	0.0726713		10	1.028231	.5512178	1.918041	0.930259		13	1.139108	.6873143	1.887881	0.613356		23	.8363534	.5128671	1.363876	0.473859	0.6818
ANXA10	Liver Cancer	49	.9159919	.6794087	1.234958	0.564881	0.331322		49	.89009	.6566506	1.206517	0.453104	0.562875		10	1.275591	.7194714	2.261566	0.404787		13	1.014612	.5962676	1.726469	0.957345		26	.6950081	.4350912	1.110195	0.12788	0.2519
ANXA10	Lung Cancer	372	1.116453	1.019816	1.222247	0.0170906	5.68704		372	1.0016	.908294	1.104491	0.974437	0.00102685		77	1.060576	.8616972	1.305355	0.578841		108	.9910953	.8262536	1.188824	0.923225		187	.9837152	.8555876	1.13103	0.817623	0.8318
ANXA10	Lung adenocarcinoma	140	1.101266	.9472448	1.280331	0.20952	1.57474		140	1.013924	.863281	1.190855	0.866186	0.0283938		25	1.098868	.772913	1.562287	0.599474		38	.8150557	.5769347	1.151457	0.24605		77	1.071051	.8669739	1.323165	0.524498	0.3692
ANXA10	Lung squamous cell carcinoma	62	1.13094	.9092847	1.406629	0.26892	1.22225		62	.9895518	.7800954	1.255247	0.931025	0.00749172		14	1.176308	.7341616	1.884736	0.499594		17	.9578717	.6066176	1.512515	0.853489		31	.939306	.6620173	1.332738	0.725751	0.7361
ANXA10	Lung small cell carcinoma	40	1.073818	.8095549	1.424343	0.62121	0.244171		40	.9036302	.656661	1.243484	0.533863	0.387033		8	.9431675	.4979039	1.78662	0.857534		17	1.095738	.7099801	1.691091	0.679648		15	.6234765	.3295848	1.179432	0.146346	0.3571
ANXA10	Melanoma	277	.9721222	.8584481	1.100849	0.65587	0.198579		277	.9834296	.8684495	1.113633	0.792247	0.0693766		57	.9826142	.7477617	1.291228	0.899846		86	1.245554	1.031898	1.503448	0.0221958		134	.8012859	.654626	.9808029	0.0317219	0.0073
ANXA10	Multiple myeloma	90	1.075709	.883931	1.309096	0.46633	0.53066		90	1.075709	.883931	1.309096	0.46633	0.53066		12	1.253155	.7781774	2.018046	0.353261		39	1.277357	.9828761	1.660067	0.0671324		39	.8003555	.5573868	1.149236	0.227652	0.1059
ANXA10	Non-Hodgkin lymphoma	200	1.063698	.9301175	1.216462	0.367113	0.813414		200	1.063698	.9301175	1.216462	0.367113	0.813414		46	1.147623	.8790156	1.498311	0.311488		61	1.050112	.8253284	1.336116	0.690725		93	1.032835	.8434749	1.264707	0.754546	0.8177
ANXA10	Diffuse lymphoma	99	1.100829	.9158971	1.323102	0.305957	1.04805		99	1.100829	.9158971	1.323102	0.305957	1.04805		22	1.167506	.8003285	1.703137	0.421479		29	1.10738	.7904179	1.551446	0.553267		48	1.073219	.8199904	1.404648	0.606823	0.9385
ANXA10	Esophageal Cancer	96	1.302981	1.103532	1.538478	0.00179521	9.74797		96	1.244642	1.050528	1.474623	0.011414	6.3997		24	1.381264	1.023831	1.863483	0.0345056		30	1.012507	.7019212	1.460522	0.946983		42	1.298069	1.018447	1.654462	0.035062	0.4092
ANXA10	Esophageal adenocarcinoma	74	1.309295	1.083789	1.581723	0.00520163	7.80797		74	1.307372	1.080269	1.582219	0.00590425	7.5793		18	1.415445	.9879293	2.027965	0.0582554		24	1.071183	.7233495	1.586278	0.7314		32	1.405651	1.073809	1.840043	0.0132023	0.4865
ANXA10	Oral Cancer	96	.984592	.7990798	1.213172	0.884095	0.021252		96	.9068793	.7270498	1.131188	0.386044	0.751366		18	1.021514	.6461493	1.614938	0.927421		28	1.059211	.7335164	1.52952	0.758958		50	.7670133	.5426416	1.084158	0.133017	0.4012
ANXA10	Ovarian Cancer	84	.9576394	.7702514	1.190615	0.696839	0.151781		84	.9377732	.7472415	1.176887	0.579284	0.307394		30	.8329385	.5539613	1.25241	0.379721		27	1.16794	.8340859	1.635423	0.366111		27	.8836959	.5879058	1.328305	0.552099	0.3866
ANXA10	Pancreatic Cancer	97	1.177119	.9866054	1.404421	0.0702549	3.27705		97	1.167528	.9769332	1.395307	0.0885072	2.90132		19	1.111664	.7365721	1.677766	0.614214		23	.989968	.6595214	1.485982	0.961194		55	1.253897	1.000839	1.570941	0.0491539	0.5852
ANXA10	Prostate cancer	1099	.9777292	.9188813	1.040346	0.47701	0.505692		1099	.983781	.9246594	1.046683	0.605082	0.267399		231	1.023413	.898163	1.166129	0.72825		352	.993933	.8925394	1.106845	0.911735		516	.9563339	.8713343	1.049625	0.347151	0.6902
ANXA10	Rectal Cancer	168	1.064462	.9191034	1.232809	0.40434	0.695382		168	1.060649	.9139924	1.230837	0.438048	0.60139		30	1.282362	.943973	1.742055	0.111588		60	1.180277	.9379374	1.48523	0.157496		78	.8758224	.6835036	1.122254	0.294558	0.1041
ANXA10	Stomach Cancer	66	1.787488	1.552507	2.058036	6.64055e-16	65.2372		66	1.764666	1.530906	2.03412	4.73639e-15	61.3672		10	2.006163	1.32929	3.027699	0.000914926		21	1.757784	1.359622	2.272546	1.67579e-05		35	1.74643	1.441948	2.115207	1.16823e-08	0.8305
ANXA10	Thyroid Cancer	41	1.038906	.7660366	1.408973	0.806055	0.0602792		41	1.032196	.7597632	1.402317	0.839385	0.0410793		9	1.332772	.790342	2.247484	0.28128		16	1.089057	.6860226	1.728871	0.717501		16	.765269	.4183157	1.399987	0.385321	0.3932
ANXA10	Uterine Cancer	133	.9120676	.7598813	1.094733	0.323056	0.976536		133	.8961237	.7447699	1.078236	0.24526	1.35011		36	.7973595	.5467604	1.162817	0.239453		41	.9655509	.7040681	1.324145	0.827775		56	.924592	.6947076	1.230547	0.590884	0.7350
ANXA11	Bladder Cancer	100	.8723656	.7236859	1.051591	0.152058	2.05148		100	.866805	.7182235	1.046124	0.136238	2.21995		22	1.001087	.6575688	1.524062	0.995957		29	.7861024	.5601385	1.103222	0.163969		49	.8654215	.6618095	1.131677	0.290917	0.6804
ANXA11	Brain Cancer	73	1.025011	.8105059	1.296285	0.83663	0.0425211		73	1.025011	.8105059	1.296285	0.83663	0.0425211		19	1.181293	.7311695	1.908523	0.496056		29	1.006255	.6958618	1.4551	0.973568		25	.9511277	.6426944	1.40758	0.802167	0.7844
ANXA11	Breast Cancer	756	.9483738	.8846638	1.016672	0.135188	2.23189		756	.9490703	.8850836	1.017683	0.142165	2.15437		187	.9730444	.8447567	1.120814	0.704826		275	.9837322	.8746723	1.10639	0.78441		294	.90404	.8102707	1.008661	0.070978	0.5396
ANXA11	Colon Cancer	357	.995541	.8973816	1.104437	0.932754	0.00711998		357	.9955858	.8969735	1.105039	0.933749	0.00691047		71	1.00253	.790931	1.270738	0.983333		111	.982355	.8167305	1.181566	0.850116		175	1.002478	.8633019	1.164091	0.974111	0.9843
ANXA11	Colorectal Cancer	524	.999323	.9169901	1.089048	0.987683	0.000238314		524	.9969088	.9144039	1.086858	0.944002	0.00493384		101	1.149547	.9323881	1.417283	0.192018		175	.91257	.7901786	1.053919	0.213053		248	1.008764	.8893969	1.144151	0.891985	0.1962
ANXA11	Head and neck Cancer	119	.8782259	.7399915	1.042283	0.137273	2.20827		119	.8714724	.7341045	1.034545	0.115971	2.47091		25	.8110692	.563959	1.166456	0.258697		33	.9059871	.6491418	1.264458	0.561609		61	.871628	.6861683	1.107214	0.260341	0.9057
ANXA11	Kidney Cancer	124	1.010766	.8457727	1.207946	0.906249	0.01387		124	.9990992	.835252	1.195087	0.992132	9.72469e-05		19	1.566858	.9259466	2.651389	0.0942715		43	1.005525	.7402729	1.36582	0.971873		62	.8926949	.701606	1.135829	0.355682	0.1616
ANXA11	Leukemia	126	.9392257	.791183	1.114969	0.473719	0.513288		126	.936299	.7885934	1.11167	0.452404	0.564622		25	.8718324	.5986715	1.269631	0.474498		43	.9894213	.7328105	1.33589	0.94465		58	.9261546	.7201858	1.191029	0.549997	0.8716
ANXA11	Lip,oral cavity Cancer	46	.8804441	.6683582	1.15983	0.365196	0.819945		46	.8748502	.6633093	1.153855	0.343801	0.896206		10	.9241364	.5105782	1.672668	0.794382		14	1.052855	.6080284	1.823113	0.854119		22	.7822763	.5320981	1.150082	0.211737	0.6725
ANXA11	Liver Cancer	52	.8972191	.6923192	1.162761	0.412258	0.672279		52	.8904628	.6862482	1.155448	0.382737	0.761894		9	.6480462	.3716083	1.130125	0.126305		15	.6726944	.4416567	1.024591	0.0647764		28	1.240361	.8252956	1.864174	0.30009	0.0670
ANXA11	Lung Cancer	380	1.014497	.9162581	1.123268	0.781807	0.0767098		380	1.011455	.9131433	1.120351	0.827181	0.047663		79	1.114319	.8804517	1.410306	0.367791		110	.963107	.8015818	1.157181	0.688172		191	1.002715	.8681007	1.158205	0.97059	0.6262
ANXA11	Lung adenocarcinoma	145	1.0443	.8834566	1.234428	0.611492	0.258008		145	1.039846	.879615	1.229265	0.64722	0.209423		25	1.013227	.6768646	1.516741	0.949099		39	1.040186	.7596042	1.42441	0.805952		81	1.055359	.8417984	1.323098	0.640444	0.9849
ANXA11	Lung squamous cell carcinoma	65	.8783813	.695768	1.108924	0.275492	1.18919		65	.8806856	.6936348	1.118178	0.296947	1.08786		16	1.293158	.7583266	2.205195	0.345129		17	.6984069	.4494759	1.085202	0.110414		32	.8170725	.5821743	1.146748	0.242731	0.2033
ANXA11	Lung small cell carcinoma	41	1.007553	.7416489	1.368793	0.961608	0.00231702		41	1.002319	.733711	1.369263	0.988389	0.000211768		8	.7737574	.3735308	1.602814	0.489998		18	1.306863	.7698657	2.218426	0.321558		15	.8941836	.5544892	1.441984	0.646428	0.4340
ANXA11	Melanoma	284	1.023321	.9091956	1.151773	0.702378	0.14601		284	1.0202	.9063546	1.148346	0.740438	0.109742		58	1.195304	.9038524	1.580735	0.210912		94	1.017477	.8276638	1.250821	0.869365		132	.9596581	.8109111	1.13569	0.63179	0.4191
ANXA11	Multiple myeloma	93	1.379964	1.094312	1.740181	0.00649697	7.40703		93	1.379964	1.094312	1.740181	0.00649697	7.40703		14	1.714073	.9110862	3.224774	0.0946858		37	1.393996	.9602432	2.02368	0.080699		42	1.28145	.9171476	1.790457	0.146176	0.7251
ANXA11	Non-Hodgkin lymphoma	199	.986014	.858149	1.132931	0.842455	0.0395031		199	.986014	.858149	1.132931	0.842455	0.0395031		44	1.023977	.758143	1.383022	0.877215		62	1.190495	.913527	1.551435	0.196854		93	.8651561	.7132062	1.049479	0.141594	0.1530
ANXA11	Diffuse lymphoma	99	1.080107	.8810003	1.324213	0.458542	0.549452		99	1.080107	.8810003	1.324213	0.458542	0.549452		21	1.060114	.682429	1.646826	0.795051		30	1.151525	.7907848	1.676829	0.461852		48	1.04659	.7830135	1.398892	0.758376	0.9214
ANXA11	Esophageal Cancer	97	1.052244	.8574485	1.291293	0.625867	0.237707		97	1.048387	.8532048	1.288219	0.653028	0.202104		23	.9416808	.629056	1.409672	0.770351		31	1.076288	.7452259	1.554423	0.69506		43	1.096649	.7998975	1.50349	0.566591	0.8312
ANXA11	Esophageal adenocarcinoma	75	1.113756	.8780119	1.412797	0.374616	0.788296		75	1.108959	.8732279	1.408326	0.396328	0.719439		17	.8464713	.5385079	1.330554	0.4701		25	1.228949	.8003431	1.887085	0.346114		33	1.20184	.8285335	1.743346	0.332645	0.4142
ANXA11	Oral Cancer	98	.847789	.7038488	1.021166	0.0819749	3.02531		98	.8420574	.6988982	1.014541	0.0705868	3.26932		19	.7519518	.5041711	1.121507	0.162193		29	.9191107	.6424789	1.314852	0.6443		50	.8316215	.6412899	1.078443	0.16439	0.7632
ANXA11	Ovarian Cancer	89	1.020369	.828522	1.25664	0.8495	0.0360077		89	1.002837	.8129089	1.237139	0.978904	0.000699201		32	.8261773	.5995096	1.138546	0.243219		29	1.32685	.8900883	1.977928	0.165027		28	1.033407	.709063	1.506115	0.864232	0.1906
ANXA11	Pancreatic Cancer	101	1.053207	.8634695	1.284637	0.608995	0.261641		101	1.050202	.8601284	1.282279	0.630624	0.231215		19	.90776	.583794	1.411505	0.667426		23	1.138773	.7380773	1.757002	0.556983		59	1.07182	.8247749	1.392863	0.603867	0.7498
ANXA11	Prostate cancer	1126	1.007253	.9487677	1.069344	0.81281	0.0560752		1126	1.00365	.945301	1.0656	0.905111	0.0142105		239	.9708204	.8533121	1.104511	0.652796		361	1.057237	.9496575	1.177004	0.309363		526	.9839656	.901946	1.073444	0.715855	0.5075
ANXA11	Rectal Cancer	168	1.016281	.8715704	1.185019	0.836739	0.0424632		168	1.008916	.8647012	1.177183	0.910197	0.0127216		30	1.677448	1.089969	2.581569	0.0186921		64	.8054739	.6400486	1.013655	0.0651344		74	1.040827	.8235991	1.31535	0.737592	0.0110
ANXA11	Stomach Cancer	67	1.046621	.818632	1.338104	0.716227	0.132136		67	1.04859	.8203019	1.34041	0.704876	0.143449		11	1.208941	.6332556	2.307974	0.565205		22	.8788222	.5898137	1.309445	0.525508		34	1.130212	.7933197	1.610169	0.497875	0.5755
ANXA11	Thyroid Cancer	44	1.070808	.7900623	1.451314	0.659217	0.194476		44	1.057597	.7802914	1.433452	0.718147	0.130275		10	.9900299	.5329995	1.83895	0.974698		17	.8449459	.5425665	1.315845	0.455981		17	1.464396	.8476684	2.529828	0.171474	0.3052
ANXA11	Uterine Cancer	135	.8985046	.7644679	1.056042	0.194143	1.68589		135	.8804149	.7483329	1.03581	0.124606	2.35845		35	.7295012	.5437408	.9787237	0.0354318		39	.8395677	.6240277	1.129556	0.248014		61	1.043194	.8038454	1.35381	0.750487	0.1927
ANXA3	Bladder Cancer	103	.9740872	.7996588	1.186563	0.794255	0.0680107		103	.9650924	.7917815	1.176339	0.724967	0.123783		24	.9337996	.6244697	1.396356	0.738648		29	.7051912	.491975	1.010813	0.0572474		50	1.185682	.8939416	1.572633	0.237231	0.0828
ANXA3	Brain Cancer	72	1.060007	.8399041	1.33779	0.623604	0.240835		72	1.060007	.8399041	1.33779	0.623604	0.240835		19	1.075594	.6929	1.669652	0.745333		28	1.191245	.8159857	1.73908	0.364657		25	.9250544	.6220415	1.375673	0.700422	0.6630
ANXA3	Breast Cancer	774	.989266	.9213872	1.062145	0.766032	0.0885472		774	.9851987	.9171228	1.058328	0.683138	0.166615		192	1.022621	.886186	1.18006	0.759481		279	.9737879	.8640954	1.097405	0.663118		303	.9695091	.8644652	1.087317	0.596648	0.8306
ANXA3	Colon Cancer	363	.9929583	.8947467	1.10195	0.894205	0.0176852		363	.9900514	.8917122	1.099236	0.851408	0.0350897		72	.9144321	.7206223	1.160367	0.461689		112	1.043699	.8645764	1.259932	0.656158		179	.9885266	.8521155	1.146775	0.878941	0.6943
ANXA3	Colorectal Cancer	535	1.001048	.9187746	1.09069	0.980894	0.000573502		535	.9946747	.9125119	1.084236	0.903386	0.0147344		103	1.072146	.8812451	1.304401	0.486229		175	.9725256	.8361059	1.131204	0.717899		257	.9800949	.8654218	1.109963	0.751478	0.7042
ANXA3	Head and neck Cancer	122	1.05065	.8782407	1.256905	0.589012	0.29189		122	1.017822	.8505117	1.218045	0.847118	0.0371704		25	.9840345	.6672999	1.451108	0.935274		33	.9188655	.6468948	1.30518	0.636536		64	1.076893	.8405238	1.379734	0.557935	0.7588
ANXA3	Kidney Cancer	125	1.010147	.8442232	1.208681	0.91219	0.0121609		125	.9889833	.8256095	1.184686	0.904284	0.0144604		19	1.556291	1.013464	2.389863	0.0432719		44	.8944083	.6572942	1.21706	0.477671		62	.9128902	.7056755	1.180951	0.487796	0.0794
ANXA3	Leukemia	130	.8730743	.732536	1.040575	0.12957	2.29764		130	.8672392	.7269806	1.034558	0.113534	2.50433		26	.6165213	.4126544	.9211061	0.0182183		43	.9239515	.6815991	1.252476	0.610343		61	.9510188	.7370032	1.227182	0.699425	0.1787
ANXA3	Lip,oral cavity Cancer	48	1.038381	.7795826	1.383092	0.796786	0.0663108		48	1.011408	.7592647	1.347285	0.938199	0.00601144		10	1.260132	.7084539	2.241405	0.43133		14	1.127525	.6583544	1.931047	0.661946		24	.866879	.5730839	1.31129	0.498706	0.5369
ANXA3	Liver Cancer	52	.9993732	.7571872	1.319022	0.996467	1.96072e-05		52	.9804857	.741368	1.296727	0.890106	0.0190908		10	.5799436	.3058221	1.099772	0.0951801		15	.7653523	.4581469	1.278551	0.307061		27	1.375628	.9339464	2.02619	0.106507	0.0404
ANXA3	Lung Cancer	383	1.082678	.9778574	1.198735	0.126268	2.33779		383	1.062536	.9585951	1.177748	0.248141	1.33374		78	1.231841	.985389	1.539932	0.0671406		111	.9235912	.7628817	1.118156	0.415107		194	1.080838	.934594	1.249966	0.294629	0.1494
ANXA3	Lung adenocarcinoma	146	1.101606	.9335691	1.299888	0.25182	1.31318		146	1.087834	.9204157	1.285704	0.323466	0.974882		24	1.107336	.739785	1.657499	0.620298		39	.9178371	.6632872	1.270076	0.604919		83	1.17916	.943891	1.473071	0.146666	0.4581
ANXA3	Lung squamous cell carcinoma	64	.9027101	.7018467	1.161059	0.425415	0.635308		64	.8816048	.6804819	1.142172	0.340188	0.909721		16	1.265215	.7919812	2.02122	0.325009		17	.6044843	.3571765	1.023027	0.0607711		31	.8413614	.5734184	1.234507	0.377229	0.1155
ANXA3	Lung small cell carcinoma	41	.9843095	.7220168	1.341887	0.920326	0.0100047		41	.9443978	.6871092	1.298028	0.724437	0.124281		8	.6309649	.2912621	1.366867	0.242975		18	1.131041	.7031238	1.819386	0.611655		15	.9431249	.5620768	1.582496	0.824509	0.4509
ANXA3	Melanoma	288	.9984503	.8877263	1.122985	0.979368	0.000668785		288	.9944939	.884194	1.118553	0.926656	0.00847374		59	1.25132	.9705394	1.61333	0.0837534		90	.9709627	.7866066	1.198526	0.78386		139	.9130136	.7697474	1.082945	0.296033	0.1254
ANXA3	Multiple myeloma	95	1.216792	.9941308	1.489323	0.0570565	3.62094		95	1.216792	.9941308	1.489323	0.0570565	3.62094		15	1.261569	.7606027	2.092494	0.36811		36	1.26607	.9101379	1.761199	0.161257		44	1.163706	.8653089	1.565004	0.31589	0.9221
ANXA3	Non-Hodgkin lymphoma	201	.9929308	.8625229	1.143056	0.921334	0.00975233		201	.9929308	.8625229	1.143056	0.921334	0.00975233		44	.9992702	.7376866	1.353611	0.996238		63	1.218263	.9519767	1.559036	0.116678		94	.8598027	.6991963	1.057301	0.152199	0.1051
ANXA3	Diffuse lymphoma	102	1.017231	.8355479	1.238421	0.864861	0.0289647		102	1.017231	.8355479	1.238421	0.864861	0.0289647		21	.9994049	.6425119	1.554539	0.997893		31	1.01293	.7094672	1.446195	0.943625		50	1.027589	.7773401	1.358401	0.848429	0.9941
ANXA3	Esophageal Cancer	97	1.024956	.8376152	1.254198	0.810829	0.0572915		97	1.004741	.8197636	1.231459	0.963658	0.00207604		24	.9624816	.643962	1.438549	0.852053		30	.9029495	.623354	1.307953	0.589212		43	1.102596	.8122774	1.496678	0.531034	0.6983
ANXA3	Esophageal adenocarcinoma	75	1.043117	.8303226	1.310447	0.716877	0.131505		75	1.027857	.8169461	1.293219	0.814605	0.0549853		18	.9356864	.5918277	1.479331	0.776079		24	1.029825	.6830599	1.552632	0.888423		33	1.082482	.7643788	1.532968	0.655274	0.8839
ANXA3	Oral Cancer	101	1.051191	.8632525	1.280044	0.619356	0.246773		101	1.019929	.8374541	1.242165	0.844449	0.038497		19	1.040078	.6695055	1.615762	0.861208		29	.9487147	.6531571	1.378014	0.782222		53	1.04403	.7940835	1.372651	0.75762	0.9147
ANXA3	Ovarian Cancer	88	1.030817	.8346352	1.273112	0.778108	0.0794034		88	1.030383	.8316408	1.27662	0.784269	0.0749446		32	.6887394	.4819624	.9842301	0.0406352		28	1.399638	.9667878	2.026284	0.074906		28	1.169707	.805171	1.699285	0.410693	0.0186
ANXA3	Pancreatic Cancer	103	.9949972	.8185941	1.209414	0.959827	0.00253718		103	.9822466	.8066587	1.196055	0.858512	0.0317797		19	.8255845	.5164657	1.319719	0.423232		25	1.053847	.7088326	1.566792	0.795481		59	1.010501	.7796789	1.309657	0.93707	0.7072
ANXA3	Prostate cancer	1132	1.02933	.9698947	1.092407	0.340777	0.907504		1132	1.027573	.9679852	1.090828	0.372182	0.796367		236	1.023873	.8986259	1.166577	0.723048		365	1.046325	.942595	1.16147	0.395258		531	1.016492	.9311729	1.109629	0.714588	0.9153
ANXA3	Rectal Cancer	172	1.018804	.8759159	1.185001	0.809074	0.0583807		172	1.007	.8650379	1.17226	0.928309	0.0080951		31	1.493038	1.065511	2.092106	0.0198792		63	.8565471	.66503	1.103218	0.230447		78	.9617989	.7657731	1.208004	0.737667	0.0308
ANXA3	Stomach Cancer	67	1.217865	.9593376	1.546061	0.105451	2.6211		67	1.215415	.9573942	1.542974	0.109079	2.56751		11	1.515203	.8369503	2.743103	0.169998		22	1.107453	.7306027	1.678686	0.63057		34	1.201015	.8600726	1.677112	0.282304	0.6953
ANXA3	Thyroid Cancer	43	.8780434	.6494029	1.187183	0.398068	0.714156		43	.8608752	.6358354	1.165563	0.33255	0.938944		10	.8547648	.4555293	1.603899	0.62505		16	.578873	.349689	.9582628	0.0335246		17	1.238497	.7747659	1.97979	0.371477	0.0959
ANXA3	Uterine Cancer	139	.9313323	.7860118	1.10352	0.411136	0.675513		139	.8855432	.7446181	1.05314	0.169287	1.88925		36	.7886234	.5592198	1.112133	0.175743		42	.8856038	.64763	1.211022	0.446748		61	.9523569	.7336124	1.236325	0.713892	0.6927
ANXA4	Bladder Cancer	102	.9814865	.8055817	1.195801	0.85288	0.0343896		102	.9802662	.8038936	1.195335	0.843876	0.0387848		24	1.053131	.7097117	1.562727	0.797111		29	.8992625	.6123933	1.320512	0.588046		49	.9908364	.7440885	1.319409	0.949765	0.8497
ANXA4	Brain Cancer	70	1.099362	.873248	1.384025	0.420059	0.65015		70	1.099362	.873248	1.384025	0.420059	0.65015		19	1.182318	.779622	1.793018	0.430546		29	1.240201	.8713067	1.765277	0.23203		22	.8668524	.5611366	1.339127	0.519614	0.4256
ANXA4	Breast Cancer	755	.9312812	.8659935	1.001491	0.0548848	3.68558		755	.9337687	.8680056	1.004514	0.0659027	3.38223		187	.9500727	.8208267	1.099669	0.492404		270	.9333984	.826215	1.054487	0.268087		298	.9226277	.8211449	1.036652	0.175576	0.9539
ANXA4	Colon Cancer	357	.9537699	.8576438	1.06067	0.382516	0.762599		357	.9516857	.8554283	1.058774	0.36271	0.828488		73	1.029425	.8152528	1.299862	0.807478		110	.9678321	.7990057	1.172331	0.738145		174	.9130686	.7827325	1.065108	0.24715	0.6901
ANXA4	Colorectal Cancer	528	.9770367	.8957867	1.065656	0.599979	0.275028		528	.9722485	.8910928	1.060795	0.526831	0.4005		103	1.119408	.9244029	1.35555	0.248072		172	.9062382	.7762832	1.057948	0.212521		253	.9615216	.8474044	1.091007	0.542707	0.2341
ANXA4	Head and neck Cancer	123	1.04456	.8758783	1.245728	0.62757	0.235371		123	1.024549	.8580923	1.223297	0.788615	0.0718825		25	1.002153	.675773	1.486165	0.991466		33	1.040455	.7360724	1.470707	0.822295		65	1.018108	.7981424	1.298696	0.885105	0.9898
ANXA4	Kidney Cancer	126	1.023959	.8582989	1.221593	0.79259	0.0691418		126	1.013963	.8489794	1.211009	0.878365	0.023422		18	1.310149	.8516039	2.015599	0.219033		45	1.03819	.7725957	1.395089	0.803665		63	.9179089	.7100906	1.186548	0.513114	0.3755
ANXA4	Leukemia	130	.9197416	.7701817	1.098344	0.355496	0.853743		130	.9166592	.7671339	1.095329	0.338177	0.917331		26	.6771734	.4449608	1.030571	0.0688477		43	1.009744	.7451128	1.368362	0.950135		61	.9641664	.7457494	1.246554	0.780681	0.2817
ANXA4	Lip,oral cavity Cancer	49	1.163932	.8862114	1.528685	0.27508	1.19124		49	1.141375	.8680412	1.500778	0.343765	0.896339		10	1.309102	.7441923	2.30283	0.349958		14	1.232486	.7329233	2.072554	0.430543		25	1.05936	.7163991	1.566507	0.77264	0.8045
ANXA4	Liver Cancer	53	.984192	.7461338	1.298204	0.910205	0.0127193		53	.9784891	.7415399	1.291152	0.877839	0.0236265		9	.3730012	.169332	.8216399	0.0143839		15	.908781	.5381299	1.534728	0.720516		29	1.297083	.9097468	1.849333	0.150631	0.0167
ANXA4	Lung Cancer	375	1.022199	.9228799	1.132208	0.673736	0.177263		375	1.005166	.9082479	1.112427	0.920652	0.00992263		78	1.120629	.904848	1.387868	0.296633		109	.9142769	.7555827	1.106302	0.356853		188	1.009339	.8735438	1.166243	0.899665	0.3781
ANXA4	Lung adenocarcinoma	145	1.014972	.8612735	1.1961	0.859205	0.031466		145	.9951278	.8465009	1.16985	0.95281	0.00350205		26	.9645545	.6557392	1.418804	0.854569		40	.8534747	.6240022	1.167334	0.321387		79	1.091875	.8790422	1.35624	0.426873	0.4386
ANXA4	Lung squamous cell carcinoma	65	.9168058	.7119071	1.180678	0.500928	0.45297		65	.9108374	.70765	1.172366	0.46835	0.525867		16	1.203214	.7801069	1.855802	0.402727		16	.6546825	.3789065	1.131174	0.128961		33	.8590494	.5938604	1.242659	0.419909	0.2142
ANXA4	Lung small cell carcinoma	40	.9623668	.7020766	1.319158	0.811563	0.0568396		40	.9351228	.6819279	1.282327	0.677142	0.173361		8	.7570591	.354754	1.615594	0.471758		18	1.153123	.715143	1.859339	0.558882		14	.8186777	.4776608	1.403157	0.466749	0.5305
ANXA4	Melanoma	285	.9487923	.8423173	1.068727	0.386751	0.749134		285	.9482623	.8415336	1.068527	0.383208	0.760384		55	1.080049	.8301575	1.405163	0.566266		93	.9038079	.7325794	1.115058	0.345303		137	.9271501	.7792631	1.103103	0.393569	0.5476
ANXA4	Multiple myeloma	96	1.243052	1.027252	1.504185	0.02533	5.00119		96	1.243052	1.027252	1.504185	0.02533	5.00119		15	1.390199	.8803876	2.19523	0.157534		37	1.225348	.8986031	1.670901	0.199035		44	1.206326	.9084841	1.601813	0.194783	0.8687
ANXA4	Non-Hodgkin lymphoma	200	.9633871	.8363193	1.109761	0.605256	0.267141		200	.9633871	.8363193	1.109761	0.605256	0.267141		45	1.033654	.7697549	1.388026	0.825812		61	1.160827	.9103891	1.480158	0.229061		94	.8143721	.6579462	1.007988	0.05918	0.0881
ANXA4	Diffuse lymphoma	100	.9824507	.8049592	1.199079	0.861746	0.0303291		100	.9824507	.8049592	1.199079	0.861746	0.0303291		21	.9659759	.6209132	1.502802	0.87799		30	1.027061	.7198879	1.465303	0.882921		49	.9626322	.7227579	1.282118	0.79452	0.9584
ANXA4	Esophageal Cancer	98	.9762534	.7983657	1.193777	0.814855	0.0548344		98	.9717713	.7938024	1.18964	0.781439	0.0769755		24	.9876429	.6613635	1.47489	0.951541		31	1.035878	.7273259	1.475326	0.845107		43	.9135404	.6686871	1.248052	0.570008	0.8684
ANXA4	Esophageal adenocarcinoma	76	.9999043	.7971165	1.254282	0.999339	6.85525e-07		76	1.001506	.7975821	1.257569	0.989664	0.000167833		18	.9720185	.6151174	1.536	0.903242		25	1.215155	.8312983	1.776259	0.314384		33	.8651595	.6032229	1.240837	0.431168	0.4394
ANXA4	Oral Cancer	101	1.06522	.8779213	1.292478	0.521936	0.410066		101	1.045423	.8605553	1.270005	0.654581	0.200173		19	1.098015	.7068681	1.705603	0.677325		29	1.048812	.7257749	1.515631	0.799722		53	1.01825	.7775413	1.333478	0.895434	0.9591
ANXA4	Ovarian Cancer	85	1.029737	.8321775	1.274197	0.787449	0.0726975		85	1.024396	.826122	1.270258	0.826173	0.0482296		28	.8198372	.5549789	1.211097	0.318341		29	1.13741	.8020861	1.61292	0.470008		28	1.104439	.7689416	1.586319	0.590767	0.4143
ANXA4	Pancreatic Cancer	105	1.135591	.9411748	1.370167	0.184452	1.76138		105	1.135042	.939682	1.371017	0.188713	1.72764		20	1.037335	.6717169	1.601962	0.868693		26	1.09313	.7403425	1.614027	0.654255		59	1.191614	.9283863	1.529475	0.168664	0.8411
ANXA4	Prostate cancer	1112	1.020288	.9610713	1.083153	0.510294	0.433465		1112	1.018465	.9592461	1.081341	0.54941	0.358375		230	1.064211	.935104	1.211144	0.345615		358	1.034367	.9314429	1.148663	0.527473		524	.9875266	.9041442	1.078599	0.780338	0.6074
ANXA4	Rectal Cancer	171	1.026861	.8833332	1.193709	0.730053	0.119063		171	1.017696	.8748877	1.183816	0.820124	0.0517043		30	1.33877	.962394	1.862341	0.0832094		62	.8084816	.6220251	1.05083	0.111989		79	1.071808	.8599241	1.335899	0.53718	0.0545
ANXA4	Stomach Cancer	67	1.115056	.8827214	1.408543	0.360957	0.834561		67	1.116069	.8842852	1.408606	0.355191	0.854827		11	1.159537	.6484978	2.073292	0.617613		22	.8794575	.5721846	1.351741	0.55808		34	1.260199	.9239897	1.718744	0.144107	0.4099
ANXA4	Thyroid Cancer	41	.8780256	.641319	1.202099	0.417043	0.658633		41	.8698445	.6343615	1.192742	0.386652	0.749444		10	.9332237	.4963859	1.754495	0.830106		16	.6271709	.3669169	1.072023	0.0880653		15	1.127934	.6894501	1.845291	0.631694	0.2803
ANXA4	Uterine Cancer	135	.9033517	.7588845	1.075321	0.252955	1.30691		135	.8936124	.7483892	1.067016	0.21383	1.5453		36	.7741695	.5423503	1.105076	0.158629		41	.8083454	.5841351	1.118615	0.199253		58	1.040238	.8005616	1.351671	0.767812	0.3196
ANXA5	Bladder Cancer	99	.9023984	.7278202	1.118852	0.349166	0.876486		99	.9032578	.7280773	1.120588	0.354989	0.855542		23	1.050454	.6978669	1.581182	0.813503		28	.9665503	.6420952	1.454955	0.870489		48	.7961771	.5810493	1.090954	0.156106	0.5366
ANXA5	Brain Cancer	72	1.096159	.885239	1.357333	0.399776	0.709001		72	1.096159	.885239	1.357333	0.399776	0.709001		19	1.262332	.9435843	1.688754	0.116673		28	.977047	.6623612	1.441239	0.906797		25	1.062445	.7304231	1.545393	0.751365	0.5497
ANXA5	Breast Cancer	746	1.001046	.9319568	1.075257	0.977146	0.000820639		746	1.003293	.9337099	1.078062	0.928565	0.00803712		185	.986645	.8510695	1.143818	0.858509		270	1.026598	.9148311	1.152021	0.655335		291	.9916142	.8823301	1.114434	0.887594	0.8869
ANXA5	Colon Cancer	348	1.05863	.955536	1.172847	0.275755	1.18789		348	1.060402	.9564752	1.175622	0.265109	1.24188		68	1.228422	1.028377	1.467379	0.023298		108	1.00127	.8257716	1.214066	0.989702		172	1.019707	.8748061	1.188609	0.802929	0.2078
ANXA5	Colorectal Cancer	516	1.05779	.9720395	1.151104	0.192746	1.6965		516	1.059721	.9733069	1.153807	0.181369	1.78637		98	1.186367	1.006171	1.398833	0.0420369		168	.9882853	.8446713	1.156317	0.883064		250	1.051945	.9302181	1.189601	0.419612	0.2784
ANXA5	Head and neck Cancer	117	.9204235	.7581153	1.117481	0.402169	0.701831		117	.9138626	.751129	1.111853	0.367981	0.81047		24	1.169905	.824218	1.660579	0.379867		32	1.047998	.7286806	1.507245	0.800383		61	.763323	.5822451	1.000716	0.0506087	0.1283
ANXA5	Kidney Cancer	121	1.078067	.9092495	1.278228	0.386989	0.748383		121	1.076385	.9068947	1.277551	0.399777	0.708996		18	1.035504	.6471502	1.656909	0.88434		43	.8804202	.6382896	1.214401	0.437665		60	1.193368	.9842195	1.446961	0.0721505	0.2744
ANXA5	Leukemia	128	.9131887	.7573186	1.10114	0.341599	0.904422		128	.910401	.754941	1.097874	0.325819	0.965445		26	1.193893	.8445616	1.687717	0.315654		41	.8811301	.6319352	1.228591	0.455578		61	.8173826	.6200096	1.077587	0.152706	0.2301
ANXA5	Lip,oral cavity Cancer	46	1.058619	.7991655	1.402306	0.691282	0.157701		46	1.064195	.7986387	1.418052	0.670979	0.180459		10	1.114821	.6209188	2.001592	0.715851		13	1.082066	.6379841	1.835261	0.769825		23	1.021657	.6705478	1.556612	0.920561	0.9686
ANXA5	Liver Cancer	49	1.05035	.7934602	1.390411	0.73139	0.117839		49	1.049511	.7876285	1.398467	0.741436	0.108868		10	1.130957	.6625319	1.93057	0.651951		13	1.039615	.594279	1.818673	0.891699		26	1.000432	.6651971	1.504613	0.998344	0.9380
ANXA5	Lung Cancer	371	.988792	.8881203	1.100875	0.836996	0.0423278		371	.9572708	.8574425	1.068722	0.437068	0.603968		77	.959327	.7518561	1.224048	0.738402		108	.902574	.7322567	1.112506	0.336693		186	.9884095	.8485798	1.151281	0.880922	0.7892
ANXA5	Lung adenocarcinoma	140	.9618669	.8057751	1.148196	0.666945	0.185197		140	.9466405	.7911297	1.13272	0.549242	0.358676		25	.8445898	.5452114	1.308358	0.449427		38	.8039318	.5603373	1.153424	0.236031		77	1.038829	.828615	1.302372	0.741228	0.4281
ANXA5	Lung squamous cell carcinoma	62	1.137603	.9123103	1.418531	0.252237	1.31087		62	1.117821	.8742924	1.429184	0.374316	0.789286		14	1.225913	.7607882	1.975401	0.402716		17	.9799782	.5818255	1.650593	0.939393		31	1.145928	.8071854	1.626826	0.446131	0.8170
ANXA5	Lung small cell carcinoma	40	.9647853	.6934682	1.342254	0.831489	0.0452807		40	.924644	.6556614	1.303976	0.655099	0.199532		8	1.908759	.8431205	4.321279	0.120988		17	.7586512	.4347612	1.323834	0.330861		15	.7861428	.4538521	1.361722	0.390648	0.1467
ANXA5	Melanoma	276	1.004549	.8903233	1.13343	0.941251	0.00543136		276	1.004491	.8907212	1.132792	0.941757	0.00533806		57	.9685715	.7371923	1.272573	0.818651		86	1.052204	.8570079	1.291859	0.626925		133	.9875123	.8289431	1.176414	0.888099	0.8602
ANXA5	Multiple myeloma	89	1.177038	1.011302	1.369935	0.035282	4.43148		89	1.177038	1.011302	1.369935	0.035282	4.43148		12	1.308943	1.049543	1.632457	0.0168915		39	1.179144	.9340819	1.4885	0.165655		38	1.071382	.7939694	1.445723	0.652008	0.5590
ANXA5	Non-Hodgkin lymphoma	200	1.096418	.9642936	1.246645	0.160025	1.97399		200	1.096418	.9642936	1.246645	0.160025	1.97399		46	1.224532	1.003527	1.494208	0.0460827		61	1.087157	.8586668	1.376449	0.487565		93	1.017556	.8278922	1.25067	0.868657	0.4388
ANXA5	Diffuse lymphoma	99	1.006637	.8216849	1.233221	0.949075	0.00407918		99	1.006637	.8216849	1.233221	0.949075	0.00407918		22	1.076327	.7307755	1.585274	0.709655		29	1.070244	.756886	1.513336	0.70092		48	.9266869	.6825538	1.25814	0.62552	0.7728
ANXA5	Esophageal Cancer	96	1.042656	.8548656	1.271699	0.680139	0.16997		96	1.027973	.8400739	1.257899	0.78879	0.0717608		24	.9818784	.6401334	1.506069	0.933226		30	.9818145	.6728572	1.432636	0.92416		42	1.075224	.8109406	1.425636	0.614309	0.9055
ANXA5	Esophageal adenocarcinoma	74	.9604245	.7546915	1.222241	0.742681	0.107784		74	.9552728	.7496954	1.217222	0.711313	0.136969		18	.9671522	.5915795	1.581163	0.894058		24	.8841192	.5716904	1.36729	0.579807		32	1.002069	.7014749	1.431474	0.990935	0.9082
ANXA5	Oral Cancer	95	.9911669	.8048508	1.220614	0.933444	0.00697433		95	.9898655	.8007024	1.223718	0.925	0.00886174		18	1.205043	.8416305	1.725376	0.308449		28	1.042599	.7069765	1.537552	0.833299		49	.8758309	.648459	1.182927	0.387295	0.4027
ANXA5	Ovarian Cancer	84	.9370713	.7462374	1.176707	0.575873	0.312955		84	.9181645	.7251334	1.162581	0.478324	0.502682		30	.786828	.5275797	1.173469	0.239761		27	1.17185	.841629	1.631636	0.347716		27	.8302291	.5445156	1.26586	0.387303	0.2478
ANXA5	Pancreatic Cancer	95	1.10763	.9198061	1.333807	0.280928	1.16259		95	1.102496	.9133066	1.330874	0.309695	1.03197		18	1.145047	.7375794	1.777615	0.546127		23	1.058538	.703224	1.59338	0.785132		54	1.112879	.8751025	1.415262	0.383162	0.9653
ANXA5	Prostate cancer	1096	.9820595	.9226759	1.045265	0.569451	0.323601		1096	.983705	.9241776	1.047067	0.605956	0.266106		230	1.00255	.8747949	1.148962	0.970789		352	.9986013	.8949994	1.114196	0.980019		514	.9642296	.8800366	1.056477	0.434568	0.8477
ANXA5	Rectal Cancer	168	1.055871	.9090446	1.226413	0.476671	0.506469		168	1.056995	.9094164	1.228521	0.470032	0.521901		30	1.065587	.7429456	1.528342	0.729927		60	.9642364	.7363593	1.262633	0.791207		78	1.119835	.9161848	1.368754	0.269078	0.6834
ANXA5	Stomach Cancer	65	1.186807	.9663115	1.457616	0.102431	2.66727		65	1.180107	.9595532	1.451354	0.116687	2.46123		10	1.281895	.7945406	2.068181	0.308881		21	1.200426	.8344877	1.726836	0.324786		34	1.146639	.8422682	1.561	0.384648	0.9274
ANXA5	Thyroid Cancer	41	1.044706	.7762732	1.405962	0.772863	0.0833084		41	1.042124	.7733285	1.404347	0.786323	0.0734892		9	1.135936	.6325983	2.039764	0.669559		16	1.248155	.9311177	1.673142	0.138178		16	.7023459	.4145432	1.18996	0.189033	0.1732
ANXA5	Uterine Cancer	132	.9818706	.8247531	1.168919	0.83707	0.0422888		132	.955978	.7974991	1.14595	0.626386	0.236994		36	.9986112	.7050792	1.414344	0.993756		40	1.07063	.8031686	1.427159	0.641673		56	.8407683	.6300034	1.122044	0.238832	0.4933
AOC1	Bladder Cancer	100	.9463484	.7543342	1.187239	0.633647	0.227148		100	.9490646	.7579225	1.188411	0.648673	0.207577		21	.9555423	.5760021	1.58517	0.860222		29	.7557039	.4000102	1.427684	0.388145		50	1.016676	.7816856	1.32231	0.901848	0.6985
AOC1	Brain Cancer	71	.9585134	.7386877	1.243757	0.749887	0.101626		71	.9585134	.7386877	1.243757	0.749887	0.101626		18	1.117805	.7868238	1.588015	0.534167		28	1.057382	.7937434	1.408586	0.70297		25	.4335917	.1756023	1.070611	0.0699838	0.1526
AOC1	Breast Cancer	745	.9992626	.9318601	1.07154	0.983483	0.000428581		745	.9994843	.9317151	1.072183	0.988512	0.000207331		184	.9505361	.8085737	1.117423	0.538765		274	.921898	.79855	1.064299	0.267153		287	1.075612	.98273	1.177272	0.113675	0.1395
AOC1	Colon Cancer	359	1.072474	.9874971	1.164764	0.0966654	2.75972		359	1.073697	.9884968	1.166241	0.0918559	2.84154		72	1.07111	.8906444	1.288142	0.465551		111	1.110125	.9719997	1.267877	0.123306		176	1.048408	.9218127	1.192388	0.471531	0.8307
AOC1	Colorectal Cancer	523	1.044347	.9686152	1.126	0.258586	1.27631		523	1.04478	.96907	1.126404	0.25372	1.3027		100	1.06641	.9107054	1.248736	0.424611		171	1.056778	.9318675	1.198431	0.38953		252	1.025104	.9128752	1.151129	0.675142	0.9051
AOC1	Head and neck Cancer	119	.9835429	.8137756	1.188726	0.863712	0.0294638		119	.9804013	.8089786	1.188148	0.840031	0.0407451		24	.8864394	.5192693	1.513232	0.658649		32	.9519172	.6380542	1.420172	0.809229		63	1.016239	.8022465	1.287311	0.893779	0.8851
AOC1	Kidney Cancer	123	1.030512	.8776423	1.210009	0.71372	0.13459		123	1.028742	.8760292	1.208077	0.729624	0.119457		19	.83254	.4387565	1.579744	0.574937		44	.9027461	.6250833	1.303747	0.585354		60	1.120042	.9399117	1.334694	0.205066	0.4363
AOC1	Leukemia	125	.9744858	.8072057	1.176432	0.787951	0.0723458		125	.9755803	.8077537	1.178276	0.797422	0.065887		23	.6947555	.3230902	1.493964	0.351172		41	1.021513	.7657995	1.362613	0.884875		61	1.009389	.7895992	1.290359	0.940543	0.6408
AOC1	Lip,oral cavity Cancer	47	1.068223	.8454179	1.349746	0.580286	0.305772		47	1.075536	.850019	1.360884	0.544173	0.367861		10	.6628721	.1968047	2.232667	0.506931		14	1.007392	.6048714	1.677776	0.977424		23	1.148001	.8946833	1.473043	0.277886	0.6392
AOC1	Liver Cancer	50	.8265464	.5454077	1.252602	0.369118	0.806633		50	.8248557	.5429237	1.253191	0.366889	0.814176		10	.8981704	.3663383	2.202091	0.814431		14	.884422	.4455818	1.755463	0.725484		26	.7519443	.3952362	1.430588	0.384975	0.9262
AOC1	Lung Cancer	373	.9617263	.8593262	1.076329	0.496882	0.461591		373	.9660066	.8646723	1.079217	0.540761	0.374132		77	1.09712	.9497657	1.267336	0.207824		107	.9193238	.7290265	1.159294	0.477178		189	.886815	.733945	1.071526	0.213381	0.1627
AOC1	Lung adenocarcinoma	140	.935243	.7675399	1.139588	0.506689	0.440899		140	.9458984	.7789322	1.148654	0.574584	0.315073		25	1.061254	.7697527	1.463146	0.716721		37	1.025566	.7739113	1.359051	0.860498		78	.8012409	.5617165	1.142902	0.221384	0.4576
AOC1	Lung squamous cell carcinoma	64	1.032178	.8264325	1.289145	0.780071	0.0779671		64	1.041578	.8323026	1.303474	0.721863	0.126715		15	1.128789	.7860876	1.620893	0.511685		17	.8417603	.4324624	1.638432	0.612195		32	1.068178	.7961576	1.433138	0.66007	0.7488
AOC1	Lung small cell carcinoma	40	1.097411	.8801698	1.368271	0.408868	0.682091		40	1.108648	.8920489	1.377841	0.352385	0.86485		8	1.698311	1.248569	2.310054	0.00073997		17	.8873943	.4760143	1.654296	0.706964		15	.4074876	.1235059	1.34444	0.140481	0.0215
AOC1	Melanoma	277	.9075903	.7818706	1.053525	0.202463	1.62452		277	.9053036	.77962	1.051249	0.192037	1.70192		57	.7464818	.4770912	1.167984	0.200504		90	.9328513	.7314078	1.189776	0.575473		130	.9393963	.7682256	1.148706	0.542426	0.6427
AOC1	Multiple myeloma	87	.9837564	.7927432	1.220795	0.881801	0.0221077		87	.9837564	.7927432	1.220795	0.881801	0.0221077		11	.7276179	.2561979	2.06648	0.550467		38	.9058572	.60335	1.360035	0.633461		38	1.07146	.8391257	1.368122	0.579932	0.6444
AOC1	Non-Hodgkin lymphoma	191	.9232592	.7770682	1.096953	0.363966	0.824161		191	.9232592	.7770682	1.096953	0.363966	0.824161		44	.7166405	.4237	1.212116	0.214032		58	1.057223	.8483681	1.317495	0.620212		89	.884844	.6716742	1.165668	0.384331	0.3229
AOC1	Diffuse lymphoma	97	.8807887	.674534	1.150111	0.351067	0.869598		97	.8807887	.674534	1.150111	0.351067	0.869598		21	.7204005	.3363597	1.542923	0.398704		28	1.062916	.7786343	1.45099	0.700794		48	.7713888	.4825156	1.233205	0.278229	0.4173
AOC1	Esophageal Cancer	96	.937473	.739113	1.189068	0.594512	0.283353		96	.9378905	.7381442	1.191689	0.59975	0.275373		24	1.011109	.6761754	1.511949	0.957079		30	.8239199	.479748	1.415001	0.482726		42	.9508545	.6705066	1.34842	0.777372	0.8367
AOC1	Esophageal adenocarcinoma	75	.9678048	.7527695	1.244267	0.798522	0.0651577		75	.9645501	.7495016	1.241301	0.77914	0.0786465		18	1.036669	.6645979	1.617041	0.873857		24	.8460763	.4733514	1.512291	0.572702		33	.9926626	.7008025	1.406072	0.966931	0.8555
AOC1	Oral Cancer	98	1.02224	.8479525	1.23235	0.8176	0.0531915		98	1.017755	.8419331	1.230295	0.855676	0.0330809		19	.8670474	.4632231	1.622914	0.655573		28	1.005037	.6972803	1.448629	0.978509		51	1.057631	.84015	1.331408	0.633329	0.8369
AOC1	Ovarian Cancer	83	.9231649	.7146551	1.19251	0.540493	0.374627		83	.9301877	.7270172	1.190136	0.564908	0.331277		29	.5869722	.2758704	1.248907	0.166666		28	.9566653	.6328628	1.44614	0.833559		26	1.095679	.8345495	1.438515	0.510638	0.3028
AOC1	Pancreatic Cancer	100	1.093826	.9486466	1.261222	0.217072	1.52362		100	1.093296	.9476571	1.261317	0.221374	1.49544		18	.7016518	.2954103	1.666548	0.42211		25	.9470404	.6150065	1.458335	0.804879		57	1.169482	1.012712	1.350521	0.0330081	0.3629
AOC1	Prostate cancer	1098	.9519513	.888204	1.020274	0.163798	1.93881		1098	.9522336	.8887415	1.020262	0.164463	1.9327		237	1.026604	.9039526	1.165898	0.685871		349	.7913868	.6670844	.9388513	0.00728058		512	.9937781	.9090116	1.086449	0.890868	0.0389
AOC1	Rectal Cancer	165	.9720606	.8224372	1.148904	0.739675	0.110412		165	.9703876	.8204962	1.147662	0.725485	0.123297		28	1.049608	.7711391	1.428636	0.758236		60	.9019545	.6487905	1.253905	0.539283		77	.9780649	.7688166	1.244264	0.856695	0.8051
AOC1	Stomach Cancer	67	1.138775	.9732414	1.332464	0.104904	2.62935		67	1.142497	.9735075	1.340821	0.102849	2.6608		10	.6559828	.1926186	2.234018	0.50009		22	1.243785	1.02204	1.51364	0.029438		35	1.109044	.8665153	1.419453	0.411066	0.4965
AOC1	Thyroid Cancer	44	1.143749	.9554919	1.369099	0.143256	2.14263		44	1.150219	.9593613	1.379045	0.130584	2.28555		10	.7958374	.2978194	2.126648	0.648849		17	.9491406	.5357867	1.681393	0.858005		17	1.28319	1.074614	1.53225	0.00586785	0.4146
AOC1	Uterine Cancer	134	.9791702	.8262	1.160463	0.808102	0.0589884		134	.9764477	.8238457	1.157316	0.783402	0.0755639		36	.9791966	.7188614	1.333812	0.893941		39	.8607	.5665141	1.307654	0.482075		59	1.032014	.8222218	1.295334	0.785797	0.7550
AOC3	Bladder Cancer	101	1.054283	.8483943	1.310137	0.633469	0.227385		101	1.021291	.8205175	1.271191	0.850375	0.035585		24	1.020847	.6503028	1.60253	0.928543		28	.8773392	.5815824	1.3235	0.532736		49	1.101884	.8037766	1.510556	0.546636	0.6894
AOC3	Brain Cancer	73	.9537065	.7425652	1.224884	0.710459	0.137819		73	.9537065	.7425652	1.224884	0.710459	0.137819		19	.8232064	.5098379	1.329185	0.426114		29	1.113785	.7439304	1.667516	0.600724		25	.8907414	.5844075	1.357649	0.590533	0.5976
AOC3	Breast Cancer	769	.9381814	.8713786	1.010106	0.0904232	2.86682		769	.9604153	.8897917	1.036644	0.299995	1.07422		191	.9472923	.8117233	1.105503	0.491995		278	1.006758	.8866303	1.143163	0.917249		300	.9273599	.8211789	1.04727	0.224168	0.6448
AOC3	Colon Cancer	360	.9514808	.8504304	1.064538	0.385277	0.753795		360	.9507647	.8484626	1.065402	0.38471	0.755596		72	.8054425	.6280306	1.032971	0.0883028		112	1.003991	.8184633	1.231574	0.969518		176	.9850662	.8364749	1.160053	0.856873	0.3394
AOC3	Colorectal Cancer	533	.9678533	.8823394	1.061655	0.488742	0.479294		533	.9641536	.8777608	1.05905	0.445971	0.58087		103	.851099	.6895252	1.050534	0.133355		175	.9904576	.8408402	1.166698	0.908641		255	.9975466	.8705006	1.143134	0.971808	0.4291
AOC3	Head and neck Cancer	123	1.095534	.9028354	1.329361	0.355281	0.854506		123	.9884047	.8139603	1.200235	0.906289	0.0138583		25	.7946141	.5260469	1.200295	0.274641		33	1.179734	.8079947	1.722501	0.392036		65	.9818908	.7507583	1.284181	0.893834	0.3839
AOC3	Kidney Cancer	127	1.021998	.8433181	1.238536	0.82437	0.0492522		127	1.011421	.8325201	1.228766	0.908964	0.0130749		19	.9917207	.6047901	1.6262	0.973716		45	1.138155	.8190155	1.581651	0.440833		63	.9361839	.7106497	1.233294	0.639134	0.6694
AOC3	Leukemia	127	1.024399	.8462772	1.240012	0.804636	0.0611831		127	1.02127	.8426879	1.237696	0.830066	0.0460604		26	1.098046	.7201302	1.674286	0.663886		43	.9823666	.7076007	1.363826	0.915359		58	1.015522	.7639202	1.349991	0.91555	0.9191
AOC3	Lip,oral cavity Cancer	49	.9640844	.7111325	1.307012	0.813767	0.055493		49	.8899378	.6578584	1.20389	0.449442	0.57206		10	1.076922	.5427552	2.136805	0.832125		14	1.700398	.9883847	2.925332	0.0551417		25	.5983668	.4161343	.860402	0.00558246	0.0058
AOC3	Liver Cancer	54	1.527879	1.157579	2.016633	0.00275972	8.95989		54	1.56133	1.183688	2.059455	0.00161276	9.94513		10	2.05589	1.123057	3.763554	0.0194834		16	1.941356	1.323766	2.847075	0.000684658		28	1.121434	.7410747	1.697014	0.587656	0.1072
AOC3	Lung Cancer	381	1.252178	1.123836	1.395178	4.58184e-05	16.6137		381	1.091435	.9762247	1.220241	0.124244	2.36299		80	1.244952	.9801687	1.581264	0.0725284		110	.9279086	.756886	1.137575	0.471616		191	1.134742	.9668899	1.331733	0.121694	0.1474
AOC3	Lung adenocarcinoma	146	1.22108	1.026367	1.452732	0.0242211	5.07873		146	1.104535	.9238001	1.32063	0.27546	1.18936		26	1.266162	.8431042	1.901503	0.255368		40	.745867	.5384989	1.033089	0.0777148		80	1.28723	1.008801	1.642507	0.0423134	0.0233
AOC3	Lung squamous cell carcinoma	63	1.224585	.9359088	1.602303	0.139659	2.18172		63	1.012377	.7665341	1.337067	0.930933	0.00751177		15	.8342261	.477619	1.457088	0.52413		15	1.28999	.7339958	2.267144	0.376123		33	1.0054	.6792774	1.488096	0.978522	0.5569
AOC3	Lung small cell carcinoma	40	1.525502	1.115769	2.085698	0.00813549	7.0034		40	1.317339	.9307406	1.864516	0.119943	2.41806		8	1.727724	.774281	3.855227	0.18179		18	1.323374	.7837363	2.234576	0.294517		14	1.038698	.5824928	1.852202	0.897629	0.5908
AOC3	Melanoma	287	.9592358	.8456128	1.088126	0.517633	0.418607		287	.9555257	.8421406	1.084177	0.480249	0.498299		58	.8138477	.6208941	1.066765	0.135735		92	.8623431	.6923797	1.074028	0.18606		137	1.106496	.9185468	1.332902	0.286673	0.1015
AOC3	Multiple myeloma	97	.9810859	.7893448	1.219403	0.863353	0.029621		97	.9810859	.7893448	1.219403	0.863353	0.029621		14	1.030059	.5834024	1.818679	0.918672		39	1.076452	.7602095	1.524251	0.678054		44	.8908468	.6479574	1.224784	0.476709	0.7210
AOC3	Non-Hodgkin lymphoma	199	.904064	.7788456	1.049414	0.184879	1.75796		199	.904064	.7788456	1.049414	0.184879	1.75796		46	1.076733	.7864641	1.474135	0.644605		61	.8398603	.6445624	1.094332	0.196218		92	.8757726	.7040404	1.089394	0.233606	0.4566
AOC3	Diffuse lymphoma	99	.8919955	.7209774	1.10358	0.292604	1.1076		99	.8919955	.7209774	1.10358	0.292604	1.1076		22	1.487294	.9690209	2.28276	0.0693704		29	.7837942	.536247	1.145616	0.208403		48	.7714721	.572081	1.040358	0.0890126	0.0332
AOC3	Esophageal Cancer	98	.9896507	.7964843	1.229664	0.925188	0.00881735		98	.9581194	.7712545	1.190259	0.699126	0.149383		24	1.328466	.8714946	2.025052	0.186672		31	.8238699	.5631816	1.205227	0.318179		43	.8767988	.6321536	1.216122	0.430873	0.2023
AOC3	Esophageal adenocarcinoma	76	.9209843	.7198381	1.178337	0.512661	0.428632		76	.9383364	.732352	1.202257	0.614743	0.253326		18	1.182797	.7182623	1.947768	0.509469		25	.9817253	.6338619	1.520496	0.934145		33	.7908976	.5469581	1.143632	0.212504	0.4291
AOC3	Oral Cancer	101	1.102458	.8906675	1.364609	0.370156	0.803141		101	.9960369	.8036947	1.234411	0.971064	0.00131578		19	.9773172	.6003603	1.590959	0.92647		29	1.190189	.7945483	1.782837	0.398395		53	.9052778	.6755438	1.213138	0.505218	0.5601
AOC3	Ovarian Cancer	84	1.312481	1.045343	1.647885	0.0191867	5.48442		84	1.339137	1.058415	1.694314	0.0149761	5.91927		29	1.279537	.8628544	1.897441	0.220128		28	1.227505	.8156076	1.847418	0.325722		27	1.344502	.8816003	2.05046	0.169212	0.9549
AOC3	Pancreatic Cancer	105	1.033207	.8390205	1.272336	0.75843	0.0945826		105	1.040232	.842555	1.284289	0.71376	0.13455		20	1.157269	.7104019	1.885231	0.557438		26	1.009236	.6608862	1.541199	0.966051		59	1.031443	.7773973	1.368508	0.830086	0.9042
AOC3	Prostate cancer	1129	.9197073	.8620896	.9811758	0.011223	6.42965		1129	.9230007	.8650379	.9848475	0.0154618	5.86307		232	1.038109	.8995736	1.197978	0.608812		368	.9795101	.873596	1.098265	0.722901		529	.8414406	.7662771	.9239769	0.00029903	0.0250
AOC3	Rectal Cancer	173	1.002995	.8520331	1.180704	0.971338	0.00129094		173	.9951537	.8430578	1.174689	0.95422	0.00329566		31	.9745677	.6596235	1.439886	0.897075		63	.9719194	.7387199	1.278735	0.838763		79	1.028157	.8038886	1.314991	0.824953	0.9483
AOC3	Stomach Cancer	69	1.147113	.884044	1.488464	0.301769	1.06636		69	1.150083	.8874349	1.490466	0.290444	1.11756		11	1.142535	.5772045	2.261566	0.702102		22	1.1949	.7542356	1.893023	0.448151		36	1.126382	.7880245	1.610021	0.513791	0.9802
AOC3	Thyroid Cancer	43	.8876961	.6491771	1.213851	0.455588	0.556711		43	.9272557	.6729867	1.277593	0.644182	0.213315		10	1.899456	.9973043	3.617687	0.0509676		16	.8099277	.4862309	1.349118	0.418088		17	.7020216	.4368071	1.128265	0.143892	0.0418
AOC3	Uterine Cancer	140	.920036	.7726446	1.095544	0.349484	0.875329		140	1.04949	.874265	1.259833	0.604275	0.268596		36	.9927454	.6840477	1.440752	0.969436		42	1.049318	.7518921	1.464396	0.777111		62	1.096155	.8333773	1.441792	0.511478	0.9147
APBB1IP	Bladder Cancer	99	.9211914	.741567	1.144325	0.458235	0.550202		99	.908371	.7252495	1.13773	0.402799	0.699955		22	.8796617	.5459345	1.417395	0.598334		29	.826866	.5351653	1.277563	0.391748		48	.9894812	.7241132	1.352099	0.947076	0.7890
APBB1IP	Brain Cancer	71	.9603762	.7499908	1.229778	0.748609	0.102704		71	.9603762	.7499908	1.229778	0.748609	0.102704		19	.8301713	.5022549	1.37218	0.467885		28	1.102	.7655983	1.586217	0.601211		24	.9092463	.5833412	1.41723	0.674395	0.6308
APBB1IP	Breast Cancer	762	1.016966	.9461762	1.093051	0.647665	0.208857		762	1.007616	.9344588	1.086501	0.843598	0.0389247		191	1.057359	.9153859	1.221351	0.448351		276	1.059346	.9384099	1.195868	0.351258		295	.9243948	.8128143	1.051293	0.230983	0.2461
APBB1IP	Colon Cancer	360	1.048696	.9467027	1.161678	0.362397	0.829569		360	1.057094	.9521143	1.173649	0.298132	1.08253		72	1.041857	.8208801	1.322319	0.736014		114	1.054708	.8760035	1.269867	0.573895		174	1.067466	.9194089	1.239366	0.391441	0.9848
APBB1IP	Colorectal Cancer	532	1.027123	.9428203	1.118963	0.540235	0.375104		532	1.031979	.9454078	1.126478	0.481333	0.495841		103	1.046201	.8595524	1.273379	0.652369		177	1.027264	.8829772	1.195129	0.727595		252	1.031176	.9068619	1.172532	0.639508	0.9891
APBB1IP	Head and neck Cancer	116	1.073214	.9002512	1.279409	0.430681	0.620987		116	1.062572	.8870625	1.272806	0.509954	0.434162		24	.9636898	.6319605	1.469551	0.863593		32	1.192569	.8886269	1.600471	0.240677		60	1.026033	.7893702	1.333649	0.847671	0.6517
APBB1IP	Kidney Cancer	122	1.076805	.904799	1.28151	0.404657	0.694445		122	1.034273	.8601486	1.243645	0.720137	0.128361		19	1.010545	.6313804	1.617411	0.965133		44	1.104594	.8258455	1.47743	0.502594		59	.9909971	.7519432	1.30605	0.948803	0.8623
APBB1IP	Leukemia	128	1.196185	1.030603	1.388369	0.0184479	5.55311		128	1.195393	1.028989	1.388708	0.019616	5.44575		26	1.093616	.7425724	1.610612	0.650494		42	1.310606	1.050444	1.6352	0.0165808		60	1.13588	.9015624	1.431098	0.27976	0.5928
APBB1IP	Lip,oral cavity Cancer	46	1.153015	.8915881	1.491096	0.277796	1.17784		46	1.147063	.8841271	1.488194	0.301667	1.06681		9	1.174351	.6367114	2.165974	0.606853		13	1.226342	.7852896	1.915108	0.369629		24	1.098154	.7520562	1.603526	0.627857	0.9321
APBB1IP	Liver Cancer	52	1.031006	.7830592	1.357462	0.827771	0.0473331		52	1.000568	.746576	1.34097	0.996968	1.44393e-05		8	.3721725	.1422415	.9737829	0.043999		15	.6006502	.3109418	1.160284	0.129162		29	1.359251	1.031971	1.790325	0.0289709	0.0056
APBB1IP	Lung Cancer	381	.977068	.8769238	1.088649	0.674134	0.176804		381	.9563338	.8547277	1.070018	0.435936	0.606957		78	1.156589	.9400395	1.423023	0.169017		108	.8065053	.6424792	1.012408	0.0637864		195	.9560797	.8151681	1.12135	0.580884	0.0696
APBB1IP	Lung adenocarcinoma	146	.8769143	.7277693	1.056624	0.167311	1.90687		146	.8573655	.7069943	1.039719	0.117797	2.44636		25	1.009198	.6659874	1.529279	0.965562		38	.6400927	.4219039	.9711185	0.0359259		83	.9164273	.7144851	1.175446	0.491975	0.2543
APBB1IP	Lung squamous cell carcinoma	64	.9945421	.7649371	1.293066	0.967404	0.00166992		64	.9817054	.7453595	1.292994	0.895465	0.0172641		16	1.110715	.6973732	1.76905	0.658364		16	.636377	.3279043	1.235042	0.181563		32	1.094184	.7409492	1.615816	0.650882	0.3355
APBB1IP	Lung small cell carcinoma	40	1.022039	.7433701	1.405174	0.893237	0.0180122		40	.9973933	.7123587	1.396478	0.987873	0.00023104		8	1.102295	.454573	2.672959	0.829376		17	.9614743	.571065	1.618787	0.882495		15	1.04138	.6022032	1.80084	0.884636	0.9592
APBB1IP	Melanoma	282	1.053071	.9396921	1.180129	0.373618	0.791594		282	1.056907	.9429035	1.184695	0.341905	0.903276		59	1.189635	.9617995	1.471442	0.109403		89	.963071	.7735809	1.198977	0.736412		134	1.050609	.8877328	1.243369	0.565683	0.3916
APBB1IP	Multiple myeloma	94	1.064311	.8708957	1.300681	0.542463	0.370993		94	1.064311	.8708957	1.300681	0.542463	0.370993		14	1.220112	.8048745	1.849572	0.348613		38	1.209186	.9143102	1.599162	0.182916		42	.8522689	.6021395	1.206302	0.367149	0.2544
APBB1IP	Non-Hodgkin lymphoma	199	1.239684	1.1042	1.391793	0.000274164	13.2391		199	1.239684	1.1042	1.391793	0.000274164	13.2391		46	1.234445	.9660762	1.577365	0.0921779		61	1.291368	1.062709	1.569227	0.0101213		92	1.203671	1.007547	1.43797	0.0410703	0.8715
APBB1IP	Diffuse lymphoma	101	1.278433	1.095091	1.49247	0.00187029	9.67267		101	1.278433	1.095091	1.49247	0.00187029	9.67267		22	1.17363	.8040132	1.713165	0.406758		31	1.336711	1.037335	1.722487	0.0248772		48	1.274463	1.017226	1.596751	0.0349927	0.8539
APBB1IP	Esophageal Cancer	97	1.089166	.8972146	1.322185	0.387872	0.745601		97	1.035063	.8383448	1.277941	0.748636	0.102681		24	.9655636	.6222441	1.498308	0.875781		30	.9724317	.6567663	1.439817	0.888971		43	1.110725	.8172619	1.509564	0.502319	0.8202
APBB1IP	Esophageal adenocarcinoma	75	1.12643	.9118943	1.391438	0.269424	1.21968		75	1.07699	.8577326	1.352296	0.52307	0.407835		18	1.052668	.6689954	1.656379	0.824371		24	1.013688	.6607711	1.555098	0.950351		33	1.14378	.8208554	1.593744	0.427385	0.8999
APBB1IP	Oral Cancer	97	1.127622	.9394292	1.353515	0.197303	1.66223		97	1.124236	.9343197	1.352756	0.214837	1.53853		18	1.078996	.6949312	1.675319	0.734839		28	1.242607	.9265514	1.666471	0.146911		51	1.060334	.8045463	1.397443	0.677461	0.7230
APBB1IP	Ovarian Cancer	86	.9138737	.7225706	1.155825	0.452327	0.564814		86	.9039529	.7057411	1.157834	0.423968	0.63929		31	.5257815	.326159	.8475812	0.00832145		28	1.232108	.8990498	1.68855	0.194243		27	.9738033	.6414667	1.47832	0.900813	0.0141
APBB1IP	Pancreatic Cancer	103	.8890744	.7167986	1.102755	0.284664	1.14469		103	.8442095	.6722356	1.060179	0.145073	2.12331		19	.5667135	.3123464	1.028231	0.0617102		26	.878918	.5685504	1.358713	0.561433		58	.926254	.6930485	1.237931	0.604695	0.3434
APBB1IP	Prostate cancer	1130	1.032581	.9735564	1.095183	0.285709	1.13973		1130	1.034561	.9749208	1.09785	0.262049	1.2579		238	1.059343	.9327143	1.203163	0.374783		365	1.035128	.9332963	1.148071	0.513475		527	1.023627	.9373905	1.117798	0.603014	0.9100
APBB1IP	Rectal Cancer	172	.9814558	.8398046	1.147	0.813919	0.0554007		172	.9803631	.8359657	1.149702	0.807266	0.0595139		31	1.046956	.7390327	1.483178	0.79624		63	.9807994	.7583431	1.268512	0.882563		78	.9462806	.7383798	1.212719	0.662666	0.8981
APBB1IP	Stomach Cancer	67	1.269745	1.04577	1.54169	0.0158672	5.81753		67	1.249635	1.020968	1.529515	0.0306789	4.67084		11	1.086484	.5968645	1.977747	0.786083		21	1.275913	.912312	1.784427	0.154525		35	1.263153	.9602207	1.661655	0.0949555	0.8915
APBB1IP	Thyroid Cancer	43	.5299475	.3608345	.778319	0.00120393	10.4843		43	.4571924	.3037347	.6881825	0.000176136	14.0699		10	.5053963	.2193956	1.164223	0.108973		16	.4131274	.2076682	.8218603	0.0117688		17	.4724046	.2477053	.900934	0.0228054	0.9284
APBB1IP	Uterine Cancer	136	1.141905	.9777855	1.333571	0.0937003	2.80962		136	.9960092	.828613	1.197223	0.966025	0.00181425		34	.7870441	.5145393	1.20387	0.269449		41	.9401264	.6657537	1.327575	0.725845		61	1.12684	.8860401	1.433082	0.330276	0.3191
APEX1	Bladder Cancer	100	.9654528	.7856415	1.186418	0.738115	0.11179		100	.9273932	.7502019	1.146436	0.485954	0.485472		21	.8582281	.5392521	1.365883	0.519029		29	.758677	.5040859	1.141851	0.185494		50	1.074716	.8067888	1.431619	0.622357	0.3606
APEX1	Brain Cancer	72	1.049581	.8288435	1.329104	0.687914	0.161352		72	1.049581	.8288435	1.329104	0.687914	0.161352		19	.9766088	.6171998	1.545309	0.919477		28	1.310298	.9182705	1.86969	0.136248		25	.8514641	.5594987	1.295787	0.452938	0.2818
APEX1	Breast Cancer	765	1.021104	.950374	1.097099	0.568525	0.325158		765	1.015895	.9441265	1.09312	0.673111	0.177984		190	1.047738	.9067621	1.210631	0.52707		277	1.019026	.9010302	1.152475	0.764045		298	.9887216	.878735	1.112475	0.850478	0.8273
APEX1	Colon Cancer	367	.9894863	.8903687	1.099638	0.844405	0.0385188		367	.9887896	.8877292	1.101355	0.837615	0.0420025		73	.8782048	.6839531	1.127626	0.308562		114	.9385976	.7706847	1.143095	0.528621		180	1.06774	.9197061	1.239601	0.38937	0.3415
APEX1	Colorectal Cancer	537	.9725398	.8908673	1.0617	0.533831	0.387094		537	.9650485	.882222	1.055651	0.437121	0.603828		104	.969833	.7913585	1.188559	0.767838		176	.8950267	.7628362	1.050124	0.173787		257	1.013035	.8913637	1.151315	0.842748	0.4947
APEX1	Head and neck Cancer	119	1.189594	.99831	1.417529	0.0522519	3.76768		119	1.111199	.925971	1.333479	0.257093	1.28435		23	.9574458	.6269648	1.462127	0.840454		33	1.190666	.8525977	1.662783	0.305775		63	1.129621	.8786291	1.452313	0.34176	0.7204
APEX1	Kidney Cancer	125	1.010483	.841345	1.213622	0.911159	0.0124492		125	.9529647	.7886647	1.151493	0.617791	0.248984		19	1.114434	.7063859	1.758193	0.641392		43	.8184258	.5833431	1.148245	0.246123		63	.9945743	.7653251	1.292494	0.967538	0.5141
APEX1	Leukemia	130	1.48503	1.283642	1.718013	1.04804e-07	28.2832		130	1.488795	1.285172	1.72468	1.13641e-07	28.1265		26	2.020924	1.525548	2.677159	9.40226e-07		43	1.665208	1.313178	2.111607	2.57236e-05		61	1.155664	.9059449	1.474217	0.244125	0.0093
APEX1	Lip,oral cavity Cancer	47	1.10433	.8300376	1.469264	0.495732	0.464061		47	1.047288	.7794394	1.407181	0.759165	0.0939895		9	1.305518	.7210147	2.36386	0.378792		14	1.075349	.6240253	1.85309	0.793606		24	.9504913	.6146187	1.469909	0.819438	0.6996
APEX1	Liver Cancer	51	1.104599	.8405837	1.451538	0.475319	0.509583		51	1.070962	.8073741	1.420604	0.634358	0.226197		10	.5385708	.2660885	1.090083	0.0853958		15	.9244021	.5432075	1.573099	0.771976		26	1.427557	.9976787	2.042662	0.0515047	0.0411
APEX1	Lung Cancer	385	1.151467	1.04182	1.272653	0.00573782	7.63085		385	1.038181	.9340226	1.153955	0.487284	0.482519		80	1.137206	.9063894	1.426802	0.266646		111	.9848123	.8092549	1.198455	0.878575		194	1.028383	.8847906	1.19528	0.715299	0.6337
APEX1	Lung adenocarcinoma	146	1.079326	.9132131	1.275655	0.370652	0.801479		146	.9968148	.8374559	1.186498	0.971366	0.00128848		25	1.040447	.6851802	1.57992	0.852413		39	1.058261	.7626742	1.468408	0.734731		82	.956994	.7554985	1.212229	0.715543	0.8684
APEX1	Lung squamous cell carcinoma	66	.9769249	.7542423	1.265353	0.859609	0.0312839		66	.8349962	.6344625	1.098912	0.198141	1.65603		16	.8480924	.4941425	1.455573	0.549944		17	.5912661	.3358815	1.04083	0.0685664		33	.9560783	.6453502	1.416418	0.822777	0.3899
APEX1	Lung small cell carcinoma	41	1.185242	.8795016	1.597266	0.264229	1.24646		41	1.01736	.7375274	1.403366	0.916479	0.0109976		8	.5785754	.2390599	1.400275	0.224979		18	1.092295	.6861891	1.738745	0.709747		15	1.19911	.7310913	1.966737	0.471978	0.3587
APEX1	Melanoma	284	1.050374	.9333817	1.18203	0.414667	0.665379		284	1.053033	.9354999	1.185333	0.39212	0.732359		58	1.244661	.9750417	1.588835	0.0789087		91	1.039539	.8432591	1.281506	0.716456		135	.9818061	.8231676	1.171017	0.838194	0.2983
APEX1	Multiple myeloma	89	1.096462	.8897858	1.351144	0.387502	0.746766		89	1.096462	.8897858	1.351144	0.387502	0.746766		12	1.551968	.969341	2.484787	0.067206		38	1.214946	.8905939	1.657427	0.21917		39	.8575342	.6129712	1.199673	0.369602	0.1034
APEX1	Non-Hodgkin lymphoma	199	1.078211	.9360397	1.241977	0.296585	1.08949		199	1.078211	.9360397	1.241977	0.296585	1.08949		45	1.21366	.9158193	1.608363	0.177701		61	1.099056	.8506048	1.420076	0.47005		93	1.001482	.8104028	1.237615	0.989061	0.5583
APEX1	Diffuse lymphoma	101	1.025802	.8389308	1.254299	0.803917	0.0616436		101	1.025802	.8389308	1.254299	0.803917	0.0616436		21	.9913843	.6345348	1.548919	0.969681		31	.8581706	.5839715	1.261118	0.436126		49	1.151163	.8750738	1.51436	0.314337	0.4670
APEX1	Esophageal Cancer	96	1.107454	.9046218	1.355764	0.32275	0.977772		96	1.037304	.8388149	1.282761	0.735379	0.11423		24	.8713228	.5605022	1.354506	0.540584		29	.972303	.6560179	1.441078	0.888732		43	1.178999	.8672918	1.602736	0.293207	0.5037
APEX1	Esophageal adenocarcinoma	75	1.117468	.8915922	1.400567	0.335043	0.929308		75	1.078443	.8539887	1.36189	0.525898	0.402312		18	.9144558	.5587378	1.49664	0.722009		24	1.152925	.7693751	1.727684	0.490478		33	1.121905	.7906175	1.592009	0.519444	0.7469
APEX1	Oral Cancer	99	1.206146	.9969853	1.459187	0.0537442	3.72063		99	1.135024	.931014	1.383739	0.210253	1.56968		17	1.04611	.6537997	1.673825	0.8509		29	1.243705	.8776248	1.762486	0.22016		53	1.101955	.8351564	1.453984	0.492463	0.8091
APEX1	Ovarian Cancer	87	.9471095	.7600021	1.180281	0.628449	0.234169		87	.9639893	.7698926	1.20702	0.749183	0.102219		31	.6294996	.4206591	.9420212	0.0244254		29	1.13377	.7897861	1.627574	0.496115		27	1.150987	.785892	1.685692	0.47009	0.0526
APEX1	Pancreatic Cancer	103	.950592	.7780475	1.161401	0.62002	0.24584		103	.9187975	.7476594	1.129109	0.420643	0.648519		19	.6998688	.4204233	1.165055	0.169927		26	.8714445	.5761931	1.317988	0.514466		58	1.019377	.7820918	1.328654	0.887114	0.4176
APEX1	Prostate cancer	1136	1.039398	.9787849	1.103765	0.207493	1.58883		1136	1.038198	.9770976	1.103119	0.225777	1.46727		239	1.107176	.9734014	1.259336	0.121228		364	.9956579	.8940972	1.108755	0.936816		533	1.038726	.9499931	1.135748	0.404301	0.4635
APEX1	Rectal Cancer	170	.9365129	.7999687	1.096363	0.414631	0.665483		170	.9171308	.7803004	1.077955	0.294011	1.10116		31	1.178893	.8405286	1.653469	0.340347		62	.8217452	.6258272	1.078996	0.157709		77	.8863492	.6933817	1.133019	0.335521	0.2450
APEX1	Stomach Cancer	69	1.336518	1.079966	1.654016	0.00764444	7.11493		69	1.32293	1.06615	1.641555	0.0110302	6.46044		11	1.159077	.6305273	2.130692	0.634615		22	1.098238	.7359327	1.638909	0.646388		36	1.515735	1.14943	1.998775	0.00321217	0.3811
APEX1	Thyroid Cancer	43	.7873256	.569587	1.0883	0.14771	2.09574		43	.7517064	.5396839	1.047025	0.0913806	2.84988		10	.4846694	.2410577	.9744739	0.0421004		16	.5658247	.3254953	.9836011	0.0435315		17	1.213491	.763871	1.927762	0.41257	0.0373
APEX1	Uterine Cancer	137	1.04873	.8832388	1.245229	0.587129	0.29485		137	.9518126	.7928714	1.142616	0.596255	0.280681		36	.7377741	.5038009	1.080408	0.11815		40	1.029008	.7421841	1.426678	0.863812		61	1.021976	.7829759	1.33393	0.87293	0.3319
APLP1	Bladder Cancer	102	.96144	.7850089	1.177524	0.703829	0.144519		102	1.036967	.843069	1.27546	0.731076	0.118126		24	.9612916	.6253093	1.477799	0.85721		29	1.179357	.8026133	1.732943	0.400823		49	.9913627	.7322857	1.342099	0.955238	0.7286
APLP1	Brain Cancer	70	1.011077	.7948755	1.286084	0.92849	0.00805419		70	1.011077	.7948755	1.286084	0.92849	0.00805419		19	1.049632	.6662437	1.65364	0.834549		29	.9218191	.6305401	1.347655	0.674391		22	1.100487	.7202573	1.681443	0.657962	0.8159
APLP1	Breast Cancer	756	.964841	.8970882	1.037711	0.335301	0.928316		756	.9931689	.9218959	1.069952	0.856834	0.0325464		187	.9452358	.8119035	1.100464	0.467854		271	.9584562	.8459845	1.085881	0.505247		298	1.056092	.9389974	1.187789	0.362712	0.4131
APLP1	Colon Cancer	358	.9309334	.8356186	1.03712	0.194078	1.68639		358	.933597	.8352449	1.04353	0.226372	1.46351		73	.8620158	.6717526	1.106168	0.24323		111	.9148879	.74795	1.119085	0.386825		174	.9783448	.8352134	1.146005	0.786176	0.6811
APLP1	Colorectal Cancer	530	.9331507	.8538903	1.019768	0.126581	2.33394		530	.9453131	.8626585	1.035887	0.228321	1.45129		103	.7987054	.64611	.9873402	0.0377333		173	.9753117	.8310431	1.144625	0.759546		254	.9900099	.8685069	1.128511	0.880536	0.2176
APLP1	Head and neck Cancer	124	.7552141	.6275041	.9089158	0.00297425	8.8232		124	.8935709	.7392414	1.08012	0.244728	1.35315		25	.9592084	.6337332	1.451842	0.843877		33	.8276869	.570225	1.201395	0.31983		66	.9055003	.6985568	1.17375	0.453353	0.8675
APLP1	Kidney Cancer	126	.878336	.7306772	1.055834	0.167153	1.90829		126	.9512473	.7875137	1.149023	0.604035	0.268953		18	.6072856	.3616053	1.019885	0.0593587		45	.9710389	.7101869	1.327702	0.853917		63	1.061059	.8149087	1.381561	0.659867	0.1694
APLP1	Leukemia	130	1.059589	.8884023	1.263761	0.519707	0.414475		130	1.073372	.8986192	1.282109	0.434832	0.609882		26	1.223961	.8265592	1.812431	0.312993		43	1.036484	.7614704	1.410821	0.819818		61	1.039093	.8007162	1.348435	0.773027	0.7639
APLP1	Lip,oral cavity Cancer	49	.8097835	.602326	1.088695	0.16235	1.9522		49	.9164616	.6787384	1.237446	0.569095	0.3242		10	1.184956	.6231441	2.253283	0.604777		14	.7772331	.4361582	1.385028	0.392573		25	.9068385	.5945988	1.383044	0.649755	0.6290
APLP1	Liver Cancer	53	1.235038	.9441785	1.615497	0.123381	2.37386		53	1.340376	1.02356	1.755256	0.0332367	4.53355		9	1.299271	.6685177	2.525148	0.439994		15	1.345269	.8153524	2.219591	0.245668		29	1.350244	.9360987	1.947615	0.108131	0.9949
APLP1	Lung Cancer	378	.678934	.6104613	.7550871	9.38934e-13	50.9678		378	.8601084	.7729515	.957093	0.00570178	7.64222		78	.8887708	.7034188	1.122963	0.323088		110	.9211007	.7573411	1.12027	0.410582		190	.8100952	.6962845	.9425088	0.00640086	0.5640
APLP1	Lung adenocarcinoma	146	.6801279	.5730003	.8072839	1.04306e-05	19.4309		146	.8254501	.6944938	.9811	0.0295213	4.73696		26	.9780216	.6536102	1.463451	0.913935		40	.69065	.4933948	.9667662	0.0310112		80	.8454431	.6704747	1.066072	0.155853	0.4066
APLP1	Lung squamous cell carcinoma	65	.729441	.5653511	.941157	0.0152494	5.88742		65	.9677943	.7493139	1.249978	0.801997	0.0628826		16	.9010139	.5330837	1.522887	0.69709		16	1.244941	.7518322	2.061469	0.394527		33	.8733236	.6108613	1.248555	0.45765	0.5104
APLP1	Lung small cell carcinoma	40	.9123327	.6619551	1.257413	0.575106	0.314214		40	1.224313	.8981729	1.66888	0.200377	1.63963		8	1.116456	.5250886	2.373835	0.774711		18	1.265237	.7995348	2.002194	0.315086		14	1.178249	.6979368	1.989107	0.539257	0.9562
APLP1	Melanoma	288	.9426718	.835775	1.063241	0.33636	0.924256		288	.9400287	.8329719	1.060845	0.316099	1.00502		56	.7048961	.5323502	.9333677	0.0146321		93	.9877723	.7989901	1.221159	0.909485		139	1.016122	.8554678	1.206947	0.855472	0.0807
APLP1	Multiple myeloma	98	1.000732	.8155211	1.228005	0.99441	4.90767e-05		98	1.000732	.8155211	1.228005	0.99441	4.90767e-05		15	1.245411	.7538538	2.057494	0.391542		39	1.151978	.8378458	1.583887	0.383808		44	.81303	.5958636	1.109344	0.191728	0.2025
APLP1	Non-Hodgkin lymphoma	200	.9040232	.7820488	1.045022	0.172425	1.86173		200	.9040232	.7820488	1.045022	0.172425	1.86173		45	.8210575	.602797	1.118346	0.211105		61	.9024911	.6942469	1.1732	0.44336		94	.9507876	.770497	1.173265	0.638053	0.7434
APLP1	Diffuse lymphoma	100	.851048	.6924786	1.045928	0.125246	2.35046		100	.851048	.6924786	1.045928	0.125246	2.35046		21	.6717249	.4257222	1.05988	0.0872592		30	1.095702	.7586212	1.582559	0.626091		49	.8110694	.6034318	1.090154	0.165179	0.2294
APLP1	Esophageal Cancer	98	.6851439	.5542041	.8470202	0.000475406	12.2097		98	.7668931	.616963	.953258	0.0167908	5.71811		24	.7348374	.4739222	1.139398	0.168571		31	.985483	.6746098	1.439613	0.939718		43	.6563152	.4712106	.914134	0.0127373	0.2774
APLP1	Esophageal adenocarcinoma	76	.7084518	.5566522	.9016473	0.00508725	7.84816		76	.7408339	.5802221	.9459048	0.0161275	5.78892		18	.6459573	.3929538	1.061857	0.0848358		25	.9491167	.6259941	1.439027	0.805732		33	.6648628	.4572312	.9667812	0.0326126	0.3731
APLP1	Oral Cancer	102	.7889356	.6434947	.9672486	0.0225925	5.19957		102	.9241133	.7506184	1.137709	0.456945	0.553367		19	1.136302	.7130656	1.810748	0.590939		29	.7386301	.4946304	1.102994	0.138656		54	.9658314	.7269742	1.283168	0.810449	0.3595
APLP1	Ovarian Cancer	85	1.02833	.8286284	1.27616	0.799816	0.0643052		85	.9985426	.7973709	1.250469	0.989862	0.00016145		28	.7876396	.5278611	1.175264	0.242374		29	1.041697	.7156374	1.516315	0.831121		28	1.263569	.8618806	1.852468	0.230729	0.2443
APLP1	Pancreatic Cancer	105	1.10703	.9110759	1.34513	0.306307	1.04653		105	1.171774	.9608936	1.428934	0.117372	2.45205		20	1.113673	.7040392	1.761645	0.64541		26	1.374898	.9364912	2.018539	0.104151		59	1.103275	.8442592	1.441755	0.471585	0.6352
APLP1	Prostate cancer	1117	1.007696	.9476691	1.071525	0.806717	0.0598605		1117	.9992157	.9389242	1.063379	0.980287	0.000610536		233	1.032471	.9018502	1.182012	0.643338		358	.9611785	.8603845	1.073781	0.483598		526	1.010072	.9227375	1.105673	0.828049	0.6868
APLP1	Rectal Cancer	172	.9377696	.8024883	1.095856	0.418892	0.653421		172	.9686385	.8246379	1.137785	0.697995	0.150566		30	.6583898	.4409796	.9829867	0.0409656		62	1.08951	.8358275	1.420188	0.526141		80	1.015383	.8036731	1.282863	0.898181	0.1067
APLP1	Stomach Cancer	67	.9187143	.7155687	1.179532	0.506092	0.442139		67	.9242178	.7168036	1.191649	0.543346	0.369373		11	.5054933	.2554527	1.000277	0.0500931		22	.9973315	.6424033	1.548358	0.9905		34	1.041865	.734711	1.477429	0.817989	0.1679
APLP1	Thyroid Cancer	41	.7551646	.5484793	1.039736	0.0852258	2.96232		41	.7838327	.5652289	1.086982	0.14429	2.1316		10	1.334455	.7280022	2.446106	0.350717		16	.5631282	.3310489	.957905	0.0341215		15	.7494707	.4340371	1.294144	0.300776	0.1070
APLP1	Uterine Cancer	135	.9302648	.7818908	1.106795	0.414847	0.664868		135	1.062174	.8890895	1.268953	0.506291	0.441725		36	1.052433	.7447135	1.487303	0.772119		41	1.160877	.8390704	1.606105	0.367782		58	.990437	.7562634	1.297122	0.94434	0.7618
APOH	Bladder Cancer	102	.9895439	.817141	1.198321	0.914299	0.0115815		102	.985961	.8153396	1.192287	0.88405	0.0212685		23	.998851	.6691106	1.491089	0.995513		29	1.020119	.7102157	1.46525	0.91414		50	.9511871	.7217264	1.253601	0.722366	0.9510
APOH	Brain Cancer	68	1.041027	.8232093	1.316478	0.737099	0.112693		68	1.041027	.8232093	1.316478	0.737099	0.112693		18	1.128102	.7367805	1.727264	0.579189		25	.7474115	.4986974	1.120166	0.158457		25	1.295253	.9248636	1.813977	0.132211	0.1161
APOH	Breast Cancer	766	1.078308	1.00557	1.156307	0.0343584	4.47678		766	1.071022	.9985077	1.148803	0.0550841	3.67954		191	1.092833	.9519313	1.254591	0.207493		276	1.095599	.9771957	1.22835	0.117667		299	1.036316	.9242973	1.161911	0.541074	0.7595
APOH	Colon Cancer	361	.9797872	.8830174	1.087162	0.700337	0.148121		361	.9788769	.8819937	1.086402	0.688057	0.161197		70	.9752569	.7732387	1.230055	0.832451		112	.9570573	.7913589	1.15745	0.650904		179	.99224	.8565105	1.149478	0.917329	0.9572
APOH	Colorectal Cancer	533	1.035478	.952436	1.12576	0.413705	0.668128		533	1.035689	.9525133	1.126127	0.411667	0.673982		101	1.002308	.8263669	1.215709	0.981321		175	.9956317	.8572961	1.15629	0.95426		257	1.075528	.9559173	1.210105	0.226101	0.6800
APOH	Head and neck Cancer	121	1.040555	.873623	1.239385	0.655889	0.198556		121	1.037307	.8708128	1.235634	0.681565	0.16837		25	1.208412	.8442283	1.729699	0.300873		33	.8263737	.594625	1.148444	0.256077		63	1.09644	.8652436	1.389413	0.44606	0.2542
APOH	Kidney Cancer	124	1.007865	.8464608	1.200047	0.929888	0.00774144		124	1.001063	.8418649	1.190365	0.99041	0.000144462		19	1.049117	.6771897	1.625314	0.830015		42	.9989114	.743198	1.342609	0.99424		63	.9884443	.7743084	1.2618	0.925664	0.9731
APOH	Leukemia	128	.9793476	.823321	1.164943	0.813673	0.0555499		128	.9799345	.8241093	1.165223	0.81856	0.0526232		26	.9536397	.6519975	1.394835	0.806705		43	.9381779	.6921299	1.271694	0.680918		59	1.019839	.7927688	1.311947	0.878503	0.9072
APOH	Lip,oral cavity Cancer	48	.9874928	.7438869	1.310874	0.930608	0.00758301		48	.9861373	.7429498	1.308927	0.923026	0.00933602		10	1.35911	.7673103	2.407344	0.292837		14	.6759303	.4018398	1.136975	0.139905		24	1.067581	.7285323	1.564417	0.737305	0.1830
APOH	Liver Cancer	53	.8824396	.6691371	1.163737	0.375685	0.784773		53	.8728423	.6604111	1.153605	0.33919	0.91349		10	1.460005	.9780052	2.179553	0.0641446		15	.5989177	.3659268	.9802573	0.0414213		28	.8392352	.5773827	1.219842	0.358349	0.0165
APOH	Lung Cancer	385	1.020998	.9260958	1.125625	0.676325	0.174292		385	1.025395	.9306179	1.129825	0.612293	0.256849		80	.9428204	.7603067	1.169147	0.591705		113	1.127429	.9480825	1.340702	0.174832		192	1.006678	.8764576	1.156246	0.924971	0.4067
APOH	Lung adenocarcinoma	147	.9457419	.8039775	1.112504	0.500777	0.45329		147	.9484349	.8075046	1.113961	0.518899	0.416082		26	1.151656	.8132389	1.6309	0.426374		40	.9664739	.7051413	1.324659	0.832101		81	.8800179	.7098193	1.091026	0.243806	0.4332
APOH	Lung squamous cell carcinoma	64	.9766549	.7690607	1.240285	0.846375	0.0375374		64	.9894198	.7811098	1.253283	0.929729	0.00777666		15	.8951424	.5414619	1.479845	0.665829		17	.8687404	.5451983	1.384285	0.553881		32	1.096906	.7868139	1.529209	0.585332	0.6633
APOH	Lung small cell carcinoma	41	.9785652	.7219937	1.326313	0.888924	0.0195065		41	.9932356	.7359533	1.340461	0.964607	0.00196893		8	.710551	.3390581	1.489075	0.365346		18	1.121026	.7333242	1.713703	0.597784		15	1.029985	.6247077	1.698183	0.907806	0.5753
APOH	Melanoma	288	1.046818	.933875	1.173419	0.432165	0.616997		288	1.047387	.9341748	1.174319	0.427615	0.629291		58	1.103848	.8682093	1.403441	0.419983		91	1.137025	.9360363	1.381172	0.195691		139	.960741	.810402	1.13897	0.644601	0.3952
APOH	Multiple myeloma	97	1.140325	.9466537	1.373619	0.166756	1.91186		97	1.140325	.9466537	1.373619	0.166756	1.91186		15	1.527543	1.080624	2.159296	0.0164382		38	1.087226	.7988424	1.479718	0.594866		44	1.040708	.7773051	1.393371	0.788707	0.2106
APOH	Non-Hodgkin lymphoma	203	.8697337	.7544531	1.002629	0.0543833	3.7009		203	.8697337	.7544531	1.002629	0.0543833	3.7009		45	.7796136	.5745526	1.057862	0.109878		63	.8745511	.6794375	1.125695	0.298011		95	.9096949	.7395923	1.11892	0.370197	0.7132
APOH	Diffuse lymphoma	103	.9059228	.7434303	1.103931	0.327282	0.959621		103	.9059228	.7434303	1.103931	0.327282	0.959621		22	.7978738	.5156991	1.234446	0.310547		31	.9113159	.6370881	1.303582	0.611142		50	.9473911	.7155128	1.254415	0.705924	0.8091
APOH	Esophageal Cancer	97	.9528889	.779478	1.164879	0.637747	0.221701		97	.9482678	.7764459	1.158113	0.602516	0.271217		24	1.037764	.7010823	1.53613	0.853038		30	.9939246	.696454	1.418451	0.97321		43	.8631982	.6359459	1.171658	0.345318	0.7285
APOH	Esophageal adenocarcinoma	75	.9802627	.7817069	1.229252	0.862949	0.0297982		75	.9719004	.7751034	1.218664	0.804986	0.0609593		18	.9572402	.6050843	1.514349	0.851869		24	1.107876	.7600595	1.614861	0.594121		33	.8912704	.6280126	1.264884	0.519298	0.7049
APOH	Oral Cancer	99	1.054128	.8695882	1.277829	0.59137	0.28821		99	1.055054	.8694949	1.280213	0.587118	0.294867		19	1.192455	.7925208	1.794209	0.398445		29	.8130547	.5673038	1.165263	0.259723		51	1.157067	.8945292	1.496657	0.266528	0.2404
APOH	Ovarian Cancer	86	.9566625	.7677005	1.192136	0.693127	0.155721		86	.9620277	.7718795	1.199018	0.730435	0.118712		32	.8794159	.6107058	1.266358	0.489769		27	.7647907	.5087658	1.149654	0.197265		27	1.253996	.9014415	1.744434	0.178987	0.1421
APOH	Pancreatic Cancer	103	1.123665	.9385188	1.345336	0.204357	1.61096		103	1.116984	.9313752	1.339582	0.23279	1.42373		19	1.583009	1.259738	1.989238	8.10743e-05		25	.8167457	.5470975	1.219296	0.322105		59	1.009263	.7816579	1.303142	0.943626	0.0042
APOH	Prostate cancer	1123	.9944269	.9383134	1.053896	0.850416	0.0355654		1123	.996867	.9403536	1.056777	0.916072	0.0111056		235	.9842054	.8664836	1.117921	0.806499		367	1.026675	.9277226	1.136182	0.610678		521	.9804916	.8995317	1.068738	0.65411	0.7769
APOH	Rectal Cancer	172	1.151631	1.003375	1.321793	0.0446557	4.0316		172	1.153502	1.004579	1.324502	0.0428937	4.09959		31	1.071011	.7539381	1.521431	0.701702		63	1.060014	.8336404	1.347859	0.634433		78	1.25646	1.041987	1.515079	0.0168185	0.4871
APOH	Stomach Cancer	68	.9759335	.7708247	1.23562	0.839626	0.0409545		68	.9694728	.7655343	1.22774	0.796961	0.0661942		11	1.082827	.6195211	1.892615	0.780003		22	1.05841	.7126048	1.572023	0.778516		35	.8762375	.6234291	1.231563	0.446831	0.7124
APOH	Thyroid Cancer	42	.9832675	.7230273	1.337176	0.914332	0.0115726		42	.9716128	.7142274	1.321752	0.854483	0.033636		10	1.219101	.7014141	2.118874	0.482396		15	.7907356	.4644118	1.346354	0.387207		17	.9913814	.6161932	1.595015	0.971541	0.5417
APOH	Uterine Cancer	138	1.029762	.8682755	1.221283	0.736127	0.11356		138	.9922912	.8360665	1.177708	0.929449	0.00783909		36	1.269603	.9473667	1.701444	0.110043		42	.9995015	.7297232	1.369017	0.997521		60	.826276	.6308258	1.082283	0.165823	0.1069
APOM	Bladder Cancer	101	.9505027	.7813311	1.156303	0.611696	0.257713		101	.9492159	.7785605	1.157278	0.606258	0.26566		24	.9662749	.6381832	1.46304	0.871232		28	.892081	.6218894	1.279662	0.535017		49	.9695103	.7272138	1.292536	0.832857	0.9326
APOM	Brain Cancer	73	.8972231	.7076442	1.13759	0.370518	0.801926		73	.8972231	.7076442	1.13759	0.370518	0.801926		19	1.080918	.6828313	1.711087	0.739868		29	.7404833	.5111006	1.072813	0.112198		25	.9713588	.6428256	1.467798	0.890267	0.4058
APOM	Breast Cancer	769	.9374867	.8687821	1.011624	0.0964445	2.76338		769	.9221359	.851248	.9989269	0.0470032	3.94527		191	.9806154	.8342673	1.152636	0.812365		278	.9110153	.7977016	1.040425	0.169072		300	.8996399	.792033	1.021866	0.103702	0.6935
APOM	Colon Cancer	359	1.010408	.9077789	1.12464	0.849721	0.0359006		359	.9848087	.8802346	1.101806	0.789266	0.0714303		72	.9014889	.7037243	1.154831	0.4118		111	.9495024	.7743828	1.164224	0.618374		176	1.040806	.8869656	1.221329	0.62406	0.5855
APOM	Colorectal Cancer	531	1.034332	.9472124	1.129465	0.452093	0.565398		531	1.000657	.9125657	1.097251	0.988863	0.000194856		102	.8148748	.6639143	1.000161	0.0501799		174	1.014892	.8631933	1.19325	0.857973		255	1.07742	.94365	1.230153	0.270259	0.0788
APOM	Head and neck Cancer	123	1.461165	1.233184	1.731293	1.1777e-05	19.1991		123	1.384605	1.156455	1.657765	0.000396733	12.5475		25	1.1401	.7529934	1.726214	0.53558		33	1.416551	1.00921	1.988303	0.0441187		65	1.476874	1.155807	1.887129	0.00182252	0.5701
APOM	Kidney Cancer	127	.8838536	.7399759	1.055706	0.173211	1.85493		127	.8986394	.7503547	1.076228	0.245421	1.34919		19	.6822327	.4363547	1.066658	0.0935499		45	1.161383	.8572278	1.573457	0.334217		63	.8262347	.6396637	1.067223	0.143814	0.0996
APOM	Leukemia	127	1.046329	.8748838	1.251371	0.619885	0.246029		127	1.043142	.8727008	1.246871	0.642624	0.215327		26	.8962233	.6115344	1.313444	0.574227		43	1.080765	.7924082	1.474056	0.623772		58	1.094472	.8398891	1.426223	0.50396	0.6762
APOM	Lip,oral cavity Cancer	49	1.45209	1.100379	1.916219	0.00839071	6.94813		49	1.358345	1.013332	1.820825	0.0405061	4.19656		10	1.082606	.5413954	2.164842	0.822378		14	1.7952	1.125092	2.864424	0.0141132		25	1.237253	.8130268	1.882834	0.320341	0.3779
APOM	Liver Cancer	53	.6240734	.4834575	.8055882	0.000295071	13.1014		53	.6024174	.4657644	.7791638	0.00011293	14.9072		10	.4542585	.2788252	.7400723	0.0015312		15	.5388372	.3372594	.8608968	0.00969596		28	.7358883	.5009761	1.080953	0.118009	0.2844
APOM	Lung Cancer	381	1.016094	.9174117	1.125392	0.759377	0.0938187		381	.9965571	.9031745	1.099595	0.945228	0.00471978		80	.9780877	.794699	1.203796	0.83434		110	.8629346	.7192034	1.03539	0.112777		191	1.089644	.9471744	1.253542	0.229815	0.1361
APOM	Lung adenocarcinoma	146	1.148915	.9751798	1.353602	0.097014	2.75396		146	1.117732	.9515545	1.312931	0.175325	1.83681		26	1.185391	.8262078	1.700725	0.35579		40	.8769668	.6402604	1.201184	0.413397		80	1.217206	.9797731	1.512177	0.075833	0.2259
APOM	Lung squamous cell carcinoma	63	.929367	.7266518	1.188634	0.559566	0.340456		63	.9033815	.7142755	1.142554	0.396492	0.718941		15	.810749	.5019197	1.3096	0.39116		15	.9661748	.5868924	1.59057	0.892381		33	.9211503	.666051	1.273953	0.61958	0.8697
APOM	Lung small cell carcinoma	40	.8364268	.6147047	1.138123	0.255689	1.29195		40	.8161456	.6124016	1.087675	0.165613	1.92221		8	.636243	.3805227	1.063814	0.0846903		18	.7727948	.508005	1.175602	0.228534		14	1.123916	.6647301	1.900301	0.662869	0.3027
APOM	Melanoma	285	.9633891	.8530978	1.087939	0.54767	0.361507		285	.9617416	.8516642	1.086047	0.529349	0.395641		57	.7880544	.6043526	1.027595	0.0785867		91	1.055805	.8498594	1.311657	0.623778		137	.9822377	.8246423	1.169951	0.840812	0.2313
APOM	Multiple myeloma	96	1.033016	.83874	1.272293	0.759918	0.0933843		96	1.033016	.83874	1.272293	0.759918	0.0933843		14	.943257	.5432272	1.637867	0.835629		38	.8608629	.621069	1.193241	0.36845		44	1.246714	.9196433	1.690106	0.155497	0.2505
APOM	Non-Hodgkin lymphoma	198	.756903	.6576329	.8711579	0.000103219	15.0769		198	.756903	.6576329	.8711579	0.000103219	15.0769		46	.7567577	.5652119	1.013217	0.0612365		60	.787049	.6095622	1.016215	0.0662687		92	.7376015	.6003931	.9061662	0.00375233	0.9276
APOM	Diffuse lymphoma	99	.736614	.6046105	.8974375	0.0024137	9.20488		99	.736614	.6046105	.8974375	0.0024137	9.20488		22	.8175664	.5305998	1.259734	0.361157		29	.7161906	.4992113	1.027479	0.0698697		48	.7117291	.5368502	.9435747	0.0180953	0.8596
APOM	Esophageal Cancer	98	1.097396	.8968832	1.342736	0.366629	0.815059		98	1.163727	.9450148	1.433058	0.153429	2.03782		24	1.468291	.9901106	2.177411	0.0560652		31	1.222114	.8441051	1.769403	0.288077		43	.9843825	.7185669	1.34853	0.921919	0.2885
APOM	Esophageal adenocarcinoma	76	1.073555	.8538084	1.349859	0.543583	0.368939		76	1.141151	.9055276	1.438084	0.263155	1.25208		18	1.28795	.8083474	2.052107	0.286993		25	1.269931	.8496404	1.898127	0.243879		33	.9848892	.6941297	1.397443	0.932026	0.5456
APOM	Oral Cancer	101	1.489542	1.234909	1.796678	3.10136e-05	17.3547		101	1.397179	1.142911	1.708014	0.00110124	10.6491		19	1.060579	.6523977	1.724143	0.812477		29	1.404642	.9746483	2.024339	0.0684171		53	1.534491	1.17124	2.010401	0.00189132	0.4283
APOM	Ovarian Cancer	84	1.118687	.8877649	1.409676	0.341722	0.90396		84	1.096609	.8605574	1.397411	0.455854	0.556054		29	1.168342	.7804822	1.748948	0.449724		28	.8104991	.5388979	1.218986	0.312973		27	1.355668	.8896324	2.065838	0.156825	0.2055
APOM	Pancreatic Cancer	105	.9757673	.8009423	1.188752	0.8076	0.0593037		105	1.002717	.8202653	1.225752	0.978873	0.000701311		20	.788718	.499692	1.244919	0.308097		26	1.047335	.6964438	1.575017	0.824187		59	1.067736	.8160849	1.396987	0.6327	0.5178
APOM	Prostate cancer	1127	.9938251	.9369636	1.054137	0.836749	0.0424584		1127	.9874855	.9299365	1.048596	0.681023	0.168977		232	.8672732	.7612331	.9880849	0.032346		366	1.029681	.9270283	1.143701	0.585154		529	1.015595	.9301859	1.108846	0.729898	0.0904
APOM	Rectal Cancer	172	1.085721	.9306182	1.266675	0.295696	1.0935		172	1.035085	.880902	1.216254	0.675196	0.175584		30	.6459308	.4520667	.9229314	0.0163753		63	1.129846	.867857	1.470925	0.364407		79	1.164915	.919712	1.475492	0.205551	0.0176
APOM	Stomach Cancer	69	1.010225	.7944512	1.284603	0.933867	0.00688583		69	1.071997	.8345342	1.377029	0.586323	0.296124		11	1.112019	.5954866	2.076599	0.73898		22	1.138034	.7351929	1.761607	0.561897		36	1.016351	.7169904	1.440702	0.927407	0.9164
APOM	Thyroid Cancer	43	1.064715	.7767377	1.459461	0.696739	0.151886		43	1.102481	.7996936	1.519912	0.551486	0.354661		10	2.267044	1.3433	3.826015	0.00217496		16	.8600243	.507244	1.458158	0.575622		17	.8528068	.5159904	1.409482	0.534532	0.0113
APOM	Uterine Cancer	140	.7803995	.6553094	.9293678	0.0054063	7.73826		140	.9150177	.7628133	1.097592	0.338676	0.915436		36	.9107251	.6336498	1.308957	0.613368		42	1.064084	.76413	1.481783	0.713131		62	.8192437	.6242597	1.07513	0.150544	0.4889
APP	Bladder Cancer	102	1.051378	.8648374	1.278153	0.615133	0.252768		102	1.029718	.8457744	1.253667	0.770537	0.0850728		23	1.092939	.7236553	1.650669	0.672693		29	1.151166	.7960392	1.664722	0.454475		50	.9372054	.7063105	1.243581	0.65315	0.6516
APP	Brain Cancer	68	1.00987	.794786	1.28316	0.93594	0.00646004		68	1.00987	.794786	1.28316	0.93594	0.00646004		18	.9647703	.6050002	1.538482	0.880265		25	1.021442	.6887577	1.514819	0.915969		25	1.038466	.6989948	1.542803	0.851754	0.9710
APP	Breast Cancer	764	.9961055	.92775	1.069497	0.914329	0.0115735		764	.9830747	.9154655	1.055677	0.638674	0.220481		191	.9830004	.8529377	1.132896	0.812825		275	1.030502	.9152538	1.160262	0.619518		298	.9413365	.839176	1.055934	0.302347	0.5616
APP	Colon Cancer	361	.9086948	.8178815	1.009591	0.0747045	3.1765		361	.9036757	.8129509	1.004525	0.0606112	3.52058		70	.8110592	.6348281	1.036213	0.0938608		112	.9120291	.754331	1.102695	0.34176		179	.9370003	.8068571	1.088135	0.393722	0.6119
APP	Colorectal Cancer	533	.9312128	.854058	1.015338	0.106305	2.60831		533	.9220554	.8453008	1.005779	0.0672485	3.34894		101	.9711832	.7960347	1.184869	0.773214		175	.8211304	.7038977	.957888	0.0121636		257	.9760306	.8621039	1.105013	0.701636	0.1975
APP	Head and neck Cancer	120	1.135124	.9494072	1.357171	0.164404	1.93324		120	1.06543	.8904829	1.274748	0.488603	0.479602		25	1.09164	.7431909	1.603461	0.654898		32	.9499607	.6675939	1.351758	0.775464		63	1.117919	.8721919	1.432876	0.378759	0.7536
APP	Kidney Cancer	124	.9566575	.7997794	1.144307	0.627765	0.235104		124	.9318028	.7782847	1.115603	0.441899	0.591345		19	.9532065	.6024284	1.508233	0.837807		42	.9541194	.7013569	1.297975	0.764869		63	.9120822	.7084392	1.174263	0.475319	0.9706
APP	Leukemia	127	.7461872	.6218569	.8953753	0.00164204	9.91201		127	.7431995	.6192334	.8919829	0.00143409	10.1614		26	.582032	.3825867	.8854495	0.0114622		43	.7573812	.5540882	1.035262	0.0813953		58	.8157837	.6249064	1.064964	0.134355	0.4095
APP	Lip,oral cavity Cancer	48	1.219694	.9202962	1.616495	0.166977	1.90988		48	1.163383	.8758167	1.545369	0.296189	1.09127		10	1.176734	.6327703	2.188318	0.607152		14	.8989341	.5210096	1.550994	0.701827		24	1.337013	.894996	1.997331	0.156118	0.5166
APP	Liver Cancer	53	.8100382	.6126315	1.071055	0.13933	2.18535		53	.7867447	.5939593	1.042104	0.0944452	2.79693		10	.7406346	.3818269	1.436618	0.374427		15	.7777918	.4601388	1.314734	0.348101		28	.8114675	.5518266	1.193272	0.288307	0.9713
APP	Lung Cancer	384	1.160617	1.051244	1.281369	0.00318237	8.69984		384	1.071556	.9692882	1.184613	0.176873	1.8237		80	1.014423	.8152368	1.262276	0.897837		113	1.087786	.9046896	1.307939	0.370889		191	1.086669	.9421957	1.253296	0.253484	0.8590
APP	Lung adenocarcinoma	147	1.165467	.9933298	1.367435	0.0603967	3.52646		147	1.08869	.9256371	1.280464	0.304655	1.05371		26	.8042164	.5420445	1.193194	0.27905		40	1.184524	.8721057	1.608861	0.278369		81	1.157881	.9300926	1.441457	0.189668	0.2401
APP	Lung squamous cell carcinoma	63	1.04461	.8165157	1.336422	0.728423	0.120565		63	.9744738	.7586475	1.2517	0.839582	0.0409773		15	1.066976	.6507508	1.749424	0.797199		17	1.068168	.6572021	1.736123	0.790157		31	.8798955	.6106928	1.267767	0.492285	0.7533
APP	Lung small cell carcinoma	41	1.148953	.84848	1.555832	0.369352	0.805844		41	1.026276	.7543945	1.396143	0.868811	0.0272808		8	.7489844	.3428024	1.636446	0.468555		18	1.25748	.789463	2.002951	0.33473		15	.9330336	.5610493	1.551649	0.789396	0.4749
APP	Melanoma	288	.9342843	.8305602	1.050962	0.257587	1.28168		288	.9364797	.8326003	1.05332	0.27395	1.19686		58	1.099537	.8513643	1.420053	0.467202		91	.9437098	.765081	1.164044	0.588404		139	.8687968	.7321459	1.030953	0.107216	0.3237
APP	Multiple myeloma	97	1.090939	.8940493	1.331189	0.391384	0.734638		97	1.090939	.8940493	1.331189	0.391384	0.734638		15	.9153661	.5454268	1.536219	0.737809		38	1.048791	.7612178	1.445003	0.770788		44	1.196391	.8934197	1.602103	0.228772	0.6432
APP	Non-Hodgkin lymphoma	202	.9882066	.8597942	1.135798	0.867337	0.027903		202	.9882066	.8597942	1.135798	0.867337	0.027903		44	1.034389	.7686081	1.392075	0.82343		63	1.151725	.90282	1.469254	0.255513		95	.8672293	.7051075	1.066627	0.177305	0.2081
APP	Diffuse lymphoma	103	1.027356	.8462978	1.24715	0.784975	0.0744428		103	1.027356	.8462978	1.24715	0.784975	0.0744428		22	1.107913	.731493	1.678036	0.628518		31	.9813402	.6881609	1.399424	0.91715		50	1.015001	.7683609	1.340811	0.916511	0.9060
APP	Esophageal Cancer	97	1.240991	1.019413	1.510732	0.0314321	4.62921		97	1.199823	.9846847	1.461966	0.0707803	3.26483		24	1.268833	.854974	1.883024	0.237175		30	1.202044	.8419972	1.716052	0.310994		43	1.15757	.8602985	1.557563	0.333909	0.9356
APP	Esophageal adenocarcinoma	75	1.284334	1.027555	1.605279	0.0278913	4.83477		75	1.269429	1.015612	1.586678	0.0360757	4.39352		18	1.41362	.9039719	2.210602	0.129164		24	1.440709	.9735114	2.132118	0.0678907		33	1.084542	.7712014	1.525194	0.640843	0.4863
APP	Oral Cancer	98	1.203592	.9886312	1.465293	0.0648836	3.40793		98	1.129369	.9268132	1.376195	0.227687	1.45525		19	1.136105	.732867	1.761212	0.568343		28	.9507099	.6516548	1.387006	0.79309		51	1.231468	.9362992	1.619689	0.136438	0.5537
APP	Ovarian Cancer	86	.9455161	.7648062	1.168925	0.604677	0.267999		86	.9404443	.7580723	1.16669	0.576663	0.31166		32	.9273532	.6527282	1.317522	0.673801		27	.9604028	.656599	1.404775	0.835046		27	.9404672	.6413022	1.379192	0.753369	0.9912
APP	Pancreatic Cancer	103	1.027655	.8459764	1.24835	0.783446	0.0755319		103	1.013892	.834196	1.232298	0.889755	0.0192139		19	.8716524	.5473359	1.388138	0.562873		25	.9035189	.6053711	1.348506	0.619492		59	1.118386	.8662559	1.4439	0.39066	0.5250
APP	Prostate cancer	1121	.9983087	.9405457	1.059619	0.955609	0.00309851		1121	1.000485	.94247	1.062071	0.98731	0.000252962		235	1.020928	.89635	1.16282	0.755088		366	1.034616	.9323219	1.148134	0.521739		520	.9690655	.8874543	1.058182	0.483888	0.6076
APP	Rectal Cancer	172	.9802383	.8422944	1.140774	0.796457	0.0665304		172	.964281	.8280155	1.122972	0.639838	0.218954		31	1.41589	1.004587	1.995592	0.0470223		63	.6794946	.5224598	.883729	0.00395404		78	1.071347	.8574083	1.338668	0.544266	0.0020
APP	Stomach Cancer	68	1.007768	.793387	1.280078	0.949439	0.00402104		68	1.005644	.7916234	1.277525	0.963236	0.0021246		11	1.335607	.741393	2.406075	0.335245		22	.8130579	.5289952	1.249658	0.345327		35	1.050495	.7542565	1.463082	0.770713	0.3871
APP	Thyroid Cancer	42	.9482019	.6980614	1.287977	0.733567	0.115862		42	.939525	.6915505	1.276418	0.689904	0.159189		10	.4710196	.2362161	.9392224	0.032514		15	1.411992	.8714346	2.287861	0.161186		17	.93105	.5739227	1.510402	0.772264	0.0376
APP	Uterine Cancer	138	.9965414	.8428462	1.178263	0.967664	0.00164336		138	.9640049	.8156964	1.139279	0.667122	0.184987		36	.9268766	.6649932	1.291893	0.653992		42	.7929973	.5790732	1.08595	0.148199		60	1.130596	.883614	1.446614	0.329041	0.2087
APRT	Bladder Cancer	99	1.036506	.8458833	1.270085	0.7295	0.119572		99	1.029992	.8407778	1.261788	0.775381	0.0814206		21	1.308212	.8272338	2.068845	0.250604		29	.6697489	.4834097	.9279161	0.0159654		49	1.254789	.9267268	1.698985	0.142149	0.0097
APRT	Brain Cancer	68	.961346	.7563276	1.221939	0.747362	0.103761		68	.961346	.7563276	1.221939	0.747362	0.103761		17	1.106818	.6795579	1.80271	0.683437		27	.9240939	.631857	1.351492	0.684006		24	.9132391	.6132109	1.360063	0.655153	0.8082
APRT	Breast Cancer	763	.9631651	.8980488	1.033003	0.293339	1.10423		763	.963881	.8984695	1.034055	0.304894	1.05267		190	.9410181	.8180424	1.082481	0.394884		278	.9644634	.8582144	1.083866	0.543451		295	.9762607	.8720816	1.092885	0.676469	0.9224
APRT	Colon Cancer	356	.9965527	.8964071	1.107886	0.949043	0.00408425		356	.9928857	.8929464	1.10401	0.89506	0.0173989		69	1.104749	.8620537	1.415772	0.431214		112	.9672863	.8012342	1.167752	0.729247		175	.9674216	.8323661	1.124391	0.665938	0.6379
APRT	Colorectal Cancer	527	1.010293	.925857	1.102429	0.818115	0.0528865		527	1.006435	.9221539	1.098418	0.885703	0.0206621		100	1.157507	.9398323	1.425597	0.168778		174	.9526913	.8198494	1.107058	0.527035		253	.9907532	.873698	1.123491	0.884857	0.3162
APRT	Head and neck Cancer	118	.9390015	.784239	1.124305	0.493393	0.469119		118	.9372954	.7827684	1.122328	0.481131	0.496298		25	.8874688	.6043771	1.303161	0.542487		32	1.155228	.8036057	1.660705	0.435842		61	.858041	.6710964	1.097062	0.22204	0.3983
APRT	Kidney Cancer	125	1.107624	.9207658	1.332403	0.278233	1.1757		125	1.094951	.9099975	1.317497	0.336604	0.923322		19	1.69558	1.016598	2.828051	0.0430695		43	1.068069	.7791947	1.464039	0.682326		63	.9861548	.7643614	1.272306	0.914587	0.1760
APRT	Leukemia	125	1.272609	1.052907	1.538154	0.0126617	6.21577		125	1.263797	1.045297	1.52797	0.0156322	5.84378		24	1.293985	.8346295	2.006157	0.249331		42	1.29541	.9301942	1.804017	0.125589		59	1.229619	.9353252	1.61651	0.138623	0.9651
APRT	Lip,oral cavity Cancer	47	.8464133	.6414978	1.116786	0.238401	1.39002		47	.8473929	.6423755	1.117843	0.241316	1.37289		10	.9385176	.5092122	1.729761	0.838822		14	1.151998	.6647963	1.99625	0.613948		23	.6923236	.4738067	1.011619	0.0573987	0.3023
APRT	Liver Cancer	50	.8890376	.674041	1.172611	0.405032	0.693335		50	.8807146	.66911	1.159239	0.364931	0.820853		10	.6078185	.3494784	1.057128	0.077864		13	.7130836	.4275438	1.189324	0.195099		27	1.146422	.7670162	1.713502	0.505156	0.1360
APRT	Lung Cancer	375	.9543142	.8620122	1.0565	0.367591	0.811792		375	.9466907	.8553744	1.047756	0.289804	1.12053		78	1.113516	.8872086	1.39755	0.353634		108	.8270103	.6881513	.9938891	0.042834		189	.9557382	.8277298	1.103543	0.537202	0.1321
APRT	Lung adenocarcinoma	141	.9200766	.7810161	1.083897	0.319084	0.992698		141	.9180648	.7797743	1.080881	0.304765	1.05323		25	1.18069	.7847336	1.776437	0.4255		37	.7444737	.5520576	1.003955	0.053102		79	.9409637	.7537025	1.174751	0.590953	0.1845
APRT	Lung squamous cell carcinoma	63	.8793335	.6882522	1.123465	0.303633	1.05817		63	.8679338	.6768304	1.112995	0.264309	1.24604		15	.958785	.5770088	1.593162	0.870954		17	.6111358	.389168	.9597063	0.03247		31	.9855508	.6814721	1.425312	0.93837	0.2362
APRT	Lung small cell carcinoma	41	.9965008	.7317264	1.357084	0.982252	0.000494853		41	.987012	.7227321	1.347931	0.934473	0.0067598		8	.8090748	.3896829	1.679833	0.569767		18	1.026916	.6328644	1.666324	0.914358		15	1.039227	.6198074	1.742466	0.883986	0.8401
APRT	Melanoma	280	1.130881	.9999834	1.278913	0.0500308	3.84043		280	1.124417	.9939974	1.271949	0.0622867	3.47543		58	1.417617	1.065761	1.885636	0.0165068		88	1.006587	.8124693	1.247085	0.952103		134	1.10249	.9235531	1.316095	0.280218	0.1649
APRT	Multiple myeloma	93	1.314808	1.053748	1.640544	0.0153693	5.87364		93	1.314808	1.053748	1.640544	0.0153693	5.87364		13	1.652882	.9022605	3.027972	0.103744		38	1.450759	1.014994	2.073611	0.0411888		42	1.130328	.8232087	1.552027	0.448857	0.4249
APRT	Non-Hodgkin lymphoma	198	1.044084	.9047058	1.204934	0.555126	0.348213		198	1.044084	.9047058	1.204934	0.555126	0.348213		45	1.362846	.9934274	1.869637	0.0549735		60	1.084491	.8330799	1.411775	0.546656		93	.9051561	.7404998	1.106425	0.330689	0.0934
APRT	Diffuse lymphoma	101	.9329424	.7678343	1.133554	0.48487	0.487889		101	.9329424	.7678343	1.133554	0.48487	0.487889		22	1.286489	.8247551	2.006723	0.266749		30	.719008	.5168805	1.000178	0.0501238		49	.9698802	.7304896	1.287722	0.832525	0.1075
APRT	Esophageal Cancer	98	.9220865	.7563743	1.124104	0.422241	0.644068		98	.9126975	.7485733	1.112806	0.366425	0.815753		24	.8852455	.599793	1.30655	0.539415		31	.9038057	.634115	1.288196	0.575908		43	.9293389	.6864227	1.25822	0.635459	0.9806
APRT	Esophageal adenocarcinoma	76	.9212317	.7355826	1.153736	0.474904	0.510543		76	.9140855	.72955	1.145298	0.434925	0.609637		18	.777402	.5026507	1.202334	0.257738		25	1.016228	.6774866	1.524338	0.937977		33	.928856	.657252	1.312698	0.675804	0.6705
APRT	Oral Cancer	100	.9245047	.7610199	1.12311	0.429171	0.625065		100	.9271552	.7633979	1.12604	0.445592	0.581839		19	.9264759	.5944012	1.444071	0.735938		29	1.200413	.8173102	1.76309	0.351666		52	.8068148	.6217708	1.046929	0.106324	0.2447
APRT	Ovarian Cancer	88	1.047386	.8463374	1.296194	0.670293	0.18126		88	1.056374	.8495682	1.313521	0.621756	0.243408		32	.8183161	.5857789	1.143164	0.239784		28	1.227219	.8264586	1.822313	0.310085		28	1.165481	.7954009	1.70775	0.432096	0.2260
APRT	Pancreatic Cancer	102	.9484018	.7803456	1.152651	0.594474	0.283412		102	.9405185	.7735444	1.143535	0.538582	0.378175		19	.7570308	.4962011	1.154966	0.196531		25	1.12275	.7370943	1.710185	0.589716		58	.949828	.7329303	1.230913	0.697141	0.4276
APRT	Prostate cancer	1107	1.000271	.941164	1.06309	0.993044	7.60124e-05		1107	.9972625	.9382089	1.060033	0.929863	0.00774711		234	1.019872	.8931723	1.164544	0.771259		356	1.021529	.9167116	1.138331	0.699778		517	.9716019	.8888742	1.062029	0.525752	0.7302
APRT	Rectal Cancer	171	1.04002	.8915769	1.213179	0.617498	0.2494		171	1.036829	.8882328	1.210284	0.646773	0.209993		31	1.279716	.8734167	1.875019	0.205687		62	.9285295	.7233318	1.191939	0.560588		78	1.044332	.8299463	1.314096	0.711375	0.3836
APRT	Stomach Cancer	66	.9824005	.7688516	1.255263	0.887089	0.0201607		66	.9840175	.7707639	1.256274	0.897136	0.0167134		11	.8646495	.4780208	1.563988	0.630558		21	.910642	.5956067	1.392309	0.665657		34	1.079411	.7643977	1.524244	0.664275	0.7457
APRT	Thyroid Cancer	42	1.080958	.7943827	1.470915	0.620372	0.245345		42	1.071329	.7872071	1.457996	0.661233	0.192029		9	1.812989	.8578612	3.83154	0.119139		16	.6878901	.444723	1.064017	0.0927365		17	1.373147	.8196921	2.300295	0.22834	0.0355
APRT	Uterine Cancer	138	.9888612	.8365055	1.168966	0.895609	0.0172161		138	.9661445	.816459	1.143272	0.688412	0.16081		35	.8147167	.5899116	1.125191	0.213524		42	.8316382	.6182526	1.118672	0.222971		61	1.195624	.9156774	1.561159	0.189273	0.1058
AREG	Bladder Cancer	99	1.145553	.9174343	1.430392	0.230384	1.43849		99	1.089562	.8662544	1.370435	0.463553	0.537303		22	.8194035	.4703295	1.427557	0.481924		29	1.131398	.7663353	1.670368	0.534548		48	1.154897	.8341932	1.598895	0.385571	0.5577
AREG	Brain Cancer	71	1.131498	.8748155	1.463493	0.346638	0.885726		71	1.131498	.8748155	1.463493	0.346638	0.885726		19	.9509251	.5561897	1.62581	0.854099		28	1.165467	.7816664	1.737714	0.452461		24	1.238542	.803346	1.909495	0.332753	0.7441
AREG	Breast Cancer	762	1.239126	1.166877	1.315848	2.65153e-12	48.9308		762	1.227822	1.154562	1.305729	6.20335e-11	42.7553		191	1.180198	1.04205	1.336659	0.00909526		276	1.262168	1.14125	1.395897	5.85978e-06		295	1.226937	1.110654	1.355395	5.67867e-05	0.7131
AREG	Colon Cancer	360	1.298175	1.174824	1.434478	3.00944e-07	26.2436		360	1.307281	1.182678	1.445012	1.58079e-07	27.4879		72	1.714719	1.446476	2.032707	5.2062e-10		114	1.181086	.9819409	1.42062	0.0773065		174	1.196198	1.01822	1.405284	0.0292832	0.0028
AREG	Colorectal Cancer	532	1.301312	1.197597	1.414009	5.12913e-10	38.6275		532	1.304207	1.19982	1.417676	4.37716e-10	38.937		103	1.667978	1.441756	1.929698	5.99233e-12		177	1.213109	1.045795	1.40719	0.0107316		252	1.19182	1.0422	1.362919	0.010351	0.0013
AREG	Head and neck Cancer	116	1.34454	1.129841	1.600038	0.000852214	11.1239		116	1.210711	1.002686	1.461893	0.0468276	3.95157		24	1.12744	.7518908	1.690567	0.561696		32	1.414206	1.040075	1.922918	0.0270639		60	1.1183	.8380696	1.492233	0.44744	0.5008
AREG	Kidney Cancer	122	1.044034	.8512001	1.280552	0.679163	0.17107		122	1.000072	.8097875	1.235069	0.999469	4.42771e-07		19	1.034417	.6236108	1.715842	0.895735		44	.9598661	.6642309	1.387082	0.82738		59	1.020788	.7544884	1.381078	0.893877	0.9598
AREG	Leukemia	128	1.045737	.8635062	1.266424	0.647115	0.209557		128	1.039159	.8564521	1.260844	0.697024	0.151586		26	1.369573	.9539331	1.966311	0.0883105		42	.7497392	.5144146	1.092716	0.133969		60	1.118774	.8480837	1.475863	0.427136	0.0702
AREG	Lip,oral cavity Cancer	46	1.343791	1.008897	1.78985	0.0433284	4.08254		46	1.244094	.9204535	1.681529	0.155385	2.01857		9	1.344121	.6712192	2.691613	0.403866		13	1.487998	.980717	2.257673	0.0617029		24	1.00541	.614529	1.644918	0.982861	0.4858
AREG	Liver Cancer	52	1.61904	1.298845	2.018171	1.82213e-05	18.3667		52	1.599189	1.275318	2.005308	4.77757e-05	16.5344		8	1.581379	.8981088	2.784473	0.112359		15	2.059967	1.484875	2.857791	1.51233e-05		29	1.314889	.8986371	1.923952	0.158649	0.2095
AREG	Lung Cancer	381	1.416515	1.297467	1.546487	7.5984e-15	60.4367		381	1.211287	1.096982	1.337503	0.000150501	14.3659		78	1.627411	1.382939	1.9151	4.52743e-09		108	1.199063	.9919137	1.449474	0.0606471		195	1.012519	.8634755	1.187289	0.878286	0.0002
AREG	Lung adenocarcinoma	146	1.227184	1.043248	1.44355	0.0134739	6.1058		146	1.055612	.8832422	1.261621	0.551843	0.354026		25	1.569312	1.135078	2.169667	0.00639969		38	1.015413	.7144346	1.443189	0.932043		83	.9074777	.6998289	1.176739	0.463962	0.0313
AREG	Lung squamous cell carcinoma	64	1.646484	1.367929	1.981762	1.34204e-07	27.8046		64	1.415633	1.137422	1.761894	0.00184985	9.69287		16	1.704448	1.122281	2.588608	0.0123826		16	1.402847	.8890696	2.213526	0.145758		32	1.374794	.9832515	1.922252	0.0627157	0.7135
AREG	Lung small cell carcinoma	40	1.429608	1.104325	1.850703	0.00666084	7.36222		40	1.181343	.8789841	1.58771	0.269234	1.22065		8	1.229566	.5634086	2.683367	0.603747		17	1.525548	1.043297	2.230714	0.0293615		15	.8041424	.4233284	1.527526	0.505504	0.2410
AREG	Melanoma	282	1.035426	.9101219	1.177981	0.596828	0.279807		282	1.043391	.9173936	1.186692	0.517705	0.418464		59	.9884529	.747037	1.307886	0.93521		89	1.198265	.9702826	1.479815	0.0929977		134	.9641154	.792536	1.172841	0.714749	0.2994
AREG	Multiple myeloma	94	1.189966	.9644198	1.468261	0.104785	2.63116		94	1.189966	.9644198	1.468261	0.104785	2.63116		14	1.515275	1.010016	2.27329	0.0446308		38	1.158519	.8244016	1.628049	0.39665		42	1.082689	.7736175	1.51524	0.643174	0.4350
AREG	Non-Hodgkin lymphoma	199	1.161756	1.003811	1.344552	0.0443268	4.04407		199	1.161756	1.003811	1.344552	0.0443268	4.04407		46	1.142688	.8482589	1.539312	0.380265		61	1.098243	.8323757	1.449031	0.507563		92	1.20836	.9789368	1.49155	0.0781034	0.8591
AREG	Diffuse lymphoma	101	1.249724	1.026771	1.521089	0.0261841	4.94382		101	1.249724	1.026771	1.521089	0.0261841	4.94382		22	.9002633	.55745	1.453895	0.667462		31	1.366951	.9842203	1.898514	0.0621728		48	1.345565	1.017964	1.778595	0.037066	0.3109
AREG	Esophageal Cancer	97	1.467295	1.223203	1.760096	3.62353e-05	17.0591		97	1.365425	1.126104	1.655607	0.0015354	10.0356		24	1.587309	1.136501	2.216937	0.00671564		30	.9858403	.630527	1.541379	0.950134		43	1.457791	1.110778	1.913213	0.00657982	0.2240
AREG	Esophageal adenocarcinoma	75	1.476629	1.196047	1.823034	0.000289034	13.1402		75	1.465307	1.184139	1.813235	0.000440003	12.3542		18	1.889248	1.365847	2.61322	0.000121231		24	1.037607	.6367206	1.690897	0.88221		33	1.468048	1.070201	2.013795	0.0172815	0.1275
AREG	Oral Cancer	97	1.311915	1.08188	1.590862	0.00577903	7.61795		97	1.193482	.9697734	1.468796	0.0948905	2.78939		18	1.262387	.8263977	1.928395	0.281087		28	1.363545	.9747049	1.907505	0.0702363		51	1.042451	.7525181	1.44409	0.802567	0.5152
AREG	Ovarian Cancer	86	.9504257	.7618245	1.185718	0.652326	0.20298		86	.9837886	.7859617	1.231409	0.886536	0.0203602		31	1.006999	.6993062	1.450076	0.970095		28	.876038	.5751697	1.334289	0.537558		27	1.068318	.7296744	1.564126	0.734049	0.7843
AREG	Pancreatic Cancer	103	1.130634	.9166752	1.394532	0.251336	1.31586		103	1.102328	.8894912	1.366091	0.373425	0.792234		19	1.086373	.6362175	1.855035	0.761535		26	.7904171	.4823399	1.295268	0.35066		58	1.246844	.959139	1.620848	0.0992974	0.2770
AREG	Prostate cancer	1130	.9215696	.8543275	.994104	0.0346058	4.46452		1130	.9253839	.857775	.9983218	0.0451391	4.01344		238	1.133225	.9801004	1.310274	0.0912992		365	.8947674	.7827583	1.022804	0.103204		527	.8471191	.7542347	.9514424	0.00511032	0.0070
AREG	Rectal Cancer	172	1.308207	1.1263	1.519494	0.000436521	12.369		172	1.296737	1.11485	1.5083	0.000751932	11.3563		31	1.547867	1.163034	2.060034	0.00273947		63	1.277774	.9954053	1.640243	0.0543772		78	1.184816	.9289695	1.511126	0.171832	0.3676
AREG	Stomach Cancer	67	1.30163	1.026346	1.650751	0.0296701	4.72831		67	1.28946	1.012898	1.641534	0.0390165	4.26015		11	1.283439	.6599624	2.495923	0.462124		21	1.373842	.9024657	2.091428	0.13852		35	1.252486	.9003768	1.742293	0.181281	0.9437
AREG	Thyroid Cancer	43	1.099511	.8144393	1.484363	0.53557	0.383812		43	1.107461	.8206457	1.494519	0.504492	0.445475		10	1.39871	.829661	2.358058	0.207957		16	1.307806	.8568431	1.996115	0.213559		17	.7253235	.4001323	1.314801	0.289982	0.2023
AREG	Uterine Cancer	136	1.040591	.8776713	1.233753	0.646952	0.209765		136	.9579431	.8015292	1.14488	0.636641	0.223163		34	.7778791	.5159131	1.172864	0.230563		41	.9866349	.7135955	1.364146	0.935125		61	1.038746	.8089434	1.333831	0.76572	0.4945
ARG1	Bladder Cancer	98	.9248627	.7527876	1.136271	0.457078	0.55304		98	.9252173	.7526468	1.137356	0.460532	0.544602		21	.9030739	.5803817	1.405183	0.651298		28	.7391702	.504405	1.083202	0.121127		49	1.079954	.8024559	1.453413	0.611731	0.3046
ARG1	Brain Cancer	70	.9246177	.7254054	1.178538	0.526694	0.400766		70	.9246177	.7254054	1.178538	0.526694	0.400766		19	.8987032	.5680987	1.421703	0.648106		28	1.229818	.8384511	1.803865	0.289856		23	.6735562	.4412146	1.028248	0.0671147	0.1166
ARG1	Breast Cancer	762	.9824332	.9149658	1.054875	0.625377	0.238382		762	.9885013	.9205158	1.061508	0.750397	0.101198		190	1.02477	.8876993	1.183005	0.738395		273	.9823721	.8718956	1.106847	0.770143		299	.9734602	.8694896	1.089863	0.640678	0.8509
ARG1	Colon Cancer	361	.9243013	.8308828	1.028223	0.147618	2.09669		361	.9267535	.8329238	1.031153	0.162508	1.95073		73	.7726959	.6086238	.9809984	0.0342177		111	.900985	.7436894	1.09155	0.286823		177	1.017315	.8734628	1.184859	0.825328	0.1535
ARG1	Colorectal Cancer	529	.9218434	.8440853	1.006765	0.0702936	3.27615		529	.9206535	.8428556	1.005632	0.0664644	3.36825		104	.8617181	.705855	1.051998	0.143741		171	.8788652	.7528128	1.026024	0.102109		254	.9778477	.8606864	1.110958	0.730827	0.4438
ARG1	Head and neck Cancer	118	1.077324	.8948629	1.296988	0.431475	0.61885		118	1.059203	.8787729	1.276679	0.546071	0.364403		23	.707249	.4656169	1.074276	0.104369		32	1.392272	.9792997	1.979395	0.0652641		63	1.081022	.8353034	1.399024	0.553753	0.0517
ARG1	Kidney Cancer	121	.9889142	.8213175	1.190711	0.906338	0.0138436		121	.9809985	.8144377	1.181623	0.839858	0.0408342		19	.7300338	.4581459	1.163274	0.185592		42	.99524	.7264155	1.363548	0.976305		60	1.074847	.8243448	1.401471	0.593935	0.3665
ARG1	Leukemia	129	1.023681	.857757	1.2217	0.795326	0.0672887		129	1.023465	.8573838	1.221718	0.797376	0.0659175		26	.9132437	.6108794	1.365268	0.658234		42	1.175609	.865659	1.596538	0.300161		61	.9752666	.7542642	1.261023	0.848509	0.5403
ARG1	Lip,oral cavity Cancer	47	.9910052	.7352881	1.335655	0.952685	0.00352073		47	.990541	.7349589	1.335002	0.950231	0.00389587		9	.8423028	.4318975	1.642691	0.614563		14	1.035512	.5990072	1.790102	0.900564		24	1.036408	.68028	1.578971	0.867778	0.8627
ARG1	Liver Cancer	50	1.118465	.8400318	1.489185	0.443371	0.587541		50	1.133027	.8502143	1.509913	0.393972	0.726647		10	.9637616	.4951192	1.875986	0.913505		15	1.192507	.7180349	1.980507	0.496371		25	1.152069	.7644225	1.736295	0.498793	0.8734
ARG1	Lung Cancer	379	.9862406	.8895491	1.093442	0.79242	0.0692578		379	.9816517	.8849177	1.08896	0.726438	0.122408		79	1.008412	.806929	1.260204	0.941282		109	.9812315	.809585	1.18927	0.846862		191	.9723073	.8386306	1.127292	0.709777	0.9648
ARG1	Lung adenocarcinoma	145	.9972411	.843374	1.17918	0.974224	0.00104402		145	1.005596	.8499352	1.189764	0.948149	0.00422905		26	1.022505	.695222	1.50386	0.909975		38	1.094978	.7935987	1.510811	0.580648		81	.9608046	.7654337	1.206042	0.730295	0.8065
ARG1	Lung squamous cell carcinoma	66	.8551659	.6665507	1.097154	0.218449	1.51453		66	.8477808	.6599046	1.089146	0.196393	1.669		16	.6973753	.4135921	1.175874	0.176321		17	1.004774	.6167627	1.636887	0.98474		33	.858666	.5944292	1.240362	0.41677	0.6051
ARG1	Lung small cell carcinoma	41	1.035212	.7593853	1.411227	0.826725	0.0479188		41	1.023085	.745692	1.403667	0.887525	0.0200043		8	.8692724	.4015849	1.881631	0.722159		18	.7824208	.4899785	1.249406	0.304185		15	1.548302	.9146541	2.620925	0.10357	0.1486
ARG1	Melanoma	277	1.046797	.927248	1.181759	0.459802	0.546376		277	1.044528	.9250342	1.179458	0.482163	0.493967		56	1.199235	.9182625	1.56618	0.182235		88	1.03737	.8359452	1.287328	0.739066		133	.9870615	.8273094	1.177661	0.885049	0.4900
ARG1	Multiple myeloma	88	.8419744	.6780183	1.045578	0.119561	2.42306		88	.8419744	.6780183	1.045578	0.119561	2.42306		12	.6040513	.3336716	1.093524	0.09597		38	.9865312	.7097115	1.371323	0.93568		38	.7970208	.5738594	1.106965	0.175851	0.3330
ARG1	Non-Hodgkin lymphoma	199	.9943369	.8606994	1.148724	0.938527	0.0059478		199	.9943369	.8606994	1.148724	0.938527	0.0059478		45	.8266744	.6096704	1.120918	0.220495		61	.8704648	.670396	1.130241	0.297812		93	1.18676	.9621513	1.463802	0.109702	0.0765
ARG1	Diffuse lymphoma	101	.9062928	.7393482	1.110933	0.34353	0.897213		101	.9062928	.7393482	1.110933	0.34353	0.897213		21	.8697889	.5585193	1.354533	0.537061		31	.61266	.4232081	.8869212	0.00943941		49	1.181064	.883157	1.57946	0.261805	0.0232
ARG1	Esophageal Cancer	92	.7966763	.643295	.9866285	0.0372197	4.34033		92	.7960426	.642577	.9861603	0.0368426	4.35767		24	.6496606	.4282037	.9856498	0.0425679		26	.6887416	.4606881	1.029688	0.0691592		42	.9848003	.7170477	1.352534	0.924624	0.2083
ARG1	Esophageal adenocarcinoma	73	.7609209	.5982894	.9677599	0.0259416	4.95991		73	.7619697	.5984041	.9702439	0.0274554	4.86194		18	.5538366	.3404794	.9008916	0.0172925		22	.7515485	.4846657	1.165391	0.201913		33	.9160921	.6402188	1.31084	0.631663	0.2630
ARG1	Oral Cancer	98	1.0535	.8588278	1.2923	0.617084	0.249987		98	1.036121	.8435437	1.272663	0.735199	0.114392		17	.700496	.4332947	1.132473	0.146395		28	1.44497	.9949108	2.098617	0.0532156		53	.9976365	.7511814	1.324951	0.986959	0.0589
ARG1	Ovarian Cancer	86	.824719	.66729	1.019289	0.074557	3.17973		86	.8649488	.6966749	1.073867	0.188729	1.72751		31	.6437299	.4448745	.9314721	0.0194637		28	1.000054	.69402	1.441037	0.999768		27	.8913844	.6128875	1.296431	0.547441	0.2280
ARG1	Pancreatic Cancer	99	.8626974	.7043234	1.056683	0.153528	2.03684		99	.8610904	.7027849	1.055055	0.149047	2.08197		18	.8891014	.5541013	1.426637	0.626112		26	1.066792	.7238358	1.572241	0.743869		55	.7640906	.5802806	1.006124	0.0553046	0.3840
ARG1	Prostate cancer	1124	1.016723	.9560687	1.081225	0.597183	0.279265		1124	1.013389	.952921	1.077693	0.671787	0.179519		238	1.144901	1.003421	1.30633	0.0443566		359	.9523791	.8544826	1.061491	0.377962		527	1.001429	.914909	1.096131	0.975288	0.0997
ARG1	Rectal Cancer	168	.9161546	.7831954	1.071686	0.273698	1.19812		168	.9089955	.7767411	1.063769	0.234289	1.41463		31	1.111024	.7728079	1.59726	0.569732		60	.8414717	.6473909	1.093736	0.196978		77	.8927819	.7071771	1.1271	0.340203	0.4654
ARG1	Stomach Cancer	68	.8730524	.6832508	1.115579	0.277715	1.17824		68	.8734996	.683379	1.116513	0.280168	1.16628		11	.6959663	.3687935	1.313388	0.263301		22	.9704151	.632398	1.489102	0.890668		35	.8720866	.6214574	1.223793	0.428521	0.6964
ARG1	Thyroid Cancer	43	.9765552	.7212915	1.322156	0.878031	0.0235517		43	.9859336	.7283711	1.334574	0.926935	0.00840931		10	.7733389	.4113181	1.453992	0.424901		16	1.166833	.7163872	1.900509	0.535317		17	.9698888	.5965566	1.576857	0.901871	0.5973
ARG1	Uterine Cancer	133	1.020105	.8598598	1.210214	0.819414	0.0521206		133	1.033327	.8719631	1.224553	0.705108	0.143213		35	.9962079	.7149714	1.38807	0.98209		37	.9776273	.7067084	1.352404	0.891299		61	1.095844	.8543865	1.405541	0.471079	0.8304
ARHGAP1	Bladder Cancer	96	.9852903	.8038142	1.207738	0.886545	0.0203568		96	1.002893	.8174184	1.230453	0.977909	0.000766746		21	1.308512	.8563385	1.999448	0.21386		28	.6659965	.4572686	.9700018	0.0341139		47	1.129876	.8423499	1.515546	0.415096	0.0351
ARHGAP1	Brain Cancer	71	1.136415	.8982598	1.437713	0.286536	1.13583		71	1.136415	.8982598	1.437713	0.286536	1.13583		18	1.343065	.8604936	2.096265	0.194113		28	1.031566	.707875	1.503272	0.871497		25	1.12265	.7522977	1.675324	0.571099	0.6714
ARHGAP1	Breast Cancer	743	.965993	.8980741	1.039049	0.352291	0.865189		743	.9711257	.9026666	1.044777	0.432131	0.61709		184	1.0344	.8921191	1.199374	0.654174		265	.8920122	.7890259	1.008441	0.0678982		294	1.005482	.8960946	1.128222	0.925877	0.2356
ARHGAP1	Colon Cancer	358	.9346691	.8415098	1.038142	0.207233	1.59065		358	.9331769	.8401042	1.036561	0.197006	1.66443		68	.8594531	.6760396	1.092628	0.216213		113	1.000334	.8292477	1.206719	0.997212		177	.9202649	.7924925	1.068638	0.275922	0.6029
ARHGAP1	Colorectal Cancer	521	.9753421	.8939571	1.064136	0.574374	0.315419		521	.9758692	.8942827	1.064899	0.583445	0.300698		98	.982076	.8033149	1.200617	0.859954		173	.9484953	.8148555	1.104053	0.494959		250	.9921009	.8744677	1.125558	0.901983	0.9029
ARHGAP1	Head and neck Cancer	115	.9218156	.7668524	1.108093	0.385976	0.751582		115	.9639473	.8027839	1.157465	0.694047	0.154739		23	1.094635	.719263	1.665909	0.673019		32	.965716	.6816053	1.368251	0.844421		60	.9140549	.7116025	1.174105	0.481755	0.7696
ARHGAP1	Kidney Cancer	120	1.041509	.868997	1.248267	0.659799	0.193768		120	1.05897	.8831998	1.269722	0.536094	0.382827		17	1.234333	.7700379	1.978575	0.381843		43	1.16335	.8621144	1.569842	0.322377		60	.9452978	.7311653	1.222142	0.667738	0.4644
ARHGAP1	Leukemia	127	.9384627	.7867569	1.119421	0.480199	0.498412		127	.9387598	.7867875	1.120086	0.483079	0.491905		26	.8563017	.5805311	1.263072	0.434053		42	1.013356	.7445753	1.379163	0.93276		59	.9239549	.7127538	1.197739	0.550302	0.7923
ARHGAP1	Lip,oral cavity Cancer	46	.9632263	.7189383	1.290521	0.801779	0.0630236		46	.9958428	.7453589	1.330504	0.977517	0.000794222		9	1.37465	.712964	2.650432	0.342142		13	.8987374	.5214971	1.548866	0.700641		24	.9409179	.6318696	1.401122	0.764352	0.5655
ARHGAP1	Liver Cancer	49	.9727272	.7305456	1.295194	0.849865	0.0358309		49	.9817876	.7359426	1.309758	0.900532	0.0156222		10	.746601	.3983305	1.399373	0.361948		12	1.044759	.5789104	1.885476	0.884427		27	1.053268	.7153438	1.550826	0.792618	0.6381
ARHGAP1	Lung Cancer	374	.9293803	.8382427	1.030427	0.164294	1.93425		374	1.00293	.9047359	1.111783	0.955612	0.00309814		79	.948709	.7566457	1.189525	0.648238		107	.9981762	.8222858	1.21169	0.985274		188	1.027576	.8895512	1.187016	0.711659	0.8424
ARHGAP1	Lung adenocarcinoma	143	.8910863	.7543526	1.052604	0.174857	1.8408		143	.9454563	.8003246	1.116906	0.509483	0.435129		26	.8213823	.5492797	1.228279	0.337844		37	.907089	.6540641	1.257997	0.558939		80	1.01065	.8114022	1.258826	0.924664	0.6428
ARHGAP1	Lung squamous cell carcinoma	66	.876409	.6861782	1.119378	0.290661	1.11656		66	.97803	.7649399	1.250481	0.859368	0.0313925		16	1.076458	.6647884	1.743052	0.764473		17	.8730461	.5557465	1.371506	0.555771		33	.9832643	.6896541	1.401875	0.925695	0.8214
ARHGAP1	Lung small cell carcinoma	38	.9190192	.6650786	1.26992	0.608794	0.261934		38	1.011955	.7328571	1.397344	0.942456	0.00521037		8	.6904788	.3181951	1.498329	0.348759		18	1.147749	.7239967	1.819522	0.557764		12	.9696585	.5589031	1.682291	0.912722	0.5402
ARHGAP1	Melanoma	276	1.050889	.9324885	1.184323	0.41572	0.662384		276	1.051302	.9325991	1.185113	0.41311	0.669832		56	1.200165	.9216212	1.562893	0.175678		88	.9970896	.8057939	1.233799	0.978605		132	1.02786	.8645704	1.221989	0.755563	0.5303
ARHGAP1	Multiple myeloma	89	1.239467	1.004906	1.528777	0.0448893	4.02279		89	1.239467	1.004906	1.528777	0.0448893	4.02279		12	1.439969	.8160844	2.540805	0.208214		38	1.33886	.9770334	1.834682	0.0694593		39	1.096569	.7957919	1.511027	0.573049	0.5891
ARHGAP1	Non-Hodgkin lymphoma	192	1.110947	.9621045	1.282817	0.151692	2.05516		192	1.110947	.9621045	1.282817	0.151692	2.05516		43	1.037433	.7665573	1.404027	0.811856		60	1.333508	1.035684	1.716976	0.0256245		89	1.016212	.822184	1.256029	0.881737	0.2369
ARHGAP1	Diffuse lymphoma	98	1.130199	.9236467	1.382943	0.234588	1.41283		98	1.130199	.9236467	1.382943	0.234588	1.41283		20	1.127705	.7252347	1.753526	0.593615		29	1.119697	.774829	1.618061	0.547264		49	1.140218	.8552829	1.520078	0.371094	0.9970
ARHGAP1	Esophageal Cancer	93	1.027265	.8354013	1.263193	0.798711	0.0650327		93	1.063845	.8636438	1.310454	0.560686	0.338517		22	1.265978	.826362	1.939466	0.278522		29	1.144395	.7910355	1.655603	0.474088		42	.9210914	.6752257	1.256483	0.603884	0.4457
ARHGAP1	Esophageal adenocarcinoma	73	1.049893	.8317456	1.325256	0.68202	0.167861		73	1.057003	.8360467	1.336356	0.643123	0.214681		16	1.239976	.7598303	2.02353	0.389355		24	1.183924	.7889964	1.77653	0.414847		33	.894395	.6318218	1.266089	0.529077	0.4504
ARHGAP1	Oral Cancer	95	.9404642	.7678185	1.15193	0.55307	0.351846		95	.9803272	.802301	1.197856	0.845925	0.0377605		17	1.198519	.7377661	1.947024	0.464488		28	.9380388	.6476907	1.358545	0.734999		50	.9339175	.7103264	1.227889	0.624387	0.6597
ARHGAP1	Ovarian Cancer	83	1.109708	.8907213	1.382534	0.35333	0.861461		83	1.107773	.8859309	1.385166	0.369349	0.805853		30	.7800397	.5434894	1.119547	0.177839		26	1.447543	.9655616	2.170117	0.0734011		27	1.290648	.8744282	1.904986	0.198985	0.0527
ARHGAP1	Pancreatic Cancer	100	.9877689	.8081875	1.207254	0.904318	0.01445		100	.9952882	.8135922	1.217562	0.963372	0.00210892		18	.7293515	.4578232	1.161919	0.184071		25	1.021998	.679179	1.537858	0.916876		57	1.091956	.8360776	1.426145	0.518438	0.3344
ARHGAP1	Prostate cancer	1101	1.018014	.9588207	1.080861	0.559131	0.341212		1101	1.013755	.9548204	1.076328	0.654831	0.199863		234	1.072881	.9438155	1.219597	0.282047		350	1.003998	.9028567	1.11647	0.941286		517	.9943627	.9107555	1.085645	0.899606	0.6160
ARHGAP1	Rectal Cancer	163	1.071597	.9171279	1.252083	0.383918	0.758119		163	1.079237	.92305	1.261851	0.339048	0.914027		30	1.325336	.9282168	1.892354	0.121132		60	.8591919	.6642751	1.111303	0.247656		73	1.19141	.9434179	1.504591	0.141342	0.0827
ARHGAP1	Stomach Cancer	65	.9994786	.7810676	1.278964	0.996692	1.71892e-05		65	1.005655	.7855176	1.287485	0.964318	0.00200133		9	1.178248	.5970028	2.325395	0.636302		22	1.089202	.709701	1.671635	0.695828		34	.9162746	.6523071	1.287061	0.614017	0.7298
ARHGAP1	Thyroid Cancer	43	.9590366	.7097292	1.295918	0.785384	0.0741525		43	.9601571	.709404	1.299544	0.792331	0.0693189		10	1.046149	.5621288	1.946934	0.886796		16	.5984685	.3675448	.9744788	0.0390275		17	1.429247	.8965638	2.278416	0.133339	0.0392
ARHGAP1	Uterine Cancer	133	.9398272	.7906552	1.117143	0.481581	0.49528		133	.9666627	.8120398	1.150728	0.70301	0.145359		33	.7249808	.5081979	1.034237	0.0760222		42	.9663527	.7061156	1.3225	0.830696		58	1.116139	.8603542	1.44797	0.40803	0.1582
ARHGAP25	Bladder Cancer	96	1.003684	.8213089	1.226557	0.971327	0.00129193		96	1.00123	.8189049	1.224149	0.990436	0.000143695		21	1.008701	.6582233	1.545795	0.968269		28	.9945058	.680891	1.45257	0.977261		47	1.009165	.7561493	1.346844	0.9506	0.9980
ARHGAP25	Brain Cancer	71	1.066747	.8515726	1.336291	0.574023	0.315998		71	1.066747	.8515726	1.336291	0.574023	0.315998		18	1.153007	.7653315	1.737057	0.495934		28	1.118715	.784432	1.595451	0.535657		25	.950678	.6323117	1.42934	0.807928	0.7751
ARHGAP25	Breast Cancer	743	.9544281	.8843312	1.030081	0.230741	1.43629		743	.9540373	.8835637	1.030132	0.229462	1.44419		184	1.003017	.8623552	1.166623	0.96883		265	.9256136	.8128066	1.054077	0.243725		294	.9478098	.8385198	1.071344	0.39117	0.7259
ARHGAP25	Colon Cancer	358	1.00573	.9058592	1.116612	0.914728	0.0114654		358	1.006863	.9064503	1.118398	0.898471	0.0162801		68	.9697179	.7572351	1.241824	0.807481		113	.9885023	.8178654	1.19474	0.90479		177	1.033683	.892559	1.197121	0.658248	0.8835
ARHGAP25	Colorectal Cancer	521	.981747	.8992157	1.071853	0.680943	0.169066		521	.9819855	.8991418	1.072462	0.686023	0.163424		98	1.068928	.8828398	1.29424	0.494581		173	.886518	.7545442	1.041575	0.143013		250	1.013708	.8944671	1.148845	0.831145	0.2801
ARHGAP25	Head and neck Cancer	115	.987496	.8202086	1.188903	0.894298	0.0176537		115	.974807	.8091084	1.174439	0.788369	0.0720541		23	1.016188	.6748879	1.530088	0.938701		32	.9983949	.7036625	1.416577	0.992819		60	.9441607	.7273578	1.225586	0.665969	0.9441
ARHGAP25	Kidney Cancer	120	.9941252	.827974	1.193618	0.94965	0.00398749		120	.9787782	.8134055	1.177773	0.8203	0.0516015		17	1.063532	.6596193	1.714777	0.800479		43	.872436	.6296614	1.208816	0.41211		60	1.032548	.8006933	1.331539	0.805023	0.6831
ARHGAP25	Leukemia	127	1.11595	.9483965	1.313105	0.18628	1.7468		127	1.114797	.9472223	1.312018	0.191022	1.70972		26	1.268186	.9165203	1.754785	0.151608		42	1.205391	.925852	1.56933	0.165238		59	.9769125	.7522583	1.268657	0.860927	0.3856
ARHGAP25	Lip,oral cavity Cancer	46	1.054736	.7960318	1.397517	0.710518	0.137761		46	1.049717	.7919626	1.39136	0.73573	0.113915		9	1.191094	.6697336	2.118311	0.551642		13	1.117174	.6696691	1.863725	0.671314		24	.9581542	.635936	1.443635	0.838049	0.8063
ARHGAP25	Liver Cancer	49	1.003539	.7494688	1.34374	0.981076	0.000562653		49	.991373	.7384095	1.330996	0.954031	0.00332305		10	.5435188	.2490879	1.185977	0.125644		12	.7987413	.4089966	1.559885	0.510519		27	1.238938	.8866084	1.73128	0.209479	0.1163
ARHGAP25	Lung Cancer	374	.9763315	.8782089	1.085417	0.65759	0.196464		374	.9565533	.8583475	1.065995	0.42159	0.645878		79	1.088254	.8774559	1.349693	0.441357		107	.9722447	.7943466	1.189984	0.784859		188	.8889734	.7580332	1.042532	0.147723	0.3309
ARHGAP25	Lung adenocarcinoma	143	.8514128	.7095692	1.021611	0.0836276	2.99295		143	.8371922	.6959106	1.007156	0.0595181	3.55076		26	.7768296	.504793	1.195469	0.250886		37	.8536331	.5904217	1.234185	0.400158		80	.8615653	.6747112	1.100167	0.232237	0.9171
ARHGAP25	Lung squamous cell carcinoma	66	.9202869	.7086672	1.1951	0.533224	0.388244		66	.881601	.6742902	1.15265	0.356884	0.848828		16	.8876669	.5195777	1.516525	0.662791		17	.8136445	.4714846	1.404112	0.458816		33	.9151803	.6220736	1.346392	0.652726	0.9419
ARHGAP25	Lung small cell carcinoma	38	1.079081	.7878372	1.47799	0.635354	0.224871		38	1.047672	.7526618	1.458312	0.782548	0.0761759		8	1.130111	.4794076	2.664019	0.779809		18	1.116297	.6830602	1.824317	0.660667		12	.9876876	.5630177	1.732675	0.965541	0.9408
ARHGAP25	Melanoma	276	.9929556	.8803599	1.119952	0.908348	0.0132533		276	.9903702	.8776592	1.117556	0.875266	0.0246406		56	1.086881	.8426805	1.401849	0.521095		88	.8441412	.6702148	1.063203	0.150053		132	1.044979	.8833324	1.236207	0.607857	0.2541
ARHGAP25	Multiple myeloma	89	1.204638	1.005507	1.443206	0.043432	4.07851		89	1.204638	1.005507	1.443206	0.043432	4.07851		12	1.173795	.6995818	1.969456	0.543931		38	1.252227	.9590261	1.635067	0.0984172		39	1.170587	.8849351	1.548444	0.269803	0.9370
ARHGAP25	Non-Hodgkin lymphoma	192	1.084306	.9460081	1.242821	0.244964	1.3518		192	1.084306	.9460081	1.242821	0.244964	1.3518		43	1.106041	.8354873	1.464208	0.481327		60	1.170995	.927153	1.478967	0.185153		89	1.018245	.8266257	1.254283	0.865031	0.6764
ARHGAP25	Diffuse lymphoma	98	1.106353	.9171782	1.334547	0.290803	1.1159		98	1.106353	.9171782	1.334547	0.290803	1.1159		20	.9937937	.6345841	1.556336	0.978298		29	1.017728	.7046658	1.469876	0.925351		49	1.201973	.9400563	1.536864	0.142371	0.6543
ARHGAP25	Esophageal Cancer	93	.8748247	.7012499	1.091363	0.235953	1.40461		93	.8610437	.6879247	1.077729	0.191435	1.70654		22	.8471456	.536127	1.338593	0.4773		29	.9233064	.6270319	1.359572	0.686098		42	.8224155	.5838771	1.158407	0.263299	0.9053
ARHGAP25	Esophageal adenocarcinoma	73	.9175901	.7200572	1.169312	0.486839	0.483505		73	.9048001	.7080728	1.156185	0.423844	0.639632		16	.9724208	.5959204	1.586793	0.910873		24	1.007576	.6720493	1.510619	0.97086		33	.7976577	.541083	1.175897	0.25358	0.6852
ARHGAP25	Oral Cancer	95	.9749793	.7935357	1.19791	0.809414	0.0581688		95	.9641193	.7844535	1.184934	0.728385	0.1206		17	1.055108	.6629195	1.679318	0.821024		28	.9622371	.6562981	1.410792	0.843692		50	.9275816	.6956897	1.236769	0.608532	0.8988
ARHGAP25	Ovarian Cancer	83	.8852097	.6971571	1.123988	0.316974	1.00139		83	.8660548	.6795585	1.103733	0.245125	1.35088		30	.6283777	.3985871	.9906456	0.0454539		26	1.087768	.7519098	1.573646	0.655216		27	.9318106	.6203437	1.399661	0.733685	0.1801
ARHGAP25	Pancreatic Cancer	100	1.030865	.8485945	1.252286	0.759446	0.0937633		100	1.0212	.8393056	1.242514	0.833974	0.0439355		18	.8575098	.5170928	1.422033	0.551402		25	1.09975	.753398	1.605327	0.622228		57	1.044476	.8091134	1.348304	0.738355	0.7295
ARHGAP25	Prostate cancer	1101	.9904251	.9333662	1.050972	0.750641	0.100993		1101	.9859437	.9289828	1.046397	0.641045	0.217378		234	.9816253	.8630138	1.116539	0.777747		350	.9396334	.8432476	1.047037	0.259494		517	1.020354	.9368143	1.111342	0.643846	0.5012
ARHGAP25	Rectal Cancer	163	.9296509	.7913725	1.092091	0.374648	0.78819		163	.9290868	.7907672	1.091601	0.371156	0.799791		30	1.271741	.9465966	1.708568	0.110564		60	.7084587	.5278005	.9509535	0.0217446		73	.9642309	.7596324	1.223936	0.764683	0.0227
ARHGAP25	Stomach Cancer	65	1.12703	.9020691	1.408093	0.292477	1.10818		65	1.122142	.895914	1.405494	0.315777	1.00636		9	1.367263	.7861415	2.377953	0.267941		22	.8870682	.5683285	1.384569	0.597824		34	1.199981	.9004242	1.599197	0.213445	0.4156
ARHGAP25	Thyroid Cancer	43	.885061	.6394779	1.224957	0.461533	0.542175		43	.8681269	.6244765	1.206842	0.400131	0.707931		10	.9453799	.48686	1.835729	0.868241		16	.6204643	.3390914	1.135316	0.121556		17	1.065795	.6695453	1.696552	0.788197	0.3718
ARHGAP25	Uterine Cancer	133	.9656416	.8058096	1.157176	0.704905	0.14342		133	.9358304	.7773875	1.126566	0.483456	0.491057		33	.8174238	.5493746	1.216259	0.320062		42	.9699949	.704625	1.335306	0.85181		58	.9715763	.7370648	1.280702	0.837893	0.7542
ARHGEF12	Bladder Cancer	100	.9449078	.7757266	1.150986	0.573454	0.316937		100	.9352959	.766934	1.140618	0.508861	0.436408		22	.9390594	.619497	1.423465	0.767031		29	.9911843	.6816771	1.441219	0.963022		49	.9075968	.682439	1.207041	0.505111	0.9349
ARHGEF12	Brain Cancer	73	1.133291	.8989135	1.42878	0.289839	1.12037		73	1.133291	.8989135	1.42878	0.289839	1.12037		19	1.29856	.8303311	2.030827	0.252187		29	.9756528	.6744804	1.411306	0.895883		25	1.21407	.8148247	1.808936	0.340372	0.5761
ARHGEF12	Breast Cancer	758	.9466445	.8808153	1.017394	0.13595	2.22321		758	.9471706	.8810789	1.01822	0.141371	2.16298		188	.982802	.8494589	1.137076	0.815615		276	.9583783	.8499174	1.08068	0.487831		294	.9151596	.8152933	1.027259	0.132634	0.7322
ARHGEF12	Colon Cancer	358	.9929161	.8938108	1.10301	0.894581	0.0175588		358	.9932648	.8939182	1.103652	0.899979	0.0157974		71	1.135467	.8942975	1.441674	0.296998		111	1.05012	.8695533	1.268183	0.611446		176	.9077533	.7811886	1.054823	0.206485	0.2321
ARHGEF12	Colorectal Cancer	525	.9780213	.8967356	1.066675	0.615673	0.251996		525	.9776376	.8961449	1.066541	0.61055	0.259374		101	1.169834	.9576218	1.429073	0.124549		175	.9533253	.8205847	1.107539	0.532092		249	.9249445	.8150154	1.049701	0.226819	0.1399
ARHGEF12	Head and neck Cancer	119	.9086974	.7577885	1.089659	0.30147	1.06768		119	.9048873	.7546972	1.084966	0.280449	1.16491		25	1.020533	.6856422	1.518995	0.920218		33	.8522452	.6033395	1.203836	0.364271		61	.8856209	.6878136	1.140315	0.346275	0.7811
ARHGEF12	Kidney Cancer	124	1.065194	.8899766	1.274909	0.490961	0.47442		124	1.049241	.8762293	1.256415	0.601096	0.273346		19	1.698388	1.063257	2.712914	0.026647		43	1.10651	.8162073	1.500065	0.51447		62	.8699433	.6738382	1.12312	0.285046	0.0440
ARHGEF12	Leukemia	127	.8742518	.7338509	1.041514	0.132435	2.26373		127	.8716357	.7317735	1.038229	0.123671	2.3702		25	.8133329	.547518	1.208199	0.306176		43	1.016628	.7486125	1.380598	0.915884		59	.8058125	.6253504	1.038352	0.0951113	0.4826
ARHGEF12	Lip,oral cavity Cancer	46	.8168599	.6089725	1.095715	0.177028	1.8224		46	.8194403	.6118262	1.097505	0.181604	1.78445		10	.9856866	.5283354	1.838942	0.963859		14	.8113708	.4746862	1.386858	0.444719		22	.7631863	.4996431	1.165739	0.211147	0.8001
ARHGEF12	Liver Cancer	52	.8302432	.6281488	1.097358	0.191154	1.7087		52	.8216529	.6216057	1.08608	0.167616	1.90413		9	.5717857	.2872735	1.138075	0.111456		15	.6393214	.3849272	1.061842	0.0839601		28	1.062595	.7221831	1.563466	0.757982	0.1566
ARHGEF12	Lung Cancer	380	1.017002	.9179795	1.126707	0.747023	0.104049		380	1.003888	.9070589	1.111053	0.940231	0.00562202		79	1.144787	.9170008	1.429155	0.232274		110	.8792504	.7291722	1.060218	0.177783		191	1.022577	.8854688	1.180915	0.761169	0.1888
ARHGEF12	Lung adenocarcinoma	145	1.027428	.8702632	1.212976	0.749387	0.102047		145	1.017236	.8634157	1.198461	0.838118	0.0417393		25	.8064977	.5413078	1.201606	0.290444		39	.8629629	.6340267	1.174564	0.348746		81	1.188682	.9526386	1.483211	0.125925	0.1166
ARHGEF12	Lung squamous cell carcinoma	65	.9533653	.7445106	1.220809	0.705029	0.143293		65	.9494685	.7406258	1.217201	0.682447	0.167385		16	1.378183	.8424676	2.254555	0.201482		17	.6053824	.3690811	.9929736	0.0468236		32	.9255092	.645717	1.326537	0.673409	0.0693
ARHGEF12	Lung small cell carcinoma	41	.8754061	.643623	1.190659	0.396467	0.719016		41	.8653461	.6381	1.173521	0.352114	0.865823		8	1.087902	.5280571	2.241292	0.819291		18	1.101791	.6804119	1.784131	0.693447		15	.5680211	.3409852	.9462229	0.0298357	0.1383
ARHGEF12	Melanoma	285	1.008828	.896687	1.134993	0.883772	0.0213711		285	1.007211	.8949598	1.133541	0.905136	0.014203		58	1.270225	.9744126	1.655841	0.0770046		94	.9792939	.7979138	1.201905	0.841316		133	.9282535	.7808445	1.103491	0.398772	0.1444
ARHGEF12	Multiple myeloma	93	1.387422	1.125291	1.710615	0.00217819	9.39297		93	1.387422	1.125291	1.710615	0.00217819	9.39297		14	1.70968	.9982071	2.928256	0.0507689		37	1.275151	.9137027	1.779583	0.152926		42	1.390856	1.018969	1.898468	0.0376779	0.6619
ARHGEF12	Non-Hodgkin lymphoma	199	.9856643	.8559566	1.135027	0.841028	0.0402319		199	.9856643	.8559566	1.135027	0.841028	0.0402319		44	1.089928	.8054811	1.474825	0.576796		62	1.120796	.8695225	1.444683	0.378593		93	.8644231	.7043184	1.060923	0.163292	0.2247
ARHGEF12	Diffuse lymphoma	99	1.018022	.8334383	1.243485	0.861091	0.03062		99	1.018022	.8334383	1.243485	0.861091	0.03062		21	1.053953	.6783288	1.637579	0.815205		30	.9480911	.6595538	1.362856	0.773423		48	1.050935	.789231	1.399418	0.733848	0.8963
ARHGEF12	Esophageal Cancer	97	1.038108	.8483039	1.270379	0.716582	0.131792		97	1.021052	.8342813	1.249635	0.83982	0.0408541		23	.9565632	.637558	1.435184	0.830127		31	1.171158	.8160612	1.680771	0.39135		43	.9580173	.7076889	1.296893	0.781351	0.6627
ARHGEF12	Esophageal adenocarcinoma	75	1.135561	.9026939	1.428501	0.277617	1.17872		75	1.123308	.892686	1.41351	0.321324	0.983551		17	1.03395	.6452514	1.656799	0.889623		25	1.274216	.851535	1.906705	0.238626		33	1.063651	.7515968	1.505267	0.72763	0.7450
ARHGEF12	Oral Cancer	98	.838603	.6864972	1.024411	0.084748	2.97141		98	.8397381	.6878058	1.025231	0.0862977	2.94211		19	1.008169	.639893	1.588399	0.972017		29	.7930014	.5498168	1.143747	0.214534		50	.8059136	.6091411	1.06625	0.130834	0.6712
ARHGEF12	Ovarian Cancer	89	1.146288	.9266277	1.41802	0.208435	1.58226		89	1.13326	.9138566	1.405338	0.254513	1.29836		32	.9767936	.6852972	1.39228	0.89669		29	1.368585	.9311774	2.011459	0.110257		28	1.129649	.776252	1.643934	0.524228	0.4500
ARHGEF12	Pancreatic Cancer	102	1.030663	.8459301	1.255738	0.764411	0.0898165		102	1.022631	.8389675	1.246502	0.82465	0.0490922		19	.7319966	.466593	1.148365	0.174509		24	1.136185	.7463191	1.729712	0.551564		59	1.106434	.852596	1.435847	0.446863	0.2582
ARHGEF12	Prostate cancer	1126	.9908028	.9337427	1.05135	0.760126	0.0932174		1126	.9887292	.9317378	1.049207	0.708258	0.140024		239	.9870423	.8685251	1.121732	0.841607		361	1.000642	.9011267	1.111146	0.990425		526	.9809668	.8990033	1.070403	0.665983	0.9597
ARHGEF12	Rectal Cancer	168	.942422	.8085497	1.09846	0.448076	0.575515		168	.9414722	.8071732	1.098116	0.442463	0.589886		30	1.252704	.8675712	1.808805	0.229343		64	.8064503	.6297093	1.032797	0.088327		74	.9558364	.7569632	1.206959	0.704311	0.1466
ARHGEF12	Stomach Cancer	67	1.067541	.8376083	1.360592	0.597427	0.278895		67	1.064816	.8357315	1.356696	0.611375	0.258177		11	1.144641	.6302492	2.078867	0.657254		22	.7988371	.5213497	1.224017	0.302278		34	1.246067	.8870645	1.750362	0.204511	0.2697
ARHGEF12	Thyroid Cancer	44	1.134455	.8416509	1.529124	0.407554	0.685924		44	1.11184	.8255826	1.497352	0.485166	0.48723		10	1.208658	.6521722	2.239983	0.547146		17	.8526198	.5318117	1.366951	0.507945		17	1.376493	.8457397	2.240327	0.198517	0.3639
ARHGEF12	Uterine Cancer	136	1.033641	.8699639	1.228112	0.706785	0.14151		136	1.00086	.8418677	1.189878	0.992232	9.47774e-05		35	.8450325	.6025352	1.185126	0.3292		40	.8443482	.6154505	1.158377	0.294321		61	1.240305	.9532759	1.613758	0.108792	0.0991
ARID4B	Bladder Cancer	100	.839665	.6237351	1.130347	0.249259	1.32745		100	.8332488	.6165934	1.126031	0.235083	1.40984		23	.9992047	.6616037	1.509076	0.996982		28	.669085	.3291165	1.360231	0.266965		49	.8092037	.5143626	1.273053	0.359813	0.5896
ARID4B	Brain Cancer	72	.77992	.5302933	1.147054	0.206626	1.59491		72	.77992	.5302933	1.147054	0.206626	1.59491		19	.9422782	.5568981	1.594346	0.824647		28	.7000997	.349623	1.401909	0.314237		25	.7035923	.3441992	1.438243	0.335187	0.7277
ARID4B	Breast Cancer	748	1.068638	1.010991	1.129572	0.0189595	5.50524		748	1.070989	1.013074	1.132215	0.0156098	5.8463		185	1.083172	.9750184	1.203323	0.136595		271	1.07749	.9859562	1.177521	0.0994105		292	1.054419	.9567575	1.162049	0.28527	0.9227
ARID4B	Colon Cancer	351	1.001603	.9003428	1.114253	0.976495	0.000868096		351	1.001856	.8998695	1.115401	0.972997	0.00114578		69	.9215819	.6791215	1.250605	0.600085		108	.9923039	.8122632	1.212251	0.93971		174	1.031705	.8992707	1.183643	0.656109	0.7929
ARID4B	Colorectal Cancer	519	.9809179	.8938354	1.076484	0.684608	0.164985		519	.9785171	.8911972	1.074393	0.648843	0.207362		99	.9751837	.7852971	1.210985	0.820091		168	.9354252	.7789018	1.123403	0.474921		252	1.005336	.8875608	1.138738	0.933291	0.8144
ARID4B	Head and neck Cancer	118	1.139641	1.017386	1.276587	0.0239655	5.09713		118	1.130238	1.006652	1.268996	0.0382492	4.2939		24	1.208013	1.006796	1.449446	0.0420711		32	1.026606	.7415253	1.421286	0.874294		62	1.124726	.9539033	1.326139	0.161973	0.6672
ARID4B	Kidney Cancer	121	1.024208	.8608796	1.218524	0.787261	0.0728292		121	1.014714	.8499535	1.211413	0.871635	0.0261089		18	1.029562	.6724963	1.576214	0.893345		43	.8798915	.5815214	1.331351	0.544811		60	1.081725	.8743632	1.338265	0.469383	0.6851
ARID4B	Leukemia	128	1.168773	1.060124	1.288556	0.00173125	9.81468		128	1.167559	1.059033	1.287206	0.0018567	9.68607		26	1.273642	1.112375	1.458287	0.000462208		41	1.141672	.9493802	1.372911	0.159144		61	1.083028	.8853678	1.324816	0.437883	0.3680
ARID4B	Lip,oral cavity Cancer	46	1.157946	.985537	1.360517	0.074611	3.17855		46	1.165198	.9888472	1.372999	0.067848	3.33433		10	1.361484	1.124664	1.648171	0.00155104		13	.4563505	.1380708	1.508326	0.198392		23	1.085088	.7707335	1.527657	0.639863	0.1265
ARID4B	Liver Cancer	49	1.107156	.8955325	1.368788	0.346952	0.884575		49	1.107901	.8960413	1.369852	0.344013	0.895421		10	.6617551	.2074317	2.111152	0.485476		13	.990115	.5632093	1.74061	0.972469		26	1.206199	.9760718	1.490584	0.0826114	0.5137
ARID4B	Lung Cancer	372	1.061094	.9731718	1.156961	0.179032	1.80564		372	1.051243	.9586321	1.1528	0.288203	1.128		77	1.073841	.8937356	1.290242	0.446911		108	1.170007	1.049597	1.304231	0.00460329		187	.8641909	.6986488	1.068958	0.178517	0.0443
ARID4B	Lung adenocarcinoma	140	1.054227	.9113725	1.219473	0.477206	0.505242		140	1.048386	.8982777	1.223579	0.548956	0.359191		25	.9320511	.5683271	1.528555	0.780401		38	1.201792	1.022824	1.412075	0.0254649		77	.9122812	.6723029	1.23792	0.555526	0.2237
ARID4B	Lung squamous cell carcinoma	62	.8794064	.6183798	1.250616	0.474454	0.511583		62	.8392654	.5775432	1.219591	0.358137	0.844417		14	1.005284	.6102304	1.656088	0.983492		17	.3411374	.11251	1.03435	0.0573953		31	.9652052	.622925	1.495559	0.87406	0.1994
ARID4B	Lung small cell carcinoma	40	1.100445	.8793792	1.377084	0.402852	0.699798		40	1.081989	.8505249	1.376443	0.521101	0.411714		8	1.077206	.5317827	2.182044	0.836403		17	1.211566	.9486212	1.547395	0.124191		15	.6645256	.2511692	1.758155	0.410352	0.4909
ARID4B	Melanoma	277	.9909306	.874925	1.122317	0.885958	0.0205694		277	.9888151	.8722596	1.120945	0.860473	0.030896		57	1.19636	1.045821	1.368568	0.00897721		86	.8842935	.6641624	1.177385	0.399834		134	.838252	.6473645	1.085426	0.180824	0.0205
ARID4B	Multiple myeloma	90	1.06063	.8932039	1.25944	0.501888	0.450942		90	1.06063	.8932039	1.25944	0.501888	0.450942		12	.4233426	.1222486	1.46602	0.174994		39	1.153093	.9625351	1.381376	0.122192		39	1.008543	.7386105	1.377126	0.957312	0.2430
ARID4B	Non-Hodgkin lymphoma	200	1.020743	.893734	1.165801	0.76202	0.0917053		200	1.020743	.893734	1.165801	0.76202	0.0917053		46	1.073025	.8556082	1.345689	0.541795		61	.9105031	.654463	1.266712	0.577836		93	1.042359	.8678418	1.25197	0.657214	0.7126
ARID4B	Diffuse lymphoma	99	1.079856	.9239921	1.262011	0.334045	0.933152		99	1.079856	.9239921	1.262011	0.334045	0.933152		22	1.06872	.7711717	1.481075	0.689742		29	1.008032	.6999688	1.451676	0.96571		48	1.116846	.9126525	1.366726	0.283393	0.8854
ARID4B	Esophageal Cancer	96	.8809502	.6657754	1.165668	0.375021	0.786961		96	.8721012	.655557	1.160174	0.347351	0.88311		24	.8730422	.5111679	1.4911	0.619097		30	.9214942	.5825568	1.457629	0.726756		42	.8231839	.5063279	1.338326	0.432628	0.9467
ARID4B	Esophageal adenocarcinoma	74	.9177539	.6848873	1.229797	0.565458	0.330342		74	.9142105	.679312	1.230334	0.553883	0.350407		18	.9901193	.621295	1.577892	0.966688		24	.9738704	.6142223	1.544105	0.910358		32	.792993	.4465553	1.408197	0.428575	0.8173
ARID4B	Oral Cancer	96	1.137018	1.003004	1.288937	0.0447664	4.02742		96	1.130996	.995764	1.284594	0.0581416	3.58962		18	1.258875	1.056063	1.500636	0.0102124		28	.9951815	.6825895	1.450925	0.979968		50	1.095917	.8946809	1.342416	0.376243	0.4134
ARID4B	Ovarian Cancer	84	.9205435	.7025176	1.206234	0.548282	0.360404		84	.8798009	.6522127	1.186805	0.401734	0.703129		30	.5800666	.2775812	1.212176	0.147541		27	.964498	.627498	1.482485	0.869091		27	1.055222	.7751645	1.436461	0.732676	0.3405
ARID4B	Pancreatic Cancer	97	.8347477	.6194272	1.124916	0.235364	1.40815		97	.8319083	.6158031	1.123852	0.23047	1.43796		19	.5375216	.2093365	1.380215	0.196971		23	.9774729	.6300054	1.516579	0.919019		55	.833215	.559736	1.240312	0.368685	0.5211
ARID4B	Prostate cancer	1099	1.025703	.9666446	1.088369	0.401609	0.703504		1099	1.028212	.9685616	1.091536	0.36156	0.832466		231	1.04683	.9267029	1.182529	0.461778		352	.9295822	.8139941	1.061584	0.28111		516	1.073299	.9924419	1.160743	0.0767084	0.1855
ARID4B	Rectal Cancer	168	.9305124	.7722902	1.12115	0.448823	0.573622		168	.9241181	.7664597	1.114206	0.408314	0.683705		30	1.051654	.7833964	1.411771	0.737469		60	.8020647	.5407647	1.189626	0.272798		78	.9313338	.7059947	1.228596	0.614733	0.5538
ARID4B	Stomach Cancer	66	1.0887	.8978871	1.320063	0.387367	0.74719		66	1.083378	.8919025	1.315959	0.419625	0.651365		10	1.027687	.5750617	1.836571	0.926541		21	1.010271	.6630668	1.539284	0.962064		35	1.116765	.886138	1.407416	0.349414	0.9032
ARID4B	Thyroid Cancer	41	.7566074	.4495842	1.273298	0.293623	1.10293		41	.7480844	.441573	1.267356	0.280554	1.1644		9	.974433	.4783822	1.984856	0.943119		16	.8162272	.3852788	1.729207	0.59601		16	.4973387	.1741074	1.420651	0.192128	0.5810
ARID4B	Uterine Cancer	133	.9454282	.7743104	1.154362	0.581728	0.303449		133	.9227348	.7448247	1.143141	0.461841	0.541429		36	.9122083	.5949214	1.398713	0.67351		41	.7232779	.4222293	1.238974	0.23813		56	1.047513	.821568	1.335598	0.708058	0.4480
ARNT	Bladder Cancer	100	.9979514	.8095967	1.230127	0.984669	0.000369254		100	1.005172	.8125951	1.243387	0.962085	0.00225981		21	1.112809	.8067609	1.534958	0.514797		29	.9163383	.5700725	1.472928	0.718252		50	1.000975	.7391563	1.355533	0.994975	0.7834
ARNT	Brain Cancer	71	.8414509	.6070301	1.1664	0.300147	1.07354		71	.8414509	.6070301	1.1664	0.300147	1.07354		18	.7745271	.3897715	1.539087	0.465843		28	.8409047	.4969706	1.422862	0.518459		25	.9034722	.5460083	1.494963	0.6928	0.9378
ARNT	Breast Cancer	745	1.00151	.9303457	1.078117	0.968004	0.00160895		745	1.004903	.9336817	1.081557	0.896248	0.0170048		184	1.020942	.887265	1.174759	0.772233		274	1.013073	.902255	1.137502	0.826072		287	.9841879	.867469	1.116612	0.804552	0.9176
ARNT	Colon Cancer	359	1.008995	.9085139	1.120588	0.86713	0.0279909		359	1.007473	.9086292	1.117069	0.887629	0.019967		72	.9197397	.6871702	1.231021	0.573762		111	.9697316	.7879339	1.193475	0.771684		176	1.04741	.9239477	1.18737	0.469153	0.6492
ARNT	Colorectal Cancer	523	.985163	.8981913	1.080556	0.751247	0.100486		523	.9870013	.9004288	1.081897	0.779979	0.0780347		100	.8997579	.6969954	1.161506	0.417492		171	.9343973	.7784272	1.121618	0.466484		252	1.039007	.9300979	1.160668	0.498213	0.4409
ARNT	Head and neck Cancer	119	.9889551	.8188586	1.194385	0.908179	0.0133022		119	1.023331	.8462158	1.237518	0.811992	0.0565761		24	.5901063	.2910374	1.196498	0.143597		32	.9174307	.5725524	1.470047	0.720155		63	1.128621	.9536722	1.335664	0.159136	0.1723
ARNT	Kidney Cancer	123	1.099989	.9715141	1.245454	0.132605	2.26174		123	1.107387	.9823864	1.248292	0.0950842	2.78612		19	.6499392	.3042218	1.38853	0.265935		44	1.166673	1.024592	1.328456	0.019985		60	1.104439	.911058	1.338868	0.311781	0.3132
ARNT	Leukemia	125	.9819061	.8086152	1.192334	0.853769	0.0339706		125	.9837757	.8098969	1.194985	0.869071	0.0271719		23	1.1153	.8856847	1.404444	0.353502		41	.9366179	.6391449	1.372542	0.736994		61	.9207426	.6728112	1.260037	0.60593	0.5552
ARNT	Lip,oral cavity Cancer	47	.700358	.4415554	1.110849	0.130203	2.29008		47	.7023375	.4366978	1.129564	0.144995	2.12413		10	.3025419	.0967988	.9455866	0.0397641		14	.7520014	.3201105	1.766597	0.513066		23	.8761166	.4964314	1.546196	0.648156	0.2603
ARNT	Liver Cancer	50	1.091968	.8871682	1.344045	0.406409	0.689282		50	1.110618	.9083547	1.35792	0.306373	1.04625		10	1.268038	.9925256	1.620028	0.0574411		14	1.148416	.8733867	1.510052	0.32181		26	.7580627	.409678	1.402709	0.377679	0.3100
ARNT	Lung Cancer	373	.9575296	.8491742	1.079711	0.478767	0.50167		373	.9991192	.884825	1.128177	0.988657	0.000202104		77	1.047398	.8457245	1.297163	0.671284		107	.8880414	.6705271	1.176116	0.407489		189	1.016691	.8632276	1.197436	0.842832	0.6361
ARNT	Lung adenocarcinoma	140	.9760578	.8089696	1.177657	0.800295	0.0639912		140	1.00601	.8339761	1.213532	0.950067	0.00392153		25	.9745526	.6375496	1.489692	0.90523		37	1.10685	.8435212	1.452385	0.463952		78	.9552084	.7222197	1.263359	0.748034	0.7395
ARNT	Lung squamous cell carcinoma	64	.881309	.6322299	1.228518	0.455944	0.555833		64	.9368252	.6656378	1.318497	0.70821	0.140072		15	.9232743	.450189	1.893506	0.827558		17	.5149348	.2173072	1.220198	0.131595		32	1.135388	.8158433	1.580089	0.451463	0.2365
ARNT	Lung small cell carcinoma	40	1.028323	.7573173	1.396309	0.857978	0.0320227		40	1.111569	.8132231	1.519368	0.50711	0.440026		8	1.233846	.6342171	2.400404	0.536		17	1.081503	.5851027	1.99905	0.802604		15	1.115652	.6811498	1.827322	0.663764	0.9566
ARNT	Melanoma	277	1.073518	.983619	1.171633	0.111876	2.52752		277	1.074714	.9854136	1.172107	0.10353	2.65031		57	.6318033	.4084573	.9772759	0.0390889		90	1.079707	.9234262	1.262437	0.336383		130	1.132959	1.03901	1.235403	0.00470699	0.0350
ARNT	Multiple myeloma	87	.9407866	.7298256	1.212727	0.637522	0.221997		87	.9407866	.7298256	1.212727	0.637522	0.221997		11	1.015219	.5539055	1.860731	0.961029		38	.965465	.6722016	1.386671	0.849106		38	.8881025	.5832421	1.352313	0.580171	0.9273
ARNT	Non-Hodgkin lymphoma	191	1.04289	.9230737	1.178258	0.500032	0.454868		191	1.04289	.9230737	1.178258	0.500032	0.454868		44	.8522809	.5704717	1.273302	0.435177		58	1.109721	.9465468	1.301024	0.199501		89	1.051845	.880054	1.25717	0.578506	0.4824
ARNT	Diffuse lymphoma	97	.9790148	.7883253	1.215831	0.847837	0.0368176		97	.9790148	.7883253	1.215831	0.847837	0.0368176		21	.9192605	.5463133	1.546805	0.751183		28	1.159341	.9861998	1.362881	0.0732006		48	.6974164	.4407223	1.103619	0.123822	0.1006
ARNT	Esophageal Cancer	96	.7795587	.5764589	1.054215	0.105853	2.61506		96	.7895157	.5810868	1.072705	0.13074	2.28369		24	.6937476	.3508113	1.371922	0.293245		30	.8064973	.4738425	1.372688	0.428039		42	.8221416	.525505	1.286224	0.391085	0.9159
ARNT	Esophageal adenocarcinoma	75	.7783464	.5536487	1.094237	0.14936	2.07877		75	.7798659	.5536067	1.098597	0.154993	2.02241		18	.6888305	.3229183	1.469373	0.334865		24	.8351766	.4768157	1.462871	0.528823		33	.7920652	.4732516	1.325653	0.375005	0.9220
ARNT	Oral Cancer	98	.9318039	.7345943	1.181957	0.560465	0.3389		98	.9647536	.7582453	1.227505	0.7703	0.0852535		19	.5238044	.2353984	1.16556	0.113069		28	.8669527	.5021454	1.496792	0.608363		51	1.095709	.8781105	1.367229	0.418402	0.1821
ARNT	Ovarian Cancer	83	.7137068	.5037235	1.011224	0.0578041	3.59929		83	.690768	.48409	.9856853	0.0414054	4.15935		29	.7622896	.4347778	1.336511	0.343405		28	.4882051	.2497832	.9542044	0.0359877		26	.8885392	.5413379	1.458427	0.640201	0.3659
ARNT	Pancreatic Cancer	100	.8300188	.6259641	1.100592	0.195609	1.67486		100	.8328043	.6273057	1.105622	0.205704	1.6014		18	.9374724	.5399926	1.627531	0.818549		25	.8730546	.5078053	1.501017	0.623418		57	.775563	.5193819	1.158104	0.214074	0.8505
ARNT	Prostate cancer	1098	.9790669	.9178721	1.044342	0.520594	0.412717		1098	.9774268	.9158773	1.043113	0.491439	0.473375		237	.916415	.7825932	1.07312	0.278474		349	.9551963	.8447443	1.08009	0.464708		512	1.015523	.9322721	1.106208	0.724114	0.4670
ARNT	Rectal Cancer	165	.9196355	.7614417	1.110695	0.384367	0.756688		165	.9249796	.7647635	1.118761	0.421639	0.645742		28	.8429398	.4973056	1.428795	0.525682		60	.86036	.6042852	1.22495	0.404072		77	.9952703	.7850073	1.261852	0.968768	0.7310
ARNT	Stomach Cancer	67	1.046691	.8545111	1.282092	0.659287	0.194391		67	1.045737	.8539408	1.28061	0.665301	0.187148		10	1.091425	.7150759	1.665849	0.685111		22	1.093393	.838188	1.426302	0.510292		35	.9832395	.6969465	1.387137	0.923312	0.8808
ARNT	Thyroid Cancer	44	.8447721	.560658	1.272862	0.419964	0.650417		44	.8519923	.5665546	1.281237	0.441621	0.592068		10	1.050062	.7062137	1.561327	0.809279		17	1.011037	.6375993	1.603195	0.96278		17	.4246155	.1801322	1.000922	0.0502468	0.1577
ARNT	Uterine Cancer	134	1.034242	.884267	1.209652	0.673602	0.177418		134	1.023065	.8734845	1.198261	0.777371	0.0799456		36	1.10342	.8876068	1.371706	0.375472		39	1.098826	.8808761	1.370701	0.40344		59	.8347451	.5782509	1.205012	0.334877	0.3953
ARSA	Bladder Cancer	102	.9362469	.7627355	1.14923	0.528743	0.396807		102	.9051145	.7338771	1.116307	0.351491	0.868067		23	1.095456	.7259635	1.653009	0.664054		29	1.004953	.6897571	1.464183	0.979472		50	.7567555	.5511573	1.039048	0.0848624	0.3092
ARSA	Brain Cancer	68	.9864221	.7717194	1.260858	0.913076	0.0119157		68	.9864221	.7717194	1.260858	0.913076	0.0119157		18	1.037697	.658467	1.635337	0.873312		25	.8222149	.5322234	1.270213	0.37771		25	1.112794	.7563295	1.637264	0.587506	0.5789
ARSA	Breast Cancer	766	1.044986	.9724373	1.122947	0.230672	1.43671		766	1.033903	.9600834	1.113399	0.377687	0.778217		191	.9712159	.8335493	1.131619	0.708036		276	1.077384	.9545242	1.216058	0.227602		299	1.034486	.9187265	1.164832	0.575501	0.5806
ARSA	Colon Cancer	361	1.030885	.9277103	1.145535	0.571837	0.319618		361	1.028743	.923264	1.146272	0.607657	0.263601		70	1.165044	.9238639	1.469186	0.196771		112	.9902236	.8136899	1.205057	0.921879		179	.9992628	.8549653	1.167914	0.992606	0.5008
ARSA	Colorectal Cancer	533	1.035036	.9492331	1.128596	0.435423	0.608315		533	1.032622	.9448154	1.128588	0.478953	0.501246		101	1.213429	1.005944	1.463709	0.0431862		175	.9878331	.8439277	1.156277	0.878881		257	.9905592	.8694955	1.128479	0.88659	0.1707
ARSA	Head and neck Cancer	121	1.175728	.9928583	1.392279	0.0605361	3.52264		121	1.151664	.96594	1.373098	0.115545	2.4767		25	1.085119	.743082	1.584595	0.672401		33	1.224619	.8794996	1.705166	0.230246		63	1.135878	.8865304	1.455358	0.313682	0.8877
ARSA	Kidney Cancer	124	.9877945	.8233747	1.185047	0.894823	0.017478		124	.9501497	.7877555	1.146021	0.592841	0.285929		19	.8529495	.5187423	1.402475	0.53074		42	1.010821	.7386239	1.383328	0.946391		63	.9366253	.7191749	1.219824	0.62715	0.8429
ARSA	Leukemia	128	1.068585	.8979279	1.271677	0.454937	0.558322		128	1.065712	.8952043	1.268696	0.474324	0.511885		26	.8861835	.5882164	1.335089	0.563357		43	1.031299	.760042	1.399367	0.84311		59	1.175246	.917975	1.504619	0.20019	0.4910
ARSA	Lip,oral cavity Cancer	48	1.185888	.9055343	1.553038	0.215384	1.53487		48	1.164469	.8823199	1.536845	0.282119	1.15686		10	.6835013	.3325043	1.405016	0.300654		14	1.574904	1.021004	2.429299	0.0399793		24	1.174217	.792498	1.739797	0.423357	0.1456
ARSA	Liver Cancer	53	1.151833	.8837158	1.501296	0.295759	1.09322		53	1.104558	.84004	1.452368	0.476469	0.506933		10	.9018942	.4607731	1.765322	0.76315		15	1.361284	.8458122	2.190905	0.203985		28	1.062352	.7236287	1.559628	0.757511	0.5718
ARSA	Lung Cancer	385	.9750085	.8791985	1.081259	0.63153	0.229991		385	.9485174	.8535636	1.054034	0.326041	0.96456		80	.9533885	.7603775	1.195393	0.679183		113	.8702517	.711718	1.064098	0.175591		192	.9898436	.8532895	1.148251	0.892785	0.5996
ARSA	Lung adenocarcinoma	147	.9596805	.8114423	1.135	0.630701	0.231111		147	.9420417	.7943584	1.117182	0.492536	0.470981		26	.969751	.652058	1.442229	0.87944		40	.8143872	.5772684	1.148905	0.242249		81	.9996068	.7973733	1.253132	0.997279	0.6153
ARSA	Lung squamous cell carcinoma	64	.9833102	.7628467	1.267488	0.896614	0.0168843		64	.9538938	.7326705	1.241913	0.725865	0.122942		15	.9627254	.5633968	1.645093	0.889481		17	.8617985	.5041809	1.473076	0.586593		32	1.016843	.701248	1.47447	0.9298	0.8838
ARSA	Lung small cell carcinoma	41	1.182913	.8791123	1.5917	0.267345	1.23032		41	1.154688	.8478712	1.572533	0.361386	0.833073		8	.9742464	.4917835	1.930028	0.940371		18	1.297646	.818321	2.057733	0.268025		15	1.011753	.5932136	1.72559	0.965786	0.7082
ARSA	Melanoma	288	1.026638	.9119422	1.155759	0.663608	0.18917		288	1.039312	.9227587	1.170587	0.525191	0.403688		58	1.317674	1.045611	1.660526	0.0193895		91	.817953	.6495963	1.029943	0.0874427		139	1.068723	.9010766	1.26756	0.445192	0.0161
ARSA	Multiple myeloma	97	1.542767	1.303242	1.826314	4.73729e-07	25.3679		97	1.542767	1.303242	1.826314	4.73729e-07	25.3679		15	2.108429	1.451595	3.062475	8.97738e-05		38	1.382292	1.044594	1.829161	0.0234985		44	1.502566	1.15723	1.950955	0.00224346	0.1923
ARSA	Non-Hodgkin lymphoma	203	1.02177	.8875659	1.176266	0.764351	0.0898637		203	1.02177	.8875659	1.176266	0.764351	0.0898637		45	.9085502	.665193	1.240938	0.54657		63	1.191844	.9384207	1.513704	0.150184		95	.9644824	.7817875	1.189871	0.735734	0.2973
ARSA	Diffuse lymphoma	103	1.047679	.8605023	1.275571	0.642767	0.215141		103	1.047679	.8605023	1.275571	0.642767	0.215141		22	.9501125	.6096815	1.480632	0.821136		31	1.206142	.8606135	1.690396	0.276452		50	.9871547	.7389681	1.318696	0.930269	0.6012
ARSA	Esophageal Cancer	97	1.216152	1.00507	1.471564	0.0442239	4.04799		97	1.158733	.9522247	1.410026	0.141255	2.16423		24	1.164865	.7872092	1.723699	0.4453		30	1.202524	.8466594	1.707964	0.302935		43	1.123536	.8335314	1.514439	0.444479	0.9586
ARSA	Esophageal adenocarcinoma	75	1.341775	1.089773	1.652051	0.00560644	7.67264		75	1.289438	1.042115	1.595459	0.0193025	5.4739		18	1.280724	.8465323	1.937615	0.241489		24	1.534911	1.070085	2.201648	0.019912		33	1.122385	.7955114	1.583571	0.510932	0.4680
ARSA	Oral Cancer	99	1.175451	.9745009	1.417838	0.0910405	2.85588		99	1.1553	.9505765	1.404115	0.146883	2.10433		19	1.020275	.6473757	1.60797	0.931084		29	1.2651	.8898031	1.798687	0.190301		51	1.144558	.8700697	1.50564	0.334494	0.7607
ARSA	Ovarian Cancer	86	.9778728	.7845697	1.218802	0.842167	0.0396498		86	1.00038	.7985559	1.253214	0.99736	1.09489e-05		32	1.113077	.7831273	1.582043	0.550375		27	.7975677	.5165172	1.231545	0.307538		27	.9427008	.6331658	1.403558	0.771383	0.5002
ARSA	Pancreatic Cancer	103	1.082701	.8899937	1.317134	0.426862	0.631347		103	1.050972	.8600005	1.284352	0.627039	0.236098		19	.7422556	.4399604	1.252257	0.264003		25	.8991534	.5860872	1.379448	0.626393		59	1.23386	.9591405	1.587267	0.101981	0.1540
ARSA	Prostate cancer	1123	1.02532	.9660617	1.088213	0.410384	0.677689		1123	1.028716	.9681567	1.093063	0.36042	0.83643		235	.9614543	.8402619	1.100126	0.567446		367	1.056856	.9510813	1.174394	0.304057		521	1.039385	.9510383	1.135939	0.394035	0.5297
ARSA	Rectal Cancer	172	1.044932	.8980928	1.215779	0.569455	0.323595		172	1.041458	.891245	1.216989	0.609238	0.261286		31	1.306821	.9586218	1.781497	0.09052		63	.9839755	.7564939	1.279862	0.904142		78	.9714575	.76618	1.231734	0.811033	0.2778
ARSA	Stomach Cancer	68	1.243523	.9951326	1.553914	0.055232	3.67507		68	1.227818	.9789586	1.53994	0.0757415	3.15399		11	1.304936	.7470802	2.279352	0.349632		22	1.074318	.7017226	1.644753	0.74148		35	1.317928	.9655601	1.798888	0.0820048	0.7352
ARSA	Thyroid Cancer	42	1.019194	.749192	1.386502	0.903634	0.0146586		42	.9762055	.711565	1.339269	0.881341	0.0222815		10	.584572	.2782806	1.227985	0.156291		15	.9901367	.582371	1.683413	0.9708		17	1.228301	.7784762	1.938048	0.376833	0.2476
ARSA	Uterine Cancer	138	1.035807	.8713169	1.231349	0.690091	0.158987		138	.9167518	.7656321	1.097699	0.344292	0.894385		36	1.107493	.7879311	1.556661	0.556671		42	.7209231	.5062438	1.02664	0.069647		60	.9592385	.7331064	1.255123	0.761596	0.2172
ARSB	Bladder Cancer	99	.9496785	.7746072	1.164318	0.619452	0.246639		99	.9305021	.757285	1.14334	0.493104	0.469747		22	.9054298	.582522	1.407334	0.658862		29	1.011133	.6978515	1.465054	0.953336		48	.8969894	.665561	1.20889	0.475222	0.8758
ARSB	Brain Cancer	71	1.114824	.885831	1.403012	0.354152	0.858523		71	1.114824	.885831	1.403012	0.354152	0.858523		19	1.162987	.7537989	1.794297	0.494935		28	1.170641	.8132227	1.685148	0.396641		24	1.019185	.6785838	1.530743	0.927042	0.8642
ARSB	Breast Cancer	762	.9915741	.9217128	1.066731	0.820425	0.0515281		762	.987386	.9169716	1.063208	0.736652	0.113091		191	.9390491	.8087219	1.090379	0.409402		276	1.024323	.9062356	1.157798	0.700575		295	.9848475	.8747776	1.108767	0.800654	0.6768
ARSB	Colon Cancer	360	.9103708	.817227	1.014131	0.0881637	2.90759		360	.9063947	.8128589	1.010694	0.0769685	3.12778		72	.88415	.6913445	1.130726	0.326567		114	.9203688	.7593381	1.115549	0.397754		174	.9079664	.7762098	1.062088	0.227453	0.9686
ARSB	Colorectal Cancer	532	.9395269	.860252	1.026107	0.16546	1.9236		532	.9328497	.8534424	1.019645	0.125679	2.34508		103	1.039389	.8526607	1.267011	0.702184		177	.8769198	.7503854	1.024791	0.0985445		252	.9306413	.8176764	1.059213	0.276289	0.4165
ARSB	Head and neck Cancer	116	1.081994	.9030194	1.296441	0.392987	0.729681		116	1.023604	.8510511	1.231142	0.804382	0.0613452		24	.9504931	.6308264	1.432148	0.808198		32	1.156445	.8324415	1.606556	0.386173		60	.9811518	.7562278	1.272975	0.88611	0.6853
ARSB	Kidney Cancer	122	.9876171	.8232646	1.18478	0.893266	0.0180022		122	.9513994	.7912108	1.14402	0.596368	0.280509		19	1.116329	.7160474	1.740375	0.627166		44	.861764	.6295653	1.179603	0.353005		59	.9666661	.7417272	1.259821	0.801919	0.6398
ARSB	Leukemia	128	.906298	.7560464	1.08641	0.287407	1.13173		128	.9031427	.7530746	1.083115	0.271853	1.20737		26	.6955621	.4578278	1.056744	0.088884		42	1.004438	.7367354	1.369415	0.97766		60	.936148	.7191904	1.218555	0.623773	0.3644
ARSB	Lip,oral cavity Cancer	46	1.144195	.8620555	1.518674	0.351107	0.869453		46	1.102098	.8264051	1.469764	0.508062	0.438056		9	.896744	.4543967	1.769709	0.753354		13	1.517981	1.018091	2.26332	0.0405663		24	.9303874	.614059	1.40967	0.733592	0.1855
ARSB	Liver Cancer	52	.9260626	.6973592	1.229771	0.59557	0.281729		52	.9009343	.6772117	1.198565	0.473801	0.513099		8	.3908164	.1702178	.897306	0.0267268		15	.9917843	.5900046	1.667167	0.975164		29	1.047332	.7222128	1.51881	0.807336	0.0991
ARSB	Lung Cancer	381	1.189907	1.078539	1.312774	0.000524426	12.0267		381	1.105842	.9999137	1.222992	0.0501966	3.83488		78	1.359695	1.115738	1.656993	0.00232341		108	.9454448	.7768826	1.15058	0.575519		195	1.09209	.9467161	1.259788	0.226784	0.0358
ARSB	Lung adenocarcinoma	146	1.154445	.9835931	1.354973	0.0788289	3.08888		146	1.088476	.9244359	1.281624	0.309049	1.03473		25	1.163655	.7981779	1.69648	0.430703		38	.9587616	.6898601	1.332479	0.801997		83	1.142346	.9205418	1.417593	0.22694	0.6465
ARSB	Lung squamous cell carcinoma	64	1.088867	.850865	1.393442	0.498684	0.457735		64	1.006322	.7811968	1.296323	0.961098	0.00237907		16	1.472057	.9855099	2.198813	0.0589363		16	.68342	.3872618	1.206065	0.189031		32	.9245053	.6415034	1.332355	0.673759	0.0680
ARSB	Lung small cell carcinoma	40	1.088677	.7975372	1.486098	0.592564	0.286358		40	.9802527	.7163486	1.341379	0.900812	0.0155342		8	.9001767	.4460394	1.816696	0.769111		17	1.342519	.8737611	2.062759	0.178903		15	.6870514	.4032687	1.170534	0.16736	0.1497
ARSB	Melanoma	282	.9885533	.8772643	1.11396	0.85015	0.0356936		282	.9935474	.8814503	1.1199	0.915594	0.011233		59	1.287698	1.011797	1.638833	0.0398505		89	.8818225	.7079406	1.098413	0.26173		134	.9478276	.7951226	1.12986	0.54997	0.0539
ARSB	Multiple myeloma	94	1.300687	1.073804	1.575507	0.00718697	7.22564		94	1.300687	1.073804	1.575507	0.00718697	7.22564		14	1.423738	.889505	2.278829	0.141001		38	1.409222	1.05522	1.881983	0.020119		42	1.162148	.861387	1.567922	0.325388	0.6132
ARSB	Non-Hodgkin lymphoma	199	1.136758	.9913521	1.303491	0.0664192	3.36937		199	1.136758	.9913521	1.303491	0.0664192	3.36937		46	1.042039	.7781158	1.395482	0.782279		61	1.253539	.9878489	1.59069	0.062975		92	1.105067	.9015767	1.354485	0.335977	0.5879
ARSB	Diffuse lymphoma	101	1.193869	.9884833	1.44193	0.065812	3.3845		101	1.193869	.9884833	1.44193	0.065812	3.3845		22	1.094384	.7218738	1.65912	0.670958		31	1.210425	.8633788	1.69697	0.267947		48	1.221914	.9310615	1.603624	0.148466	0.9040
ARSB	Esophageal Cancer	97	1.193869	.9846509	1.447541	0.0714495	3.2494		97	1.139757	.9359553	1.387937	0.193098	1.69382		24	1.473181	1.044822	2.07716	0.0270989		30	1.160506	.817946	1.646533	0.404269		43	.9340161	.6822673	1.278657	0.670118	0.1586
ARSB	Esophageal adenocarcinoma	75	1.245981	1.004925	1.54486	0.0449903	4.019		75	1.221058	.9811604	1.519611	0.0735273	3.20247		18	1.60285	1.110431	2.313631	0.0117581		24	1.29027	.8812173	1.889202	0.190201		33	.9527534	.6665633	1.36182	0.790585	0.1348
ARSB	Oral Cancer	97	1.078101	.8842834	1.314401	0.457038	0.553138		97	1.023596	.8361697	1.253034	0.821189	0.0510832		18	1.008948	.6316419	1.611634	0.970262		28	1.155664	.8086425	1.651607	0.427127		51	.9556325	.7193155	1.269587	0.754195	0.7147
ARSB	Ovarian Cancer	86	1.043528	.8410976	1.294678	0.698583	0.14995		86	1.043988	.8386994	1.299526	0.699977	0.148495		31	.798911	.5480637	1.164571	0.242964		28	1.393941	.9735546	1.995853	0.0697369		27	1.038967	.7077903	1.525101	0.84524	0.1103
ARSB	Pancreatic Cancer	103	.9543218	.7801945	1.167312	0.649204	0.206905		103	.9345063	.7626538	1.145083	0.513556	0.426814		19	.5650852	.3373108	.946668	0.0301471		26	.9232601	.6167997	1.381987	0.698042		58	1.090744	.8391473	1.417777	0.516199	0.0830
ARSB	Prostate cancer	1130	.9956666	.9381115	1.056753	0.886328	0.0204352		1130	.997707	.9396411	1.059361	0.940185	0.00563057		238	1.014546	.8906472	1.15568	0.827967		365	1.060374	.9560148	1.176125	0.267431		527	.9482759	.8676786	1.03636	0.241236	0.2661
ARSB	Rectal Cancer	172	1.00281	.8610357	1.167928	0.971219	0.00130175		172	.9905634	.8494434	1.155128	0.903761	0.0146198		31	1.418465	1.033638	1.946564	0.0303992		63	.8044782	.616682	1.049463	0.10871		78	.9831028	.7824637	1.23519	0.883665	0.0262
ARSB	Stomach Cancer	67	1.255332	1.000957	1.574352	0.0490401	3.87398		67	1.238096	.9856118	1.555259	0.0664439	3.36876		11	1.717466	1.066665	2.765338	0.026046		21	1.100648	.7222388	1.67732	0.655495		35	1.18285	.8570067	1.632583	0.307067	0.3383
ARSB	Thyroid Cancer	43	.9957629	.7347525	1.349494	0.978158	0.000749542		43	.9672032	.7115243	1.314758	0.831409	0.045324		10	.5622102	.2831643	1.116243	0.0998248		16	1.109879	.6810736	1.808662	0.675641		17	1.134202	.7079656	1.817056	0.600484	0.2080
ARSB	Uterine Cancer	136	1.019765	.8575103	1.212721	0.82481	0.0490017		136	.9519762	.7980545	1.135585	0.584419	0.299144		34	.7447624	.5142713	1.078557	0.118829		41	.8451615	.6072252	1.176331	0.318641		61	1.154264	.8990493	1.481927	0.260475	0.1073
ART3	Bladder Cancer	101	.9961374	.8065553	1.230281	0.971338	0.00129094		101	1.034831	.835113	1.282313	0.754314	0.0979418		24	.9757201	.6217666	1.531169	0.91486		28	1.330381	.9183228	1.927333	0.13119		49	.8999759	.6559887	1.234711	0.513633	0.2759
ART3	Brain Cancer	73	.9067314	.7028326	1.169783	0.451242	0.567531		73	.9067314	.7028326	1.169783	0.451242	0.567531		19	.809715	.4962198	1.321266	0.398191		29	.8596865	.5726899	1.290508	0.465723		25	1.06555	.6895004	1.646695	0.774966	0.6708
ART3	Breast Cancer	769	.9741236	.8973448	1.057472	0.531385	0.391743		769	1.002846	.9217981	1.09102	0.947303	0.0043684		191	.9500385	.8008346	1.127041	0.556553		278	.98206	.8532767	1.13028	0.800724		300	1.060874	.9276826	1.213188	0.387969	0.5643
ART3	Colon Cancer	360	.9302514	.8295564	1.043169	0.216117	1.52997		360	.943233	.838809	1.060657	0.328939	0.953069		72	.9780967	.7536081	1.269457	0.867781		112	.9250596	.7478044	1.14433	0.472917		176	.9410996	.797094	1.111122	0.473726	0.9478
ART3	Colorectal Cancer	533	.9317924	.8481864	1.02364	0.140792	2.16928		533	.9529602	.8651491	1.049684	0.328634	0.954272		103	.9964147	.8014105	1.238868	0.974214		175	.9335359	.787906	1.106083	0.426731		255	.9502896	.8267575	1.092279	0.472977	0.8963
ART3	Head and neck Cancer	123	.8263511	.684893	.9970261	0.0464749	3.9643		123	.9160829	.7504973	1.118202	0.38888	0.74244		25	1.002568	.6472444	1.552956	0.990835		33	.7743833	.5284771	1.134713	0.189638		65	.9626284	.7308524	1.267908	0.786385	0.5973
ART3	Kidney Cancer	127	1.271005	1.057043	1.528277	0.0107777	6.5016		127	1.343086	1.117078	1.61482	0.00170287	9.84507		19	1.280738	.7958682	2.061006	0.308034		45	1.535846	1.141963	2.065585	0.00454009		63	1.230799	.9385066	1.614123	0.133309	0.5430
ART3	Leukemia	127	1.234653	1.025528	1.486421	0.0260015	4.95592		127	1.247228	1.03621	1.501219	0.0194866	5.45731		26	1.4072	.9589074	2.06507	0.0808894		43	1.191465	.8643413	1.642393	0.28474		58	1.209344	.9152522	1.597933	0.181208	0.7767
ART3	Lip,oral cavity Cancer	49	.8656065	.6406311	1.169588	0.347297	0.883309		49	.9436461	.6874873	1.29525	0.719624	0.128853		10	.961038	.4773501	1.934836	0.911369		14	.6939184	.3846817	1.251743	0.224756		25	1.100278	.708628	1.708387	0.670332	0.4694
ART3	Liver Cancer	54	.888097	.6629723	1.189667	0.426254	0.633009		54	.9661453	.7148883	1.30571	0.822662	0.0502311		10	1.499281	.790955	2.841937	0.214526		16	1.236315	.7374199	2.072732	0.421035		28	.6925833	.453401	1.057941	0.0892466	0.0799
ART3	Lung Cancer	381	.8238044	.7398198	.917323	0.000410968	12.4817		381	.9007734	.8081229	1.004046	0.0591538	3.56095		80	.8992443	.7095044	1.139725	0.379775		110	.9722299	.7945861	1.189589	0.784415		191	.8691199	.7478493	1.010056	0.0673291	0.6822
ART3	Lung adenocarcinoma	146	.8795686	.7382352	1.04796	0.151056	2.06156		146	.9500969	.7947703	1.13578	0.574078	0.315906		26	.9779021	.6543948	1.461339	0.91318		40	1.103392	.789817	1.541463	0.564095		80	.876167	.6847917	1.121025	0.293084	0.5489
ART3	Lung squamous cell carcinoma	63	.7997406	.6158276	1.038578	0.0937262	2.80918		63	.8645047	.6590685	1.133977	0.292919	1.10616		15	.909754	.522883	1.582863	0.737834		15	.5126947	.2897956	.907039	0.0217237		33	1.090216	.7553372	1.573564	0.644559	0.0922
ART3	Lung small cell carcinoma	40	.7110055	.5090994	.9929865	0.0453643	4.00505		40	.8276219	.5885049	1.163895	0.276794	1.18276		8	.9507842	.4272551	2.11581	0.901585		18	.8889489	.5313322	1.487262	0.653937		14	.6327352	.3494386	1.145706	0.130804	0.6251
ART3	Melanoma	287	.943131	.8284997	1.073623	0.375866	0.784181		287	.9437665	.8288691	1.074591	0.382218	0.763555		58	.8766322	.6602343	1.163956	0.362663		92	.988103	.7837899	1.245675	0.919341		137	.9431849	.7814706	1.138364	0.542171	0.8143
ART3	Multiple myeloma	97	1.115413	.8959717	1.388599	0.32847	0.95492		97	1.115413	.8959717	1.388599	0.32847	0.95492		14	.8157825	.452232	1.471592	0.498766		39	1.358589	.9785179	1.886285	0.0672106		44	1.021249	.7344288	1.420083	0.900523	0.2541
ART3	Non-Hodgkin lymphoma	199	.9669465	.8285606	1.128445	0.669723	0.181926		199	.9669465	.8285606	1.128445	0.669723	0.181926		46	1.013008	.7351834	1.395823	0.937015		61	1.156386	.8824005	1.515444	0.292271		92	.8382385	.6721471	1.045372	0.117319	0.1855
ART3	Diffuse lymphoma	99	.8573849	.6904423	1.064693	0.163738	1.93936		99	.8573849	.6904423	1.064693	0.163738	1.93936		22	.8459513	.5312945	1.346962	0.480861		29	.9903696	.6634713	1.478334	0.962237		48	.7930268	.588564	1.068519	0.127426	0.6826
ART3	Esophageal Cancer	98	.8398574	.6758414	1.043677	0.115413	2.4785		98	.903693	.7227611	1.129919	0.374329	0.789242		24	1.26272	.8243076	1.934305	0.283708		31	.8914291	.5955405	1.334327	0.576532		43	.7447264	.5312338	1.044017	0.0872584	0.1631
ART3	Esophageal adenocarcinoma	76	.9116166	.7111454	1.1686	0.465202	0.533351		76	.9625031	.7490353	1.236807	0.765149	0.0892373		18	1.353822	.8554166	2.14262	0.19592		25	.8623085	.5530063	1.344607	0.513376		33	.8450843	.5765686	1.238651	0.388227	0.2473
ART3	Oral Cancer	101	.8931415	.7216904	1.105324	0.29873	1.07986		101	.9997599	.8024799	1.245539	0.998292	4.58393e-06		19	1.178203	.7110211	1.952349	0.524509		29	.8696661	.5781768	1.30811	0.502565		53	1.018719	.7518373	1.380335	0.904757	0.6476
ART3	Ovarian Cancer	84	1.177898	.9238561	1.501796	0.186506	1.74501		84	1.169205	.9090104	1.503878	0.223539	1.4815		29	1.032465	.6734754	1.582812	0.883476		28	1.344026	.8852642	2.040529	0.165168		27	1.127795	.7226985	1.759963	0.596346	0.6779
ART3	Pancreatic Cancer	105	.949739	.767953	1.174556	0.634271	0.226313		105	.9833525	.7929611	1.219457	0.878477	0.0233786		20	1.095236	.6750305	1.77702	0.712568		26	1.014581	.6582713	1.563753	0.947711		59	.9376784	.7020566	1.252379	0.662975	0.8549
ART3	Prostate cancer	1129	.9761118	.9168355	1.039221	0.449405	0.572152		1129	.9708453	.9109297	1.034702	0.362628	0.828772		232	.9102341	.7918014	1.046381	0.18601		368	1.029176	.9211647	1.149853	0.611189		529	.9587062	.8730518	1.052764	0.37716	0.3763
ART3	Rectal Cancer	173	.934694	.7928729	1.101883	0.421169	0.647051		173	.9740288	.8220843	1.154057	0.76105	0.0924785		31	1.042867	.7019868	1.549277	0.835352		63	.9510755	.7187024	1.25858	0.725631		79	.9723881	.7555435	1.251468	0.827818	0.9319
ART3	Stomach Cancer	69	.8761425	.67628	1.135071	0.316866	1.00184		69	.8729695	.6691685	1.13884	0.316573	1.00305		11	.9348595	.4767277	1.833253	0.844581		22	.5932466	.3732626	.9428793	0.0271906		36	1.082455	.7525411	1.557004	0.669252	0.1317
ART3	Thyroid Cancer	43	1.003408	.7170733	1.404079	0.984166	0.000393855		43	1.042429	.7411609	1.466157	0.811282	0.0570124		10	1.414408	.7176347	2.787698	0.316573		16	1.064128	.6089321	1.859596	0.827242		17	.8601972	.5004736	1.478478	0.585776	0.5317
ART3	Uterine Cancer	140	.8788664	.7248686	1.065581	0.188946	1.72582		140	.9816108	.8083038	1.192076	0.851452	0.0350685		36	.8467159	.5705236	1.256614	0.408797		42	1.153308	.8192505	1.623582	0.413687		62	.9600162	.7174261	1.284636	0.783648	0.4940
ARTN	Bladder Cancer	100	1.023018	.8533587	1.226407	0.805704	0.0605024		100	1.019038	.8508521	1.22047	0.83763	0.0419948		21	.6595884	.3041469	1.430417	0.292054		29	1.078186	.818597	1.420095	0.592187		50	1.055131	.8437206	1.319515	0.638067	0.4938
ARTN	Brain Cancer	71	.9978535	.7887912	1.262326	0.985708	0.000320894		71	.9978535	.7887912	1.262326	0.985708	0.000320894		18	.6892994	.3039793	1.563046	0.373069		28	1.096065	.8408293	1.428779	0.497657		25	.9918871	.6606725	1.489149	0.968659	0.5576
ARTN	Breast Cancer	745	1.029866	.9678899	1.09581	0.352724	0.863634		745	1.026625	.9644804	1.092775	0.409491	0.680277		184	.8037164	.6425679	1.005279	0.0556397		274	1.057767	.9686495	1.155083	0.211067		287	1.060344	.9771316	1.150643	0.15997	0.0654
ARTN	Colon Cancer	359	1.021816	.9283095	1.124741	0.659401	0.194252		359	1.022486	.9290616	1.125304	0.649212	0.206895		72	.8221082	.5799419	1.165396	0.271225		111	1.017826	.8554914	1.210964	0.842017		176	1.070812	.9580161	1.196888	0.22831	0.3562
ARTN	Colorectal Cancer	523	1.019751	.9415802	1.104412	0.630761	0.23103		523	1.019038	.9411184	1.103409	0.642161	0.215927		100	.879378	.6739495	1.147424	0.343685		171	.9947268	.8534861	1.159341	0.94605		252	1.065938	.9708248	1.170369	0.180554	0.3549
ARTN	Head and neck Cancer	119	.9643221	.7910909	1.175487	0.719146	0.129313		119	.9662906	.7909975	1.180431	0.737054	0.112733		24	1.059955	.8173837	1.374513	0.660557		32	.8461984	.5030655	1.423377	0.529078		63	.9385487	.6929372	1.271217	0.682024	0.6938
ARTN	Kidney Cancer	123	.9208769	.7374609	1.149911	0.467002	0.529061		123	.9177901	.7358457	1.144722	0.446665	0.5791		19	.575525	.2405889	1.376743	0.214422		44	.7010773	.4157366	1.182261	0.182862		60	1.056847	.8664245	1.289122	0.585437	0.1684
ARTN	Leukemia	125	.973929	.8024949	1.181986	0.789145	0.0715138		125	.9727628	.8017528	1.180248	0.779521	0.0783686		23	.9775258	.6387722	1.495927	0.916607		41	.7267973	.4272742	1.236289	0.239052		61	1.060791	.8665352	1.298593	0.567424	0.4231
ARTN	Lip,oral cavity Cancer	47	1.033536	.8075351	1.322787	0.793316	0.0686477		47	1.036828	.8083819	1.329831	0.775796	0.0811121		10	1.32482	.945453	1.856409	0.102238		14	1.067731	.6621597	1.721712	0.788054		23	.8097431	.4306906	1.522401	0.512357	0.3764
ARTN	Liver Cancer	50	.871207	.5914872	1.283209	0.485277	0.486981		50	.8770815	.5970324	1.288493	0.503921	0.446669		10	1.049179	.6586929	1.671154	0.839812		14	.8012046	.3529363	1.818823	0.596201		26	.8023057	.4372582	1.472115	0.476921	0.7370
ARTN	Lung Cancer	373	.9517725	.8481506	1.068054	0.400642	0.706398		373	.9563025	.8514494	1.074068	0.450809	0.568617		77	.9929837	.799287	1.23362	0.949291		107	.857826	.6488919	1.134034	0.281576		189	.9830724	.8483614	1.139174	0.820386	0.6667
ARTN	Lung adenocarcinoma	140	.9905784	.8403203	1.167704	0.910202	0.01272		140	.9904316	.8353066	1.174365	0.911914	0.0122378		25	1.10177	.8258045	1.469956	0.509995		37	.8685175	.5465292	1.380206	0.550852		78	.9945438	.7949173	1.244302	0.961827	0.6786
ARTN	Lung squamous cell carcinoma	64	.9166108	.6762404	1.242421	0.574709	0.314866		64	.9168278	.6704005	1.253837	0.586664	0.295584		15	.7773401	.3344165	1.806902	0.558366		17	.5678851	.2341693	1.37718	0.210609		32	1.007137	.7920112	1.280695	0.953744	0.4191
ARTN	Lung small cell carcinoma	40	.8989413	.6050716	1.335537	0.597868	0.278224		40	.8959769	.6156409	1.303966	0.566167	0.329139		8	1.131539	.7604405	1.683736	0.542239		17	.8767774	.4742007	1.621125	0.674963		15	.5943184	.2196415	1.60814	0.30558	0.4507
ARTN	Melanoma	277	.934708	.808821	1.080189	0.360271	0.836947		277	.9358153	.810041	1.081118	0.367683	0.811479		57	.784132	.5159525	1.191705	0.254826		90	.9039601	.6871502	1.189178	0.470514		130	.9994095	.8404287	1.188464	0.994669	0.5320
ARTN	Multiple myeloma	87	1.198854	1.100561	1.305926	3.24839e-05	17.2666		87	1.198854	1.100561	1.305926	3.24839e-05	17.2666		11	1.218332	.9950595	1.491702	0.0558747		38	1.241205	1.118733	1.377084	4.56721e-05		38	1.101401	.8899321	1.36312	0.374582	0.6136
ARTN	Non-Hodgkin lymphoma	191	1.027686	.9012605	1.171846	0.683455	0.166262		191	1.027686	.9012605	1.171846	0.683455	0.166262		44	1.027176	.7771503	1.357641	0.850557		58	1.030318	.8142873	1.303662	0.803534		89	1.027305	.8474853	1.245279	0.78378	0.9998
ARTN	Diffuse lymphoma	97	1.023879	.847756	1.236592	0.806432	0.0600402		97	1.023879	.847756	1.236592	0.806432	0.0600402		21	1.034552	.6839273	1.56493	0.8722		28	1.010382	.708344	1.44121	0.954544		48	1.027054	.7859971	1.34204	0.844929	0.9959
ARTN	Esophageal Cancer	96	1.099236	.9599946	1.258675	0.17095	1.8746		96	1.09348	.9584994	1.247469	0.183711	1.76735		24	.6978158	.3361137	1.448756	0.334368		30	1.178701	1.032702	1.345342	0.0148134		42	1.044169	.8086942	1.348209	0.74028	0.2973
ARTN	Esophageal adenocarcinoma	75	1.111736	.9640248	1.28208	0.145323	2.12067		75	1.107574	.9607597	1.276824	0.159065	1.9831		18	.7319698	.327169	1.637624	0.447595		24	1.179691	1.019963	1.364434	0.0259977		33	1.073838	.8327855	1.384663	0.582844	0.4521
ARTN	Oral Cancer	98	.9652712	.7777686	1.197977	0.748394	0.102885		98	.9628866	.7720199	1.200941	0.737232	0.112574		19	1.02745	.7301831	1.445739	0.876503		28	.9447562	.6028367	1.480607	0.804203		51	.9259651	.6565413	1.305952	0.661068	0.9084
ARTN	Ovarian Cancer	83	.9971064	.8008171	1.241508	0.979331	0.000671206		83	1.003591	.8076571	1.247059	0.974193	0.00104651		29	.8555968	.5053928	1.448469	0.561505		28	1.143986	.9075989	1.441941	0.254693		26	.8383088	.4748192	1.480062	0.543121	0.4260
ARTN	Pancreatic Cancer	100	1.028455	.8599973	1.22991	0.758528	0.094504		100	1.023971	.8570766	1.223365	0.794126	0.0680984		18	.6629189	.2893012	1.519044	0.331183		25	1.049887	.8001134	1.377633	0.725438		57	1.057309	.8559385	1.306056	0.60519	0.5603
ARTN	Prostate cancer	1098	1.030552	.976473	1.087627	0.273833	1.19745		1098	1.029901	.9757427	1.087066	0.285073	1.14275		237	1.027899	.9131165	1.15711	0.648769		349	.9934385	.8899815	1.108922	0.906601		512	1.050582	.9778555	1.128717	0.177611	0.7037
ARTN	Rectal Cancer	165	1.01532	.8805523	1.170715	0.834251	0.0437865		165	1.013461	.8793908	1.167971	0.853472	0.0341104		28	.9884729	.6819351	1.432803	0.951189		60	.9387759	.6901709	1.27693	0.687308		77	1.056474	.891711	1.251681	0.525388	0.7902
ARTN	Stomach Cancer	67	1.062307	.8805225	1.281621	0.527908	0.398417		67	1.064524	.8813775	1.285727	0.516262	0.421355		10	1.156219	.8003922	1.670234	0.439228		22	.9711915	.6263436	1.505903	0.896076		35	1.07234	.8421147	1.365506	0.571119	0.8366
ARTN	Thyroid Cancer	44	.9266042	.6417499	1.337897	0.684201	0.165435		44	.9229867	.6404482	1.330169	0.667334	0.184736		10	.5838832	.1825118	1.867932	0.364485		17	1.136775	.8922267	1.44835	0.299611		17	.4649222	.1769809	1.221333	0.120133	0.1272
ARTN	Uterine Cancer	134	.9840079	.8271468	1.170616	0.855615	0.0331088		134	.9783809	.8208179	1.166189	0.807268	0.0595124		36	.7451421	.4265051	1.301829	0.301419		39	.9781593	.7057946	1.355629	0.894491		59	1.057492	.864051	1.294241	0.587594	0.5029
ASAH2	Bladder Cancer	99	.9452736	.7787963	1.147338	0.56908	0.324225		99	.9472295	.778042	1.153207	0.589175	0.291634		21	1.153248	.7106914	1.871389	0.563757		29	.9175138	.6460686	1.303007	0.630492		49	.9031943	.6922493	1.178419	0.453108	0.6742
ASAH2	Brain Cancer	68	1.214982	.9270891	1.592277	0.158159	1.99174		68	1.214982	.9270891	1.592277	0.158159	1.99174		17	1.506026	.8618486	2.631684	0.150467		27	.9444808	.6434413	1.386364	0.770522		24	1.438383	.8914311	2.320927	0.136444	0.2619
ASAH2	Breast Cancer	764	1.010161	.9357833	1.090449	0.795582	0.0671166		764	1.012074	.9360752	1.094242	0.763161	0.0908009		190	1.090476	.9252885	1.285154	0.301387		279	.9609821	.8487203	1.088093	0.530048		295	1.016048	.8956922	1.152576	0.804529	0.4816
ASAH2	Colon Cancer	357	.9995469	.8968989	1.113943	0.993459	6.72065e-05		357	1.001838	.8964672	1.119594	0.974164	0.00104889		70	1.037052	.8046067	1.336649	0.778727		112	.8995172	.7479202	1.081842	0.260767		175	1.068698	.9065512	1.259846	0.428718	0.3735
ASAH2	Colorectal Cancer	528	1.012723	.9259637	1.107612	0.78203	0.0765488		528	1.021603	.9315549	1.120356	0.649842	0.2061		101	1.091898	.8790224	1.356326	0.426856		174	.949655	.8142585	1.107565	0.510409		253	1.051365	.9181126	1.203956	0.468826	0.4967
ASAH2	Head and neck Cancer	118	.9071389	.7639735	1.077133	0.266094	1.23677		118	.9632543	.8028482	1.155709	0.68707	0.162275		25	1.003442	.6633163	1.517972	0.98702		32	.8695269	.6291287	1.201784	0.397143		61	1.006857	.7774306	1.303989	0.958693	0.7658
ASAH2	Kidney Cancer	125	.96422	.8074769	1.151389	0.687286	0.162039		125	.9364674	.7855862	1.116327	0.463988	0.536257		19	.812755	.5548604	1.190517	0.287082		43	.8852434	.6652121	1.178054	0.40313		63	1.024706	.7862451	1.33549	0.856697	0.5753
ASAH2	Leukemia	128	.9345525	.7874623	1.109118	0.438531	0.600123		128	.9333674	.7859335	1.108459	0.431807	0.617957		25	.8378195	.5887365	1.192285	0.325615		43	.96012	.7082371	1.301585	0.793212		60	.9666856	.7470105	1.250961	0.796717	0.7929
ASAH2	Lip,oral cavity Cancer	47	.9175702	.6968478	1.208205	0.540035	0.375474		47	.9815505	.7338157	1.31292	0.900146	0.0157444		10	.9142268	.4967841	1.682442	0.773215		14	.833955	.526587	1.320733	0.438898		23	1.125367	.7163364	1.767955	0.608323	0.6505
ASAH2	Liver Cancer	50	1.260897	.9140715	1.739319	0.157796	1.99522		50	1.240648	.8935963	1.722485	0.19775	1.65892		10	2.209839	.9602851	5.085353	0.0622286		13	.9196864	.5185899	1.631006	0.77456		27	1.215093	.781727	1.888703	0.386646	0.2362
ASAH2	Lung Cancer	377	.8780018	.7978541	.9662006	0.00772208	7.09682		377	.9013285	.8163186	.9951912	0.0398467	4.2244		79	.7148636	.601206	.8500081	0.000145025		108	1.022301	.835813	1.250398	0.830052		190	.9558193	.8268387	1.10492	0.541229	0.0117
ASAH2	Lung adenocarcinoma	142	.8710067	.7460925	1.016835	0.0803619	3.05757		142	.8959512	.7637307	1.051062	0.177449	1.81886		26	.8288795	.5812572	1.181992	0.299953		37	.7868933	.590789	1.048092	0.101259		79	.996946	.7943348	1.251237	0.978949	0.4026
ASAH2	Lung squamous cell carcinoma	64	.8994856	.7106251	1.138539	0.378339	0.776094		64	.9430998	.7390533	1.203482	0.63767	0.221803		15	.681272	.4662681	.9954176	0.0472889		17	1.928141	1.048767	3.544853	0.0345818		32	.873794	.6239791	1.223624	0.432299	0.0173
ASAH2	Lung small cell carcinoma	41	.9732856	.7081955	1.337603	0.867438	0.0278602		41	1.01737	.731654	1.414659	0.918455	0.0104817		8	.4005843	.2047055	.7838958	0.00756743		18	1.384059	.8025559	2.386899	0.242438		15	1.323961	.7177389	2.442214	0.369015	0.0096
ASAH2	Melanoma	282	.952613	.8463719	1.07219	0.421024	0.647457		282	.9549346	.8480132	1.075337	0.446594	0.579281		58	1.046195	.7939204	1.378632	0.748382		89	.903158	.7349146	1.109917	0.332824		135	.9546	.8055202	1.13127	0.591753	0.7045
ASAH2	Multiple myeloma	93	1.284936	1.012312	1.630978	0.039347	4.24582		93	1.284936	1.012312	1.630978	0.039347	4.24582		13	.9269772	.5354757	1.604716	0.786532		38	1.174588	.8195709	1.68339	0.380838		42	1.584421	1.088767	2.305719	0.0162055	0.2491
ASAH2	Non-Hodgkin lymphoma	198	1.045211	.8994786	1.214555	0.563824	0.333126		198	1.045211	.8994786	1.214555	0.563824	0.333126		45	.9520591	.7062133	1.283488	0.747187		60	.9593038	.7409487	1.242007	0.752543		93	1.16502	.9253134	1.466823	0.193762	0.4395
ASAH2	Diffuse lymphoma	101	.9257562	.7623937	1.124123	0.436104	0.606512		101	.9257562	.7623937	1.124123	0.436104	0.606512		22	.9567528	.6222291	1.471124	0.840384		30	.8081898	.5928344	1.101776	0.178001		49	1.003261	.7463941	1.348528	0.982785	0.5975
ASAH2	Esophageal Cancer	98	.9577971	.7848765	1.168815	0.671237	0.180159		98	.9185665	.7540324	1.119003	0.398971	0.711425		24	.7629081	.5432775	1.071329	0.118236		31	1.189978	.7918284	1.788326	0.402651		43	.8871714	.6643834	1.184667	0.417133	0.2561
ASAH2	Esophageal adenocarcinoma	76	1.05598	.8308234	1.342156	0.656187	0.198188		76	.9933102	.7838464	1.258748	0.9557	0.00308578		18	.7935794	.5300179	1.188202	0.261589		25	1.398121	.8641684	2.261991	0.172177		33	.9232458	.6562727	1.298824	0.646535	0.1972
ASAH2	Oral Cancer	100	.8942973	.7439061	1.075092	0.234357	1.41422		100	.9567009	.7859549	1.164541	0.658992	0.19475		19	.9681212	.6050359	1.549096	0.892545		29	.9284831	.6483172	1.329721	0.685538		52	.9718776	.7399781	1.276451	0.837503	0.9793
ASAH2	Ovarian Cancer	88	.8476663	.6931144	1.03668	0.107572	2.58954		88	.8553374	.6961588	1.050913	0.136935	2.21207		32	.8835936	.623699	1.251786	0.486206		28	.899215	.6101959	1.325128	0.591275		28	.7939656	.5699464	1.106036	0.172539	0.8649
ASAH2	Pancreatic Cancer	102	1.071843	.8675446	1.324252	0.5202	0.413497		102	1.042003	.8425277	1.288706	0.704311	0.144026		19	.797033	.5436066	1.168605	0.245264		25	1.111488	.7105869	1.738571	0.643303		58	1.150378	.8554581	1.546973	0.353949	0.3059
ASAH2	Prostate cancer	1112	.9630594	.9085731	1.020813	0.205255	1.60458		1112	.963705	.9081177	1.022695	0.222604	1.48751		235	.8666892	.7705036	.974882	0.0171346		358	1.022555	.9166318	1.140718	0.689332		519	.9762028	.8941971	1.065729	0.590583	0.1152
ASAH2	Rectal Cancer	171	1.040977	.8879276	1.220408	0.620624	0.244992		171	1.066419	.9038457	1.258233	0.446058	0.58065		31	1.243933	.8201474	1.886695	0.304397		62	1.059458	.8048627	1.394587	0.680425		78	1.015717	.800235	1.289222	0.898002	0.7093
ASAH2	Stomach Cancer	67	1.107453	.8547394	1.434885	0.439943	0.596431		67	1.070483	.8238155	1.391008	0.61028	0.259767		11	.7413116	.4764432	1.153428	0.184468		21	1.356393	.8082419	2.276301	0.248499		35	1.118794	.7718248	1.621742	0.553436	0.1825
ASAH2	Thyroid Cancer	42	1.377033	.9583069	1.97872	0.0836812	2.99192		42	1.329666	.9214491	1.918729	0.12782	2.31878		9	1.28941	.5945304	2.796455	0.519887		16	1.940588	1.019877	3.692487	0.0433909		17	1.012318	.6028762	1.699832	0.963073	0.3035
ASAH2	Uterine Cancer	138	1.281756	1.048695	1.566612	0.0153368	5.87736		138	1.156766	.9489132	1.410147	0.149567	2.07666		35	1.090586	.735932	1.616151	0.66567		42	1.028357	.7286707	1.451297	0.873601		61	1.306654	.9634685	1.772082	0.0853296	0.5632
ASGR1	Bladder Cancer	99	1.061027	.8631382	1.304286	0.573797	0.316371		99	.9882459	.7927769	1.23191	0.916256	0.0110566		21	1.048934	.6560553	1.677089	0.841848		29	1.097985	.7404994	1.628052	0.641851		49	.8912801	.6407031	1.239857	0.494355	0.7003
ASGR1	Brain Cancer	68	1.032032	.8027461	1.326809	0.805709	0.0604987		68	1.032032	.8027461	1.326809	0.805709	0.0604987		17	1.04374	.6415054	1.698183	0.863136		27	1.178859	.8024725	1.731784	0.401728		24	.8722308	.5644241	1.347899	0.538172	0.5961
ASGR1	Breast Cancer	764	1.09209	1.013193	1.177131	0.0213046	5.3017		764	1.050427	.9682189	1.139616	0.236727	1.39998		190	1.002525	.8482078	1.184918	0.976409		279	1.073209	.9391711	1.226376	0.29928		295	1.060246	.9300431	1.208678	0.38152	0.8113
ASGR1	Colon Cancer	357	1.129753	1.014579	1.258002	0.0261626	4.94524		357	1.133711	1.0094	1.27333	0.0341865	4.48535		70	1.127233	.8687228	1.462669	0.36753		112	1.060714	.8573088	1.31238	0.587386		175	1.181559	1.002512	1.392582	0.046603	0.7333
ASGR1	Colorectal Cancer	528	1.118117	1.02335	1.221659	0.013482	6.10473		528	1.110746	1.009278	1.222415	0.031642	4.61779		101	1.230615	1.001034	1.51285	0.0488647		174	1.106458	.9354121	1.308781	0.237721		253	1.068072	.9273273	1.230177	0.361009	0.5378
ASGR1	Head and neck Cancer	118	1.261626	1.058391	1.503887	0.00950898	6.72464		118	1.135471	.9358514	1.37767	0.197784	1.65866		25	1.2495	.8251358	1.892112	0.292754		32	1.027275	.7029151	1.501311	0.889446		61	1.158345	.8787058	1.526977	0.29708	0.7828
ASGR1	Kidney Cancer	125	1.320367	1.120081	1.556467	0.000929543	10.9629		125	1.230608	1.026656	1.475075	0.0247994	5.03784		19	1.345902	.9065136	1.998261	0.140693		43	1.279476	.9403561	1.740892	0.11675		63	1.156566	.881831	1.516895	0.293182	0.7956
ASGR1	Leukemia	128	1.183776	.9930914	1.411075	0.059754	3.5442		128	1.169009	.9786386	1.396412	0.0850933	2.96483		25	1.198836	.8261614	1.73962	0.339742		43	1.022808	.743528	1.40699	0.889762		60	1.263762	.9777649	1.633413	0.0737443	0.5928
ASGR1	Lip,oral cavity Cancer	47	1.175225	.8793456	1.57066	0.275236	1.19047		47	1.080483	.7882842	1.480992	0.630392	0.231529		10	.6536428	.3048696	1.401415	0.274532		14	.9646522	.5341518	1.742115	0.905014		23	1.378533	.9132077	2.080965	0.126549	0.2089
ASGR1	Liver Cancer	50	1.385628	1.070028	1.794314	0.0133903	6.11679		50	1.253452	.939875	1.671649	0.124088	2.36494		10	1.258798	.6433015	2.463186	0.501596		13	1.182844	.6664936	2.099227	0.566147		27	1.273055	.8702224	1.862363	0.213573	0.9779
ASGR1	Lung Cancer	377	1.304887	1.186821	1.434699	3.80542e-08	30.2462		377	1.078915	.9727378	1.196681	0.150712	2.06503		79	1.018166	.8182061	1.266994	0.871793		108	1.089155	.8979764	1.321036	0.385821		190	1.105089	.9484034	1.28766	0.200229	0.8297
ASGR1	Lung adenocarcinoma	142	1.320106	1.131792	1.539754	0.000405445	12.5069		142	1.133307	.9601108	1.337747	0.139168	2.18713		26	1.263475	.9068246	1.760395	0.166974		37	1.24773	.9241231	1.684657	0.148505		79	1.022281	.8066976	1.295478	0.855299	0.4653
ASGR1	Lung squamous cell carcinoma	64	1.258096	.9951699	1.590489	0.0549228	3.68443		64	1.018106	.7856221	1.319387	0.89208	0.0184072		15	.9480142	.5900164	1.52323	0.825368		17	.6138386	.3512017	1.072881	0.0867066		32	1.355823	.9408441	1.953836	0.102496	0.0611
ASGR1	Lung small cell carcinoma	41	1.183292	.8738812	1.602254	0.276482	1.1843		41	.8993178	.6446358	1.254619	0.532179	0.39023		8	.6248014	.281297	1.387774	0.248041		18	1.245226	.7835082	1.979033	0.353497		15	.6970251	.3907755	1.243281	0.221537	0.1803
ASGR1	Melanoma	282	1.028418	.9077352	1.165145	0.659945	0.19359		282	1.032921	.9114911	1.170527	0.611726	0.257669		58	1.255007	.988602	1.593203	0.0620694		89	1.104045	.8852371	1.376938	0.379782		135	.8970928	.7486565	1.074959	0.239306	0.0732
ASGR1	Multiple myeloma	93	1.077865	.870888	1.334032	0.490674	0.475048		93	1.077865	.870888	1.334032	0.490674	0.475048		13	.8024494	.4397273	1.464374	0.473296		38	1.080403	.7740181	1.508066	0.649471		42	1.171734	.8595294	1.59734	0.31611	0.5481
ASGR1	Non-Hodgkin lymphoma	198	1.14221	.9888295	1.319382	0.0707188	3.26626		198	1.14221	.9888295	1.319382	0.0707188	3.26626		45	1.350182	1.03675	1.758371	0.0258967		60	1.079325	.8291066	1.405058	0.570524		93	1.074901	.8663129	1.333712	0.511701	0.3649
ASGR1	Diffuse lymphoma	101	1.053103	.8561693	1.295334	0.624248	0.239942		101	1.053103	.8561693	1.295334	0.624248	0.239942		22	1.057237	.6728357	1.661253	0.809249		30	.978026	.6698367	1.428012	0.908402		49	1.086799	.8079448	1.461898	0.582164	0.9107
ASGR1	Esophageal Cancer	98	1.375071	1.149946	1.644268	0.000480193	12.1911		98	1.242047	1.011106	1.525736	0.0389046	4.26503		24	1.261869	.8509229	1.871277	0.247287		31	1.264356	.8815474	1.813398	0.202388		43	1.206868	.8718009	1.670714	0.257148	0.9776
ASGR1	Esophageal adenocarcinoma	76	1.424706	1.176086	1.725884	0.000297352	13.087		76	1.362638	1.102531	1.684109	0.00419446	8.19766		18	1.452209	.9740805	2.165028	0.0670893		25	1.320936	.9138089	1.909448	0.138732		33	1.351877	.9610392	1.901661	0.0833258	0.9393
ASGR1	Oral Cancer	100	1.274429	1.054797	1.539793	0.011979	6.31398		100	1.162963	.9470014	1.428175	0.14975	2.07479		19	1.255712	.7813017	2.018187	0.346934		29	1.115648	.7649049	1.627223	0.569847		52	1.16859	.867878	1.573496	0.3047	0.9295
ASGR1	Ovarian Cancer	88	1.175275	.9459128	1.460253	0.144845	2.12572		88	1.211445	.9592246	1.529985	0.107301	2.59353		32	1.270841	.8828744	1.829293	0.197167		28	1.291681	.8679639	1.922245	0.207008		28	1.067435	.6960274	1.637029	0.764861	0.7782
ASGR1	Pancreatic Cancer	102	1.019519	.8292215	1.253489	0.85449	0.0336327		102	.9354272	.7470024	1.171381	0.560808	0.338306		19	1.216764	.8334826	1.776299	0.309448		25	.9856309	.6257441	1.552501	0.950216		58	.8114555	.5982837	1.100582	0.179072	0.2606
ASGR1	Prostate cancer	1112	.9595984	.9015513	1.021383	0.195186	1.67804		1112	.9639197	.9028818	1.029084	0.270897	1.2122		235	.8977234	.7790713	1.034446	0.13577		358	1.016789	.9066715	1.14028	0.775883		519	.9602951	.8722934	1.057175	0.408707	0.4052
ASGR1	Rectal Cancer	171	1.094734	.9364691	1.279747	0.255922	1.29068		171	1.063818	.8981588	1.260032	0.473799	0.513103		31	1.46872	1.060124	2.034799	0.0208338		62	1.178667	.8987772	1.545717	0.234666		78	.8324006	.6380445	1.08596	0.176335	0.0237
ASGR1	Stomach Cancer	67	1.044356	.8129334	1.341659	0.734184	0.115304		67	1.005731	.7714127	1.311225	0.966317	0.00178321		11	.8106453	.4008849	1.639238	0.559012		21	.8756339	.5433612	1.411096	0.585411		35	1.168496	.8190045	1.667125	0.390455	0.5059
ASGR1	Thyroid Cancer	42	1.141863	.8364272	1.558833	0.403547	0.697732		42	1.070725	.7652768	1.498089	0.690045	0.159037		9	1.027661	.4917983	2.147399	0.942152		16	1.151167	.6714631	1.973578	0.608767		17	1.007865	.590203	1.72109	0.977108	0.9372
ASGR1	Uterine Cancer	138	1.264951	1.065913	1.501156	0.0071296	7.24003		138	1.041445	.8594402	1.261992	0.67861	0.171695		35	.9718088	.6590318	1.43303	0.885257		42	1.117912	.7903318	1.58127	0.528692		61	1.031689	.7717557	1.379169	0.833169	0.8666
ATF2	Bladder Cancer	100	.7155114	.4863278	1.052698	0.0892682	2.88752		100	.7152526	.4871814	1.050094	0.0871775	2.92574		23	.4729403	.1536442	1.455782	0.191789		28	.9496087	.6152939	1.465571	0.81535		49	.6129296	.3201167	1.173581	0.139673	0.3540
ATF2	Brain Cancer	72	1.169861	1.021365	1.339946	0.0235011	5.13108		72	1.169861	1.021365	1.339946	0.0235011	5.13108		19	1.281363	1.069623	1.53502	0.00713814		28	1.102863	.8446051	1.440089	0.471973		25	1.084736	.795074	1.479928	0.607839	0.5237
ATF2	Breast Cancer	748	.9071685	.8295902	.9920013	0.0326765	4.56265		748	.9116751	.8340643	.9965077	0.0416471	4.14949		185	.7579027	.5876778	.9774343	0.0326938		271	.953	.8352667	1.087328	0.474278		292	.9413209	.8251958	1.073788	0.368022	0.2702
ATF2	Colon Cancer	351	1.010783	.9127348	1.119364	0.836774	0.042445		351	1.008372	.9099942	1.117385	0.873528	0.025338		69	.9882744	.7773694	1.256399	0.923278		108	.8377213	.6294128	1.114971	0.224787		174	1.077798	.9563473	1.214672	0.219359	0.2627
ATF2	Colorectal Cancer	519	.9996313	.916673	1.090097	0.993344	6.96008e-05		519	.9977682	.9145712	1.088534	0.959887	0.00252968		99	1.0085	.8346341	1.218585	0.930139		168	.9374763	.7827619	1.12277	0.482928		252	1.027062	.9146763	1.153257	0.651548	0.7039
ATF2	Head and neck Cancer	118	1.007787	.8437356	1.203736	0.931809	0.00732201		118	1.003646	.843496	1.194202	0.967274	0.00168324		24	1.023572	.6983545	1.500239	0.90493		32	1.000518	.7260297	1.378783	0.997472		62	.9976156	.7774173	1.280184	0.985032	0.9936
ATF2	Kidney Cancer	121	.9714238	.7990519	1.18098	0.771125	0.0846249		121	.9690855	.7980495	1.176778	0.751276	0.100462		18	.5767693	.1866407	1.782371	0.339081		43	.987476	.7318502	1.332388	0.934285		60	1.010813	.7885296	1.295758	0.932354	0.6356
ATF2	Leukemia	128	1.026502	.872693	1.207419	0.752139	0.0997427		128	1.027579	.8731079	1.209379	0.743423	0.107141		26	.8438849	.4703587	1.51404	0.569251		41	1.068314	.8285849	1.377403	0.610277		61	1.050098	.8411312	1.310981	0.665894	0.7629
ATF2	Lip,oral cavity Cancer	46	1.004894	.7546499	1.33812	0.973346	0.00111641		46	1.000013	.7536733	1.32687	0.999927	8.40855e-09		10	.9365013	.461456	1.900581	0.855839		13	1.073253	.6982955	1.649547	0.747171		23	.9607915	.609561	1.514402	0.863211	0.9206
ATF2	Liver Cancer	49	.868509	.5851551	1.289073	0.484117	0.489574		49	.8720451	.5895573	1.289888	0.493037	0.469892		10	.6258732	.1543315	2.538155	0.511813		13	.4531283	.1021812	2.009423	0.297572		26	1.020961	.7125504	1.46286	0.909992	0.4857
ATF2	Lung Cancer	372	1.002506	.9063702	1.108838	0.961194	0.00236738		372	1.005746	.9110441	1.110292	0.909595	0.0128935		77	.8111009	.5610415	1.172613	0.265598		108	1.06935	.9274658	1.232939	0.355905		187	1.013292	.8805572	1.166035	0.853759	0.3842
ATF2	Lung adenocarcinoma	140	1.041918	.8995876	1.206767	0.583735	0.300235		140	1.037879	.8997245	1.197248	0.609958	0.260236		25	.4864493	.1616119	1.464205	0.199934		38	1.07187	.8659354	1.32678	0.523737		77	1.079913	.9023305	1.292445	0.401617	0.3737
ATF2	Lung squamous cell carcinoma	62	1.072697	.8799738	1.307629	0.487354	0.482363		62	1.085815	.8913466	1.322712	0.413557	0.668552		14	.8767574	.4158377	1.848566	0.729654		17	.8361165	.3803338	1.838098	0.656069		31	1.18837	.9680377	1.458853	0.0990473	0.5410
ATF2	Lung small cell carcinoma	40	1.108214	.8945305	1.372941	0.347141	0.883879		40	1.124933	.9149407	1.383122	0.264119	1.24704		8	.9309249	.3787587	2.288056	0.876033		17	1.173291	.9373253	1.46866	0.16302		15	1.030119	.6279554	1.689841	0.90646	0.8114
ATF2	Melanoma	277	.9101785	.7830112	1.057999	0.220309	1.50235		277	.9088811	.7817539	1.056681	0.213944	1.54454		57	.683594	.4003982	1.16709	0.163377		86	.9949134	.8026747	1.233193	0.96287		134	.909792	.7325316	1.129946	0.392533	0.4295
ATF2	Multiple myeloma	90	.8360821	.6104259	1.145157	0.264655	1.24424		90	.8360821	.6104259	1.145157	0.264655	1.24424		12	.8262381	.347333	1.965461	0.665966		39	.7729157	.4475982	1.334676	0.35539		39	.8903147	.5845701	1.355971	0.588325	0.9214
ATF2	Non-Hodgkin lymphoma	200	.9534753	.8125212	1.118882	0.55942	0.34071		200	.9534753	.8125212	1.118882	0.55942	0.34071		46	.9650438	.6963736	1.33737	0.830753		61	.8116313	.5381746	1.224037	0.319436		93	1.010555	.8273358	1.23435	0.918062	0.6426
ATF2	Diffuse lymphoma	99	.9549645	.7605006	1.199154	0.691622	0.157336		99	.9549645	.7605006	1.199154	0.691622	0.157336		22	.9813687	.6230028	1.545875	0.935346		29	.843961	.4849903	1.468628	0.548363		48	.9916889	.7376251	1.333261	0.955926	0.8771
ATF2	Esophageal Cancer	96	.9647591	.7718678	1.205854	0.752585	0.0993713		96	.9625761	.7707788	1.202099	0.736551	0.113181		24	.3670703	.1051906	1.280919	0.11602		30	.7672361	.4080904	1.442453	0.410734		42	1.12394	.9179867	1.3761	0.257901	0.1291
ATF2	Esophageal adenocarcinoma	74	.9296725	.7029988	1.229434	0.609067	0.261536		74	.9292984	.7014408	1.231174	0.609415	0.261028		18	.3829917	.0935255	1.56837	0.182108		24	.8309175	.4459124	1.54834	0.559709		32	1.080371	.8220798	1.419815	0.579207	0.2972
ATF2	Oral Cancer	96	1.004495	.8241663	1.22428	0.964565	0.00197361		96	1.000242	.8247908	1.213014	0.998042	6.02331e-06		18	1.034099	.6919754	1.545375	0.870055		28	.9394475	.6229363	1.416776	0.765715		50	1.017516	.7827922	1.322623	0.896744	0.9365
ATF2	Ovarian Cancer	84	.8574025	.6331722	1.161041	0.319918	0.989283		84	.8519313	.6240521	1.163023	0.31296	1.01814		30	.6698848	.3230869	1.388932	0.281525		27	.4178671	.1406544	1.241432	0.116257		27	1.096319	.8244576	1.457826	0.527105	0.1357
ATF2	Pancreatic Cancer	97	.9330698	.7332112	1.187406	0.573243	0.317286		97	.9327984	.7324722	1.187913	0.572776	0.31806		19	.9675794	.5905752	1.585251	0.895901		23	1.064082	.7516652	1.506349	0.726152		55	.8321131	.5518209	1.254777	0.380496	0.6693
ATF2	Prostate cancer	1099	.9843528	.9230897	1.049682	0.630491	0.231396		1099	.9858006	.924632	1.051016	0.6617	0.191465		231	1.086356	.9789178	1.205585	0.119013		352	.7750187	.643225	.9338162	0.00736216		516	1.022324	.9394203	1.112544	0.608875	0.0078
ATF2	Rectal Cancer	168	.9742924	.8273336	1.147355	0.754892	0.0974659		168	.9751369	.8275914	1.148987	0.763576	0.0904736		30	1.053762	.778279	1.426755	0.734842		60	1.047894	.8403827	1.306646	0.677777		78	.8305546	.5877531	1.173658	0.292637	0.4979
ATF2	Stomach Cancer	66	1.02491	.8173421	1.285192	0.831248	0.0454119		66	1.027615	.818965	1.289424	0.814015	0.0553423		10	1.023741	.5465221	1.917664	0.941591		21	1.149817	.8767914	1.50786	0.31282		35	.8905523	.5677761	1.396824	0.613749	0.6287
ATF2	Thyroid Cancer	41	.9398717	.6576807	1.343142	0.733534	0.115892		41	.9378364	.6571324	1.338447	0.7236	0.125069		9	.4036219	.0593714	2.743925	0.353526		16	.5190675	.1454588	1.852285	0.312372		16	1.163752	.8584389	1.577654	0.328672	0.2842
ATF2	Uterine Cancer	133	1.065204	.9288015	1.221638	0.36626	0.816314		133	1.060724	.9218274	1.220549	0.410362	0.677752		36	1.177414	.9760624	1.420303	0.0878659		41	1.106678	.8741443	1.401069	0.399639		56	.8747991	.6119197	1.250611	0.463221	0.3532
ATG4A	Bladder Cancer	96	.869587	.7027489	1.076034	0.198546	1.65304		96	.8567	.6923622	1.060045	0.154635	2.02592		21	.9703078	.6280928	1.498978	0.891953		28	.5638254	.370667	.8576406	0.00741589		47	1.025799	.7632535	1.378656	0.865899	0.0626
ATG4A	Brain Cancer	71	1.015403	.8018484	1.285833	0.899035	0.0160986		71	1.015403	.8018484	1.285833	0.899035	0.0160986		18	1.248043	.8141315	1.913217	0.309366		28	1.079854	.7440127	1.56729	0.686062		25	.8001366	.5254587	1.218399	0.298685	0.3291
ATG4A	Breast Cancer	743	.9947443	.9245589	1.070258	0.887749	0.0199244		743	.993558	.9229757	1.069538	0.86352	0.0295478		184	.9427198	.8106259	1.096339	0.44378		265	1.066178	.9452145	1.202621	0.296976		294	.9598732	.8530463	1.080078	0.496306	0.3480
ATG4A	Colon Cancer	358	.9838972	.8842926	1.094721	0.765622	0.0888672		358	.9753922	.8761613	1.085862	0.648995	0.20717		68	.8445286	.6544383	1.089833	0.194023		113	.990913	.8182776	1.19997	0.925534		177	1.018377	.876484	1.183241	0.811984	0.4564
ATG4A	Colorectal Cancer	521	.992827	.9090067	1.084376	0.872909	0.0255887		521	.980224	.8969664	1.07121	0.659178	0.194524		98	.9432452	.7667685	1.160339	0.580364		173	.9600771	.8218128	1.121603	0.60759		250	1.009749	.889481	1.146279	0.880809	0.8142
ATG4A	Head and neck Cancer	115	1.189114	.9976183	1.417367	0.0531933	3.73783		115	1.149222	.9617793	1.373195	0.125771	2.34394		23	1.045466	.6968482	1.568489	0.829901		32	1.656937	1.277219	2.149546	0.000143271		60	.9061294	.6936149	1.183755	0.469755	0.0050
ATG4A	Kidney Cancer	120	1.146081	.9623046	1.364953	0.12625	2.33802		120	1.119551	.9391431	1.334616	0.207806	1.58665		17	1.027765	.6345895	1.664541	0.91136		43	1.24378	.9380696	1.649121	0.129579		60	1.060645	.8222129	1.36822	0.650411	0.6614
ATG4A	Leukemia	127	1.043722	.8753584	1.244468	0.633517	0.227321		127	1.040218	.87158	1.241486	0.662165	0.190904		26	.8929209	.5931824	1.344119	0.587306		42	1.215297	.9090644	1.62469	0.188059		59	.9891234	.7605397	1.286409	0.934993	0.4118
ATG4A	Lip,oral cavity Cancer	46	1.039509	.7732931	1.397374	0.797403	0.0658997		46	1.002188	.7431939	1.351438	0.988569	0.000205271		9	1.381117	.7861449	2.426378	0.261407		13	1.204789	.7232195	2.007021	0.474304		24	.7612797	.4881152	1.187316	0.229049	0.2039
ATG4A	Liver Cancer	49	.8457563	.6257085	1.14319	0.275898	1.18718		49	.8252091	.6105624	1.115316	0.21133	1.56229		10	.7580446	.377482	1.522275	0.436147		12	.7565014	.4068081	1.406792	0.377978		27	.8782445	.5894415	1.308549	0.523375	0.8931
ATG4A	Lung Cancer	374	1.046595	.9448229	1.15933	0.382912	0.761332		374	.9984612	.9008454	1.106655	0.976595	0.0008607		79	1.089978	.8762842	1.355783	0.439036		107	.9208037	.7593196	1.116631	0.401661		188	1.007076	.8698768	1.165914	0.924823	0.5192
ATG4A	Lung adenocarcinoma	143	1.004281	.849143	1.187762	0.960205	0.00248966		143	.9726474	.821348	1.151817	0.747834	0.10336		26	1.087213	.7392946	1.598866	0.670883		37	.9094925	.6548593	1.263136	0.571338		80	.9737315	.7750977	1.223269	0.819114	0.7873
ATG4A	Lung squamous cell carcinoma	66	.9321736	.7244223	1.199504	0.585095	0.29807		66	.8862097	.6877947	1.141864	0.350238	0.872593		16	.8760219	.523918	1.46476	0.61379		17	.6648511	.3903156	1.132486	0.133065		33	.9975042	.6988783	1.423731	0.989016	0.4627
ATG4A	Lung small cell carcinoma	38	1.246428	.9272996	1.675383	0.144351	2.13095		38	1.157506	.8530441	1.570635	0.347586	0.88225		8	.8502506	.3850441	1.877515	0.688149		18	1.00422	.6318628	1.596009	0.985785		12	1.650344	1.025709	2.655367	0.0389632	0.2211
ATG4A	Melanoma	276	1.056117	.9378772	1.189264	0.367445	0.812286		276	1.054889	.9365624	1.188166	0.378703	0.774907		56	1.280824	1.001742	1.637656	0.0483994		88	.9293303	.7467456	1.156558	0.51137		132	1.046932	.8812657	1.243741	0.601785	0.1583
ATG4A	Multiple myeloma	89	1.081574	.8788667	1.331035	0.458961	0.548427		89	1.081574	.8788667	1.331035	0.458961	0.548427		12	1.110797	.6369445	1.93717	0.711151		38	1.194205	.8787246	1.622951	0.256815		39	.9648106	.6970303	1.335465	0.829011	0.6430
ATG4A	Non-Hodgkin lymphoma	192	1.031527	.8932222	1.191246	0.67259	0.178588		192	1.031527	.8932222	1.191246	0.67259	0.178588		43	1.146007	.8577193	1.531192	0.356617		60	1.045855	.8086001	1.352723	0.732695		89	.9690483	.7815322	1.201556	0.774464	0.6567
ATG4A	Diffuse lymphoma	98	.8804144	.7131616	1.086892	0.236084	1.40383		98	.8804144	.7131616	1.086892	0.236084	1.40383		20	.9192525	.5817302	1.452607	0.718359		29	.759883	.5085695	1.135385	0.180169		49	.9423073	.703635	1.261937	0.690065	0.6849
ATG4A	Esophageal Cancer	93	.9171208	.7404453	1.135952	0.428115	0.627933		93	.8987688	.7253652	1.113626	0.329112	0.952391		22	.822563	.5279145	1.281666	0.388004		29	.9307879	.6350595	1.364228	0.713097		42	.9151785	.6643884	1.260636	0.587503	0.9059
ATG4A	Esophageal adenocarcinoma	73	.8710452	.681881	1.112686	0.269073	1.22146		73	.862874	.6755449	1.10215	0.23757	1.39495		16	.8244795	.4899163	1.387515	0.467388		24	1.090774	.7308174	1.628024	0.670667		33	.7326309	.5026042	1.067934	0.105637	0.3561
ATG4A	Oral Cancer	95	1.196157	.9864392	1.450461	0.0685854	3.31656		95	1.156729	.950483	1.407728	0.146194	2.11152		17	1.127229	.7145545	1.778233	0.606611		28	1.724508	1.316691	2.258636	7.54396e-05		50	.8363811	.6210402	1.12639	0.239452	0.0018
ATG4A	Ovarian Cancer	83	.8492377	.6757033	1.067339	0.161159	1.96332		83	.86219	.6834138	1.087733	0.211058	1.56415		30	.6398895	.4261799	.9607647	0.0313201		26	1.043606	.7167042	1.519614	0.82383		27	.9171479	.6192353	1.358385	0.66606	0.2066
ATG4A	Pancreatic Cancer	100	1.033583	.8471159	1.261096	0.744869	0.105893		100	1.021132	.8361259	1.247074	0.837535	0.0420443		18	.726386	.4356904	1.211036	0.220287		25	1.230166	.8455963	1.789635	0.278774		57	1.039443	.7982529	1.353508	0.773971	0.2646
ATG4A	Prostate cancer	1101	1.026117	.9660309	1.089941	0.402352	0.701285		1101	1.024096	.9638956	1.088055	0.441122	0.593363		234	1.166718	1.0307	1.320686	0.0147657		350	.9922408	.8898811	1.106374	0.888485		517	.982971	.8986739	1.075175	0.707318	0.0682
ATG4A	Rectal Cancer	163	1.01288	.8661426	1.184478	0.872663	0.0256886		163	.9933992	.8481601	1.163509	0.93455	0.00674386		30	1.181297	.8390331	1.66318	0.339825		60	.9111397	.6975085	1.190201	0.494826		73	.9882329	.7795431	1.25279	0.922089	0.5001
ATG4A	Stomach Cancer	65	1.009109	.7877738	1.29263	0.942783	0.00515133		65	1.014168	.7925946	1.297683	0.910938	0.0125117		9	.7245648	.3468158	1.513755	0.391407		22	.9363491	.6070023	1.444393	0.766177		34	1.152361	.8309173	1.598156	0.395383	0.4697
ATG4A	Thyroid Cancer	43	.9579536	.7036987	1.304074	0.784889	0.0745034		43	.9461742	.6939484	1.290075	0.726504	0.122346		10	.6995437	.3555323	1.376419	0.300774		16	.8566103	.5069615	1.44741	0.563059		17	1.201821	.7704154	1.874799	0.417761	0.3676
ATG4A	Uterine Cancer	133	.9956625	.8381986	1.182708	0.960529	0.00244923		133	.9747527	.8206154	1.157842	0.77092	0.0847809		33	.8329629	.5774388	1.20156	0.328224		42	.8298941	.6007726	1.146397	0.257998		58	1.158335	.9096969	1.47493	0.23316	0.1643
ATOX1	Bladder Cancer	100	.9279269	.7597354	1.133353	0.46349	0.537453		100	.8960181	.7327106	1.095724	0.284845	1.14383		22	1.253911	.8074366	1.947265	0.313676		28	.7229174	.4953948	1.054936	0.0924482		50	.8576029	.6454577	1.139475	0.289392	0.1691
ATOX1	Brain Cancer	72	1.29146	1.012788	1.646811	0.0391676	4.25359		72	1.29146	1.012788	1.646811	0.0391676	4.25359		19	1.391448	.8657017	2.236484	0.172458		28	1.349342	.9109734	1.998658	0.134971		25	1.16177	.7730814	1.745883	0.47059	0.8180
ATOX1	Breast Cancer	768	.981161	.9136609	1.053648	0.600993	0.273501		768	.973795	.906347	1.046262	0.468397	0.525755		192	.9914149	.8579924	1.145585	0.906925		276	.9933693	.8807232	1.120423	0.913729		300	.9427417	.8410668	1.056708	0.311226	0.7895
ATOX1	Colon Cancer	364	1.010123	.9093938	1.122009	0.850944	0.0353119		364	1.00369	.9029531	1.115667	0.945578	0.00465956		73	1.044579	.8237847	1.324551	0.71886		113	1.017493	.8416571	1.230063	0.857822		178	.9795701	.8420639	1.139531	0.78911	0.8923
ATOX1	Colorectal Cancer	535	1.017462	.9329691	1.109608	0.695519	0.153176		535	1.007104	.9228807	1.099014	0.873773	0.0252391		103	1.102541	.9016742	1.348155	0.341448		176	.9617578	.826631	1.118973	0.613721		256	1.002496	.8835238	1.137489	0.969145	0.5658
ATOX1	Head and neck Cancer	121	.9702748	.8100019	1.16226	0.743223	0.107314		121	.8909916	.7430454	1.068395	0.212818	1.55215		24	.9677708	.6376484	1.468804	0.877688		33	.8157505	.5772592	1.152773	0.24842		64	.8997615	.7018182	1.153533	0.404711	0.8165
ATOX1	Kidney Cancer	126	1.109997	.926799	1.329408	0.256817	1.28584		126	1.067461	.8899912	1.280318	0.481619	0.495195		19	1.301713	.814772	2.07967	0.27001		44	1.135126	.8316076	1.549421	0.424638		63	.9621182	.7459212	1.240977	0.766172	0.4775
ATOX1	Leukemia	128	.9305497	.7804443	1.109525	0.422565	0.643171		128	.9217588	.7725625	1.099768	0.36581	0.817848		26	.6931499	.4739753	1.013675	0.0587678		42	1.115638	.8129562	1.531014	0.498009		60	.9205726	.7112144	1.191559	0.529578	0.1689
ATOX1	Lip,oral cavity Cancer	48	1.055744	.7895736	1.411642	0.714381	0.13394		48	.9937057	.743037	1.328939	0.966042	0.0018124		10	1.117728	.5835218	2.140991	0.737162		14	.9782457	.5702092	1.678269	0.936344		24	.9668947	.6420668	1.456056	0.871958	0.9301
ATOX1	Liver Cancer	53	1.004257	.7608111	1.3256	0.976077	0.00089924		53	.966213	.7306828	1.277665	0.809474	0.0581315		10	.9082064	.4767555	1.730109	0.76966		14	.8012384	.4730928	1.356992	0.409742		29	1.090537	.7427431	1.601186	0.658284	0.6370
ATOX1	Lung Cancer	379	1.264156	1.136835	1.405736	1.50609e-05	18.7298		379	1.114305	1.002365	1.238745	0.0451028	4.01479		80	1.194917	.9477939	1.506474	0.131966		109	1.072634	.8811813	1.305683	0.48456		190	1.099273	.9466683	1.276477	0.214521	0.7705
ATOX1	Lung adenocarcinoma	145	1.229315	1.03594	1.458785	0.0180629	5.59003		145	1.107356	.9339263	1.312992	0.240637	1.37686		26	1.111905	.7436451	1.662529	0.605277		38	1.005896	.7253014	1.395043	0.971896		81	1.169152	.9284131	1.472316	0.184005	0.7623
ATOX1	Lung squamous cell carcinoma	63	1.104326	.8545861	1.427049	0.448062	0.575549		63	.9568817	.7390104	1.238985	0.738112	0.111793		15	1.108897	.6464968	1.902023	0.707302		17	.7476634	.4615699	1.211085	0.23732		31	1.016352	.7012242	1.473097	0.931742	0.4991
ATOX1	Lung small cell carcinoma	39	1.175228	.8478202	1.629073	0.332493	0.939164		39	.9905164	.7139343	1.374248	0.954515	0.00325331		8	.7954616	.4279151	1.478702	0.469437		17	1.523135	.883536	2.625744	0.129942		14	.7292931	.4286349	1.240843	0.244356	0.1264
ATOX1	Melanoma	286	1.010816	.8983973	1.137301	0.858068	0.0319818		286	1.009632	.8970865	1.136297	0.873694	0.025271		58	1.196354	.9143876	1.56527	0.191105		90	.9935462	.8044622	1.227073	0.952066		138	.9523398	.8043854	1.127508	0.570805	0.3655
ATOX1	Multiple myeloma	97	1.553937	1.253046	1.927081	5.96218e-05	16.1146		97	1.553937	1.253046	1.927081	5.96218e-05	16.1146		15	2.816246	1.554552	5.101947	0.000637413		38	1.574135	1.114784	2.222765	0.00996079		44	1.283903	.9400107	1.753604	0.116171	0.0711
ATOX1	Non-Hodgkin lymphoma	202	1.088688	.9445997	1.254754	0.240749	1.3762		202	1.088688	.9445997	1.254754	0.240749	1.3762		46	1.215622	.9006852	1.640681	0.201862		61	1.283928	.9873778	1.669543	0.0621582		95	.9298406	.7581818	1.140364	0.484818	0.1149
ATOX1	Diffuse lymphoma	103	1.098611	.9001479	1.340831	0.354892	0.855889		103	1.098611	.9001479	1.340831	0.354892	0.855889		22	1.102529	.7184982	1.69182	0.655043		31	1.060414	.7394309	1.520735	0.74981		50	1.11684	.8377776	1.488857	0.451261	0.9756
ATOX1	Esophageal Cancer	96	1.026226	.8364137	1.259113	0.804066	0.0615479		96	.9728572	.7911395	1.196314	0.794208	0.0680427		24	1.038765	.6861356	1.572624	0.857352		29	1.062336	.7267048	1.552979	0.754938		43	.8795734	.6470314	1.19569	0.412727	0.6993
ATOX1	Esophageal adenocarcinoma	75	1.067236	.8464047	1.345684	0.582222	0.302657		75	1.050314	.8313458	1.326957	0.680689	0.169352		18	.9744902	.6096067	1.557777	0.914022		24	1.182591	.7798504	1.79332	0.429842		33	1.001272	.70255	1.42701	0.994389	0.7868
ATOX1	Oral Cancer	100	.981824	.8049372	1.197582	0.85638	0.0327552		100	.9087603	.7447311	1.108917	0.34618	0.887409		18	1.044325	.646009	1.688234	0.859526		29	.7886066	.5465724	1.137819	0.204197		53	.9310127	.7083822	1.223612	0.608193	0.6299
ATOX1	Ovarian Cancer	87	1.076862	.867896	1.336141	0.5011	0.452607		87	1.07145	.859146	1.336216	0.540193	0.375182		31	.7846443	.5458466	1.127911	0.190242		28	1.364182	.9203576	2.022033	0.12195		28	1.171811	.8004283	1.715509	0.414909	0.1063
ATOX1	Pancreatic Cancer	104	1.106973	.9064471	1.351861	0.318916	0.993389		104	1.08145	.8838483	1.323229	0.44689	0.578528		19	.8361786	.5267931	1.327266	0.44788		26	1.319606	.8651781	2.01272	0.197886		59	1.093944	.8372963	1.42926	0.510401	0.3587
ATOX1	Prostate cancer	1137	1.01648	.9575312	1.079058	0.591788	0.287561		1137	1.01674	.957621	1.07951	0.587008	0.295041		236	1.048542	.919002	1.196341	0.48111		369	1.0936	.9837167	1.215758	0.0977024		532	.954274	.8747771	1.040995	0.291586	0.1307
ATOX1	Rectal Cancer	171	1.033394	.8863905	1.204777	0.674798	0.176041		171	1.015136	.8695221	1.185135	0.849183	0.0361613		30	1.261285	.8652141	1.838666	0.227392		63	.8680853	.6746987	1.116902	0.271262		78	1.057245	.8402338	1.330304	0.634859	0.2377
ATOX1	Stomach Cancer	68	1.278021	.9974574	1.6375	0.0524	3.76295		68	1.273227	.9932483	1.632127	0.0565861	3.63472		11	1.643944	.8671918	3.116442	0.127683		22	.9005509	.5888998	1.377131	0.628847		35	1.475538	1.037427	2.098666	0.0304341	0.1468
ATOX1	Thyroid Cancer	42	1.216403	.8906616	1.661278	0.218006	1.51745		42	1.196119	.8745143	1.635996	0.262379	1.25616		10	1.369642	.7095847	2.643684	0.348516		15	.8584488	.5199194	1.417401	0.550803		17	1.529325	.9173848	2.549458	0.103257	0.2553
ATOX1	Uterine Cancer	139	.9785881	.8270688	1.157866	0.800902	0.0635945		139	.9333814	.7862484	1.108048	0.430874	0.620467		35	.7548407	.5394689	1.056195	0.100804		42	.8236012	.6049342	1.12131	0.21769		62	1.162031	.8926782	1.512657	0.264359	0.0899
ATP5IF1	Bladder Cancer	101	.9305613	.7652325	1.131609	0.470847	0.519987		101	.9230665	.7580405	1.124019	0.42568	0.634581		24	1.038778	.6931709	1.556701	0.853752		27	.7813445	.5307872	1.150177	0.211034		50	.9470506	.7167492	1.251351	0.70195	0.5847
ATP5IF1	Brain Cancer	72	1.068284	.8446317	1.351157	0.581552	0.303732		72	1.068284	.8446317	1.351157	0.581552	0.303732		19	1.075211	.6809454	1.697756	0.755685		28	.9807114	.6762504	1.422247	0.918203		25	1.174339	.7840969	1.758803	0.435518	0.8126
ATP5IF1	Breast Cancer	768	.943754	.8797037	1.012468	0.106437	2.60634		768	.9488663	.884258	1.018195	0.144619	2.12811		193	.9432381	.8202263	1.084698	0.412429		278	.9505912	.8450794	1.069277	0.398602		297	.949882	.8480196	1.06398	0.374317	0.9960
ATP5IF1	Colon Cancer	361	.9508672	.8574241	1.054494	0.339784	0.911246		361	.9493441	.8558712	1.053025	0.32562	0.966239		72	1.019939	.8069504	1.289144	0.868789		111	.8992147	.7464768	1.083205	0.263361		178	.954263	.8231336	1.106282	0.534774	0.7078
ATP5IF1	Colorectal Cancer	530	.9833099	.9026116	1.071223	0.700067	0.148402		530	.9796629	.8990919	1.067454	0.638906	0.220176		103	1.091801	.8969475	1.328984	0.381221		172	.8916344	.7674191	1.035955	0.134009		255	.998423	.8821647	1.130003	0.980066	0.2503
ATP5IF1	Head and neck Cancer	121	.9755083	.8154102	1.16704	0.78631	0.0734984		121	.9576215	.8000656	1.146205	0.636826	0.222917		25	.9716626	.6526827	1.446535	0.887401		33	.9525225	.6744578	1.345227	0.782416		63	.9471577	.7386835	1.214468	0.668632	0.9943
ATP5IF1	Kidney Cancer	126	1.046708	.8774207	1.248657	0.612043	0.25721		126	1.026508	.8601722	1.225009	0.771773	0.084133		19	1.347355	.8507073	2.133947	0.203802		44	.9799259	.7263032	1.322113	0.894431		63	.9776455	.762435	1.253603	0.858549	0.4529
ATP5IF1	Leukemia	128	.9125891	.7670479	1.085746	0.302123	1.0648		128	.9089652	.7640234	1.081404	0.281502	1.15982		26	.7154369	.4887686	1.047224	0.0849613		43	1.099616	.8114538	1.490111	0.540231		59	.8796403	.6810524	1.136135	0.325942	0.2136
ATP5IF1	Lip,oral cavity Cancer	47	1.061101	.7936253	1.418725	0.689005	0.160165		47	1.043998	.7811766	1.395243	0.771058	0.0846763		10	1.050437	.5551327	1.987664	0.879801		14	1.120996	.653532	1.922832	0.678228		23	1.015452	.6705116	1.537845	0.942275	0.9603
ATP5IF1	Liver Cancer	54	.8303643	.6375653	1.081465	0.167898	1.90161		54	.8190606	.6288974	1.066724	0.138669	2.19267		10	.4990311	.2657191	.9372005	0.0306438		15	.6187439	.3812542	1.00417	0.0520016		29	1.138927	.7861018	1.65011	0.491648	0.0351
ATP5IF1	Lung Cancer	377	1.054326	.9522284	1.16737	0.308679	1.03632		377	1.034685	.9346206	1.145464	0.511149	0.431714		79	1.151519	.9219719	1.438217	0.213589		111	.9468807	.7864259	1.140073	0.564504		187	1.041749	.9008812	1.204643	0.581099	0.4119
ATP5IF1	Lung adenocarcinoma	146	1.010557	.8580442	1.190178	0.899881	0.0158287		146	.9923284	.8432064	1.167823	0.926149	0.00859166		25	.9645409	.6495301	1.432326	0.85797		40	.8305926	.6133587	1.124764	0.230174		81	1.104963	.8850321	1.379547	0.378084	0.3257
ATP5IF1	Lung squamous cell carcinoma	61	.9922493	.7711728	1.276703	0.951756	0.00366049		61	.9735993	.753964	1.257216	0.837479	0.0420737		16	1.236784	.751317	2.035937	0.403355		16	.7417853	.4498615	1.223144	0.241766		29	.9749557	.6715711	1.415395	0.893912	0.3646
ATP5IF1	Lung small cell carcinoma	39	.9982699	.7294094	1.366232	0.99137	0.000116984		39	.9694538	.7090972	1.325405	0.845847	0.0377991		8	.8488134	.4294063	1.677861	0.637313		17	1.268363	.7636904	2.10654	0.358395		14	.7477204	.4452218	1.255747	0.271744	0.3377
ATP5IF1	Melanoma	288	1.029558	.9163189	1.156791	0.624146	0.240083		288	1.030785	.9172288	1.1584	0.610646	0.259235		58	1.305271	.999523	1.704546	0.050411		92	.9958703	.8096083	1.224985	0.968755		138	.9596143	.8118916	1.134215	0.628855	0.1484
ATP5IF1	Multiple myeloma	95	1.457048	1.179379	1.800091	0.000484026	12.1762		95	1.457048	1.179379	1.800091	0.000484026	12.1762		15	1.864012	1.075275	3.231304	0.0265192		38	1.334032	.9574905	1.858653	0.0885223		42	1.451361	1.05666	1.993498	0.0214311	0.5939
ATP5IF1	Non-Hodgkin lymphoma	204	.987299	.8599924	1.133451	0.855993	0.0329342		204	.987299	.8599924	1.133451	0.855993	0.0329342		47	1.04774	.7863627	1.395996	0.750097		63	1.099472	.8567217	1.411006	0.456255		94	.8914712	.7276892	1.092116	0.267347	0.3963
ATP5IF1	Diffuse lymphoma	104	1.055476	.8695744	1.281121	0.584929	0.298334		104	1.055476	.8695744	1.281121	0.584929	0.298334		23	1.185113	.7849095	1.789368	0.419146		31	1.005338	.7064604	1.430659	0.976407		50	1.033142	.780599	1.367389	0.819657	0.8191
ATP5IF1	Esophageal Cancer	98	1.215463	.9922459	1.488894	0.0594606	3.55237		98	1.193022	.9737377	1.46169	0.0885413	2.9007		24	1.239751	.824169	1.864886	0.302232		31	1.229089	.8552326	1.766372	0.264936		43	1.135094	.8360284	1.541143	0.416713	0.9227
ATP5IF1	Esophageal adenocarcinoma	76	1.339771	1.061659	1.690737	0.0137401	6.07124		76	1.327709	1.051453	1.676549	0.0172423	5.67154		18	1.243638	.772684	2.001642	0.369218		25	1.408098	.9356163	2.119181	0.100821		33	1.310122	.9193107	1.867072	0.135047	0.9245
ATP5IF1	Oral Cancer	99	.9774714	.8016549	1.191847	0.821803	0.0507268		99	.9633203	.7898379	1.174907	0.712223	0.136066		19	.9972806	.6312463	1.575564	0.990689		29	.946947	.655672	1.367618	0.771311		51	.953611	.7232581	1.25733	0.736335	0.9830
ATP5IF1	Ovarian Cancer	87	1.01118	.8192076	1.248138	0.917567	0.0107121		87	.9917336	.801265	1.227479	0.939191	0.00581967		31	.964131	.6785146	1.369976	0.838522		28	1.068354	.7326814	1.557812	0.731152		28	.9772444	.6759126	1.412914	0.902604	0.9164
ATP5IF1	Pancreatic Cancer	105	1.080335	.889662	1.311872	0.435439	0.608272		105	1.071297	.8817571	1.30158	0.488149	0.480603		19	.7876935	.5000968	1.240682	0.303215		26	1.136222	.7638218	1.690185	0.528509		60	1.15576	.892199	1.497179	0.272995	0.3371
ATP5IF1	Prostate cancer	1135	1.004611	.9469756	1.065754	0.87871	0.0232881		1135	1.004928	.9470999	1.066287	0.870853	0.0264308		238	.981011	.8619041	1.116577	0.771591		367	1.038731	.9355949	1.153236	0.476331		530	.992999	.9106348	1.082813	0.873645	0.7443
ATP5IF1	Rectal Cancer	170	1.04522	.897716	1.21696	0.568811	0.324676		170	1.038008	.8911689	1.209041	0.631688	0.229778		31	1.280423	.8904897	1.841103	0.182195		61	.8799804	.6825159	1.134575	0.324063		78	1.078805	.8618791	1.35033	0.507811	0.2214
ATP5IF1	Stomach Cancer	69	1.10136	.8670353	1.399014	0.428937	0.625699		69	1.095973	.8626429	1.392414	0.453083	0.562927		11	1.276014	.692412	2.351505	0.434527		22	.960384	.6313698	1.460851	0.850184		36	1.13886	.8163726	1.588737	0.443965	0.7154
ATP5IF1	Thyroid Cancer	43	1.080662	.7998916	1.459985	0.6133	0.255398		43	1.059064	.7843773	1.429947	0.707957	0.140326		10	1.039403	.5627906	1.919644	0.901739		16	.8003157	.493962	1.296669	0.365603		17	1.416197	.8607163	2.330168	0.170809	0.2720
ATP5IF1	Uterine Cancer	140	.8814055	.7480954	1.038471	0.131354	2.27642		140	.8584637	.7284058	1.011744	0.0686559	3.31487		36	.8136587	.5884776	1.125005	0.212237		42	.7527132	.557167	1.016889	0.0641922		62	.9737762	.759429	1.248622	0.834061	0.4014
ATP5PO	Bladder Cancer	100	1.006015	.81434	1.242805	0.955655	0.00309211		100	1.013415	.8233254	1.247392	0.899946	0.0158081		23	1.040917	.702932	1.541413	0.841323		28	.94011	.6043103	1.462505	0.784152		49	1.04235	.7856613	1.382903	0.773684	0.9214
ATP5PO	Brain Cancer	72	1.000346	.7855087	1.273941	0.997764	7.85029e-06		72	1.000346	.7855087	1.273941	0.997764	7.85029e-06		19	1.075169	.7540291	1.533083	0.688879		28	.9546593	.6206766	1.468356	0.832708		25	.9889414	.6381624	1.532533	0.960317	0.9082
ATP5PO	Breast Cancer	748	1.031199	.971338	1.094749	0.313991	1.01381		748	1.035833	.975083	1.100368	0.253582	1.30346		185	.9519786	.8087506	1.120572	0.554144		271	1.082576	1.005691	1.16534	0.034777		292	1.015353	.9128343	1.129386	0.779043	0.2986
ATP5PO	Colon Cancer	351	.9590652	.8500138	1.082107	0.497352	0.460582		351	.9626003	.8531662	1.086071	0.535891	0.383209		69	1.016506	.8050965	1.283429	0.890544		108	.9512158	.7654915	1.182001	0.651794		174	.9454546	.7896509	1.131999	0.541539	0.8792
ATP5PO	Colorectal Cancer	519	.9396807	.847165	1.0423	0.239389	1.38419		519	.9433855	.8505405	1.046365	0.270224	1.21561		99	1.018546	.8391968	1.236224	0.852483		168	.9524479	.7976414	1.137299	0.590341		252	.9003562	.7677978	1.0558	0.196448	0.6272
ATP5PO	Head and neck Cancer	118	.972939	.793146	1.193488	0.792419	0.0692587		118	.9832158	.8035581	1.203041	0.869404	0.0270323		24	.9588018	.5949053	1.54529	0.862837		32	.7855395	.4792604	1.287551	0.338337		62	1.060114	.8540509	1.315896	0.596557	0.5417
ATP5PO	Kidney Cancer	121	1.042254	.8885181	1.222589	0.611258	0.258347		121	1.042042	.8881132	1.22265	0.613569	0.25501		18	1.069381	.7484876	1.52785	0.712498		43	1.06594	.8186345	1.387955	0.63541		60	1.001546	.7826478	1.281667	0.990206	0.9295
ATP5PO	Leukemia	128	1.080904	.9517658	1.227564	0.230751	1.43623		128	1.081934	.9528535	1.2285	0.2244	1.47601		26	.6705522	.3768948	1.193013	0.17396		41	1.182131	1.065062	1.312067	0.00166296		61	.9810947	.7435375	1.29455	0.89267	0.0885
ATP5PO	Lip,oral cavity Cancer	46	1.007539	.748886	1.355526	0.960427	0.00246193		46	1.013553	.7556562	1.359468	0.928398	0.00807488		10	.8712668	.3636953	2.087203	0.757196		13	1.052057	.6249623	1.771026	0.848543		23	1.03254	.6998594	1.52336	0.871793	0.9313
ATP5PO	Liver Cancer	49	1.041673	.8092647	1.340826	0.751264	0.100472		49	1.052997	.8194998	1.353024	0.686418	0.162991		10	1.119706	.7074132	1.772289	0.629392		13	1.06426	.6671913	1.697639	0.793778		26	1.010085	.679488	1.501529	0.960436	0.9457
ATP5PO	Lung Cancer	372	1.040607	.9457226	1.145011	0.41452	0.665798		372	1.035938	.937117	1.145179	0.490038	0.476442		77	1.05254	.8516663	1.300793	0.635548		108	1.002364	.8223835	1.221734	0.981342		187	1.048226	.9128707	1.20365	0.504345	0.9252
ATP5PO	Lung adenocarcinoma	140	.9447511	.7729827	1.154689	0.578816	0.308153		140	.9461985	.7760845	1.153601	0.584444	0.299106		25	.8515722	.486353	1.491047	0.573988		38	.8749655	.578244	1.323948	0.527345		77	.9932989	.7792469	1.266149	0.956698	0.8078
ATP5PO	Lung squamous cell carcinoma	62	1.161936	1.024725	1.317519	0.0192371	5.47984		62	1.188913	1.023198	1.381466	0.0238579	5.10493		14	1.14609	.7962761	1.649583	0.463022		17	1.019778	.5923919	1.755507	0.94366		31	1.254321	1.06804	1.473092	0.00573692	0.7240
ATP5PO	Lung small cell carcinoma	40	1.095643	.8825428	1.360198	0.407833	0.68511		40	1.115451	.8703733	1.429538	0.388048	0.74505		8	1.55944	.9830745	2.473721	0.0590997		17	.9003468	.5224172	1.55168	0.705434		15	.9470891	.5322883	1.685135	0.853298	0.2362
ATP5PO	Melanoma	277	.9329241	.8089215	1.075936	0.340007	0.910405		277	.9330582	.8090362	1.076092	0.341014	0.906617		57	.9631049	.7171104	1.293484	0.802724		86	.7054388	.5159648	.964492	0.0287781		134	1.029629	.8790813	1.205958	0.717334	0.1067
ATP5PO	Multiple myeloma	90	1.08463	.9270595	1.268982	0.310428	1.02886		90	1.08463	.9270595	1.268982	0.310428	1.02886		12	.7447551	.3265945	1.698314	0.483499		39	1.140756	.9560172	1.361193	0.144024		39	1.066455	.8198191	1.387289	0.631609	0.5844
ATP5PO	Non-Hodgkin lymphoma	200	.9955421	.8582409	1.154809	0.952946	0.00348192		200	.9955421	.8582409	1.154809	0.952946	0.00348192		46	.8417781	.5687438	1.245887	0.389244		61	1.022114	.7926911	1.317938	0.866069		93	1.03718	.8564173	1.256097	0.708684	0.6358
ATP5PO	Diffuse lymphoma	99	.9941262	.8019815	1.232306	0.957127	0.00289012		99	.9941262	.8019815	1.232306	0.957127	0.00289012		22	.8261853	.4669444	1.461806	0.511927		29	1.085061	.8038449	1.464656	0.593777		48	.992622	.7248905	1.359238	0.963171	0.7022
ATP5PO	Esophageal Cancer	96	.9913168	.7963346	1.23404	0.937792	0.00609105		96	.9903698	.7960638	1.232103	0.930797	0.00754161		24	1.137602	.8810373	1.468881	0.322822		30	.8974881	.5599809	1.438415	0.653143		42	.9076331	.6173165	1.334482	0.622161	0.5165
ATP5PO	Esophageal adenocarcinoma	74	1.065162	.8746529	1.297166	0.530084	0.39423		74	1.067111	.876168	1.299666	0.518447	0.416981		18	1.207076	.9650305	1.509829	0.0993066		24	.9694786	.6078556	1.546237	0.896455		32	.9837157	.6670545	1.450701	0.933981	0.5418
ATP5PO	Oral Cancer	96	.9484387	.7480867	1.202449	0.661936	0.19118		96	.9598462	.7589011	1.213998	0.732392	0.116927		18	.9101556	.5083407	1.629583	0.751414		28	.7390833	.430344	1.26932	0.273209		50	1.05966	.8312963	1.350757	0.63983	0.4718
ATP5PO	Ovarian Cancer	84	.9114175	.7029148	1.181767	0.484025	0.48978		84	.9078356	.6946559	1.186437	0.478902	0.501364		30	1.01773	.7154313	1.447762	0.922144		27	.9931157	.6760645	1.458853	0.971914		27	.694125	.4020094	1.198503	0.190135	0.4825
ATP5PO	Pancreatic Cancer	97	1.148908	1.030148	1.28136	0.0126486	6.21761		97	1.151218	1.032137	1.284038	0.0114798	6.38949		19	.6882978	.3488558	1.358022	0.281333		23	1.169907	.9357679	1.462631	0.168422		55	1.188882	1.063723	1.328767	0.00230058	0.2982
ATP5PO	Prostate cancer	1099	1.05162	.9966187	1.109656	0.0663007	3.37231		1099	1.052726	.9976796	1.110809	0.0607675	3.51631		231	1.020609	.8978892	1.160102	0.754963		352	1.066538	.9755266	1.16604	0.156922		516	1.055939	.9754729	1.143043	0.17833	0.8556
ATP5PO	Rectal Cancer	168	.8944751	.7348755	1.088736	0.266086	1.23681		168	.8988474	.7386095	1.093848	0.287088	1.13323		30	1.026807	.7285695	1.447128	0.87989		60	.955015	.6998782	1.303161	0.77163		78	.7945787	.5809381	1.086786	0.150121	0.5256
ATP5PO	Stomach Cancer	66	1.151912	1.017788	1.30371	0.0251474	5.0137		66	1.144649	1.010573	1.296513	0.0335512	4.51743		10	1.1551	.8483267	1.57281	0.359915		21	1.121402	.8009371	1.57009	0.504598		35	1.143298	.9868671	1.324525	0.0744455	0.9917
ATP5PO	Thyroid Cancer	41	.9616439	.6834114	1.353151	0.822416	0.0503724		41	.9599441	.6837715	1.347662	0.813294	0.0557801		9	1.102207	.7886312	1.540466	0.568854		16	.9162057	.5124045	1.638223	0.767872		16	.8394677	.4354729	1.618255	0.601287	0.7140
ATP5PO	Uterine Cancer	133	1.015036	.8704429	1.183648	0.849044	0.0362286		133	1.019742	.870077	1.195152	0.809239	0.058278		36	1.112368	.9213215	1.343031	0.268022		41	.7320053	.4691949	1.142024	0.16921		56	1.07211	.8740717	1.315019	0.503977	0.2321
ATP6AP2	Bladder Cancer	96	.7872348	.5984841	1.035514	0.0871828	2.92564		96	.7846005	.5944115	1.035643	0.0867684	2.93333		21	.9542305	.5867032	1.551987	0.850258		28	.6532492	.3701541	1.152856	0.141787		47	.7711124	.5166855	1.150824	0.20326	0.5998
ATP6AP2	Brain Cancer	71	1.09033	.9018097	1.31826	0.371918	0.797246		71	1.09033	.9018097	1.31826	0.371918	0.797246		18	.6061156	.2966358	1.238475	0.169654		28	1.230883	1.021711	1.482878	0.0288167		25	1.025579	.7064063	1.488963	0.894366	0.1382
ATP6AP2	Breast Cancer	743	.9812066	.9108385	1.057011	0.6173	0.249681		743	.9711003	.9010006	1.046654	0.442999	0.588501		184	.9507373	.8137466	1.11079	0.524534		265	1.0264	.9193746	1.145885	0.642799		294	.9207943	.8070744	1.050538	0.219853	0.4360
ATP6AP2	Colon Cancer	358	1.0621	.9700481	1.162888	0.192736	1.69658		358	1.064941	.9718658	1.16693	0.177533	1.81815		68	.8901663	.6636438	1.194008	0.43744		113	1.055081	.8950313	1.243751	0.522965		177	1.115029	.9940921	1.250678	0.0630548	0.3634
ATP6AP2	Colorectal Cancer	521	1.06732	.9906209	1.149959	0.0868415	2.93197		521	1.070418	.9927627	1.154148	0.0765716	3.13621		98	.9533702	.7626409	1.191799	0.675004		173	1.125991	1.00535	1.261109	0.0401455		250	1.063482	.9528016	1.187018	0.272342	0.4088
ATP6AP2	Head and neck Cancer	115	.8532174	.6740591	1.079994	0.186825	1.74248		115	.8543831	.6738167	1.083337	0.193886	1.68784		23	1.090075	.7508453	1.582567	0.650239		32	.9650277	.6526456	1.426928	0.858418		60	.6697613	.4558971	.9839504	0.0411112	0.1828
ATP6AP2	Kidney Cancer	120	1.02606	.8653041	1.21668	0.767305	0.0875582		120	1.017851	.8545794	1.212316	0.842775	0.039341		17	.8090745	.422442	1.549566	0.522824		43	.9714767	.7020823	1.34424	0.861362		60	1.084931	.8812332	1.335714	0.442304	0.6395
ATP6AP2	Leukemia	127	.9345563	.7667332	1.139113	0.502723	0.449184		127	.9336958	.7654649	1.1389	0.498518	0.458089		26	.7084826	.3983919	1.259934	0.240672		42	1.119403	.897313	1.396461	0.317466		59	.8196223	.5852287	1.147894	0.247109	0.1582
ATP6AP2	Lip,oral cavity Cancer	46	.9577298	.6936417	1.322363	0.79302	0.0688492		46	.9566193	.6944985	1.317671	0.786042	0.0736875		9	.94369	.4499573	1.97919	0.878104		13	1.116223	.7314613	1.703375	0.610149		24	.8201679	.4773357	1.409229	0.47286	0.6741
ATP6AP2	Liver Cancer	49	1.01904	.7798722	1.331554	0.890084	0.0190987		49	1.009116	.7682543	1.325493	0.947997	0.00425392		10	1.069333	.6461305	1.769723	0.79425		12	1.023731	.6008747	1.744167	0.931248		27	.9656	.6422023	1.451853	0.866407	0.9520
ATP6AP2	Lung Cancer	374	1.039437	.9446468	1.143738	0.4279	0.628517		374	1.042005	.9460783	1.147659	0.403689	0.697311		79	1.169102	.9901904	1.38034	0.0652362		107	.9502059	.7654328	1.179583	0.643396		188	1.02459	.8913131	1.177796	0.732597	0.2813
ATP6AP2	Lung adenocarcinoma	143	.9854112	.8290404	1.171276	0.867606	0.0277889		143	.9843979	.8267967	1.172041	0.859782	0.0312056		26	1.111494	.8081072	1.52878	0.515732		37	1.023081	.7472635	1.400704	0.886794		80	.9058781	.6942163	1.182074	0.466597	0.6154
ATP6AP2	Lung squamous cell carcinoma	66	1.028226	.81275	1.300829	0.816549	0.0538174		66	1.028618	.8125516	1.302139	0.814564	0.0550099		16	.5839205	.2647436	1.2879	0.182517		17	1.086727	.7159084	1.64962	0.696119		33	1.162026	.8809155	1.532842	0.287928	0.2738
ATP6AP2	Lung small cell carcinoma	38	.8595773	.5737527	1.28779	0.463164	0.538237		38	.8383388	.549389	1.279261	0.413483	0.668763		8	.9873275	.3479903	2.801272	0.980877		18	1.088748	.67573	1.754211	0.726801		12	.4086922	.1515577	1.102084	0.0770756	0.2158
ATP6AP2	Melanoma	276	.9673901	.85287	1.097288	0.606041	0.26598		276	.9666818	.8528358	1.095725	0.596085	0.280942		56	.8535608	.6108766	1.192657	0.35356		88	1.032698	.8511918	1.252909	0.744235		132	.9584711	.798026	1.151174	0.64998	0.6129
ATP6AP2	Multiple myeloma	89	1.080733	.906946	1.287821	0.385394	0.753426		89	1.080733	.906946	1.287821	0.385394	0.753426		12	1.370917	1.096619	1.713825	0.0056109		38	1.030115	.7600232	1.396189	0.848335		39	.9126537	.6309106	1.320214	0.627523	0.1137
ATP6AP2	Non-Hodgkin lymphoma	192	1.019956	.89034	1.168441	0.775683	0.0811958		192	1.019956	.89034	1.168441	0.775683	0.0811958		43	.9257544	.6552123	1.308005	0.661786		60	1.165453	.9882102	1.374486	0.0689023		89	.9092118	.7110383	1.162618	0.447992	0.1870
ATP6AP2	Diffuse lymphoma	98	1.068753	.9029826	1.264956	0.439388	0.59788		98	1.068753	.9029826	1.264956	0.439388	0.59788		20	.8090616	.4508627	1.45184	0.477564		29	1.260155	1.053649	1.507136	0.0113333		49	.9398434	.6866551	1.286389	0.698454	0.1369
ATP6AP2	Esophageal Cancer	93	1.051704	.871883	1.268612	0.598244	0.277652		93	1.045396	.8605482	1.26995	0.654739	0.199977		22	1.186436	.8583799	1.639869	0.300564		29	1.009045	.7015131	1.451394	0.96128		42	.9908506	.7185805	1.366284	0.955285	0.7029
ATP6AP2	Esophageal adenocarcinoma	73	1.081214	.8852226	1.320599	0.444145	0.58555		73	1.070679	.8721685	1.314373	0.51393	0.426056		16	1.259464	.916353	1.731047	0.155132		24	.9622665	.6240031	1.483898	0.861825		33	1.032423	.7421695	1.436192	0.849727	0.5478
ATP6AP2	Oral Cancer	95	.892265	.6966756	1.142765	0.366571	0.815257		95	.8960673	.6990261	1.14865	0.386414	0.750196		17	1.136064	.7694424	1.677372	0.521088		28	.9842362	.6570695	1.474305	0.938567		50	.7239488	.4811573	1.089253	0.121188	0.2826
ATP6AP2	Ovarian Cancer	83	1.106531	.9454899	1.295002	0.207138	1.59132		83	1.10569	.9443207	1.294636	0.211953	1.55804		30	.8405034	.5279152	1.338181	0.464006		26	1.299152	1.098937	1.535844	0.00217843		27	.9342329	.6190965	1.409782	0.7459	0.1038
ATP6AP2	Pancreatic Cancer	100	.9389815	.7523099	1.171972	0.57771	0.309952		100	.928167	.7402769	1.163746	0.51832	0.417234		18	.9558304	.571677	1.598126	0.863236		25	.9552915	.6152956	1.48316	0.838524		57	.9076046	.6678038	1.233515	0.535716	0.9756
ATP6AP2	Prostate cancer	1101	.973305	.9135888	1.036924	0.402272	0.701524		1101	.9730183	.9130498	1.036926	0.399366	0.710236		234	1.061207	.9414211	1.196235	0.330977		350	.9057782	.7989055	1.026948	0.122381		517	.972253	.887046	1.065645	0.547632	0.1984
ATP6AP2	Rectal Cancer	163	1.079256	.9465285	1.230596	0.254627	1.29774		163	1.083475	.9490248	1.236974	0.235623	1.40659		30	1.073595	.7761636	1.485005	0.667893		60	1.224002	1.053101	1.422638	0.00843201		73	.8854381	.6673152	1.174858	0.399116	0.1329
ATP6AP2	Stomach Cancer	65	.783024	.5596918	1.095472	0.153376	2.03835		65	.7715247	.5496377	1.082987	0.133825	2.24756		9	.7095353	.2634457	1.910983	0.497251		22	.8750636	.5174142	1.479929	0.61862		34	.7175767	.4404473	1.169076	0.182638	0.8475
ATP6AP2	Thyroid Cancer	43	.8351143	.5647547	1.234901	0.366626	0.815069		43	.8156404	.5470292	1.21615	0.317391	0.999665		10	.5686977	.2085602	1.550713	0.270125		16	.6120556	.2814986	1.330778	0.215401		17	1.054951	.6934177	1.60498	0.802693	0.3191
ATP6AP2	Uterine Cancer	133	1.004817	.8532727	1.183275	0.954062	0.00331854		133	.9658121	.8116588	1.149243	0.694996	0.15373		33	.9519291	.6809792	1.330685	0.773144		42	1.060243	.8239343	1.364325	0.649339		58	.8781322	.6436463	1.198043	0.412249	0.6441
ATP6V1D	Bladder Cancer	99	.6161161	.4335039	.8756531	0.00692766	7.29163		99	.6276005	.4424949	.8901398	0.00898456	6.82589		22	.3094814	.1379364	.694369	0.00444636		29	.4387517	.220948	.8712594	0.018587		48	.9492812	.6502178	1.385897	0.787467	0.0167
ATP6V1D	Brain Cancer	71	1.05775	.8751255	1.278486	0.561516	0.337085		71	1.05775	.8751255	1.278486	0.561516	0.337085		19	.9092548	.4742534	1.743254	0.774527		28	1.096304	.8501689	1.413698	0.478486		24	1.074307	.8164091	1.413674	0.608828	0.8711
ATP6V1D	Breast Cancer	762	1.012745	.946124	1.084057	0.715273	0.133067		762	1.011955	.9451373	1.083496	0.733116	0.11627		191	1.044902	.9242613	1.181289	0.482864		276	.9678765	.8470643	1.10592	0.631244		295	1.025827	.9268623	1.135359	0.622269	0.6893
ATP6V1D	Colon Cancer	360	1.067047	.9844585	1.156565	0.114364	2.49285		360	1.064697	.9812395	1.155253	0.132264	2.26573		72	1.05734	.8787741	1.272189	0.554685		114	.824351	.6186515	1.098445	0.187216		174	1.120642	1.03382	1.214755	0.00563393	0.1227
ATP6V1D	Colorectal Cancer	532	1.03291	.9544134	1.117863	0.422005	0.644726		532	1.030128	.9510431	1.115789	0.466418	0.53045		103	1.067176	.9256626	1.230323	0.370394		177	.8308149	.6612333	1.043888	0.11156		252	1.078228	.9883865	1.176235	0.0897344	0.1082
ATP6V1D	Head and neck Cancer	116	.9767048	.7880192	1.21057	0.829602	0.0463163		116	.9830412	.7884547	1.225651	0.879201	0.0230986		24	.9173442	.5208184	1.615766	0.765166		32	1.065831	.7636096	1.487665	0.707857		60	.956647	.6864135	1.333268	0.793565	0.8623
ATP6V1D	Kidney Cancer	122	.8833148	.682025	1.144012	0.347056	0.884192		122	.8781104	.6775212	1.138087	0.325913	0.96507		19	.7902532	.3795839	1.645223	0.529217		44	.9262412	.630276	1.361186	0.696474		59	.8645365	.5895765	1.267729	0.456085	0.9237
ATP6V1D	Leukemia	128	1.117143	1.010715	1.234778	0.0301116	4.70291		128	1.117295	1.010133	1.235826	0.0310884	4.64807		26	1.034078	.7299115	1.464995	0.85045		42	1.088366	.871477	1.359233	0.455202		60	1.157995	1.029311	1.302766	0.0146617	0.7704
ATP6V1D	Lip,oral cavity Cancer	46	1.09561	.923977	1.299125	0.293533	1.10335		46	1.107196	.9267987	1.322708	0.261773	1.25936		9	1.135766	.7510953	1.717444	0.546253		13	1.181706	.9193501	1.518931	0.192413		24	1.063369	.7837238	1.442795	0.693101	0.8719
ATP6V1D	Liver Cancer	52	.9329803	.651482	1.336111	0.704991	0.143331		52	.9359483	.6550405	1.337321	0.716189	0.132173		8	.6795291	.1981335	2.33055	0.538941		15	1.099339	.8105008	1.49111	0.542534		29	.8026205	.448407	1.436641	0.459165	0.5240
ATP6V1D	Lung Cancer	381	.9176873	.800746	1.051707	0.216799	1.52544		381	.9363225	.8184906	1.071118	0.337661	0.919293		78	1.17089	1.027119	1.334787	0.0182614		108	.7432598	.5449081	1.013813	0.0610205		195	.8459773	.6809319	1.051027	0.13091	0.0039
ATP6V1D	Lung adenocarcinoma	146	.861699	.6765908	1.097451	0.227689	1.45524		146	.8708338	.6845947	1.107738	0.25994	1.26908		25	1.149246	.9182771	1.438309	0.224294		38	.5069455	.2839431	.9050888	0.0216093		83	.8644281	.621733	1.20186	0.386249	0.0240
ATP6V1D	Lung squamous cell carcinoma	64	.9909331	.7572689	1.296697	0.947074	0.00440646		64	1.001931	.76822	1.306743	0.988641	0.000202685		16	1.100156	.7472668	1.619693	0.628609		16	.8500766	.4121054	1.753508	0.660163		32	.9713417	.6497512	1.452102	0.88729	0.8019
ATP6V1D	Lung small cell carcinoma	40	.87836	.5551201	1.389819	0.579594	0.306891		40	.9094284	.5828439	1.419008	0.675766	0.174931		8	2.193106	1.055737	4.555788	0.0352588		17	.9961274	.5542889	1.790167	0.989649		15	.3265504	.1271818	.8384468	0.0200076	0.0074
ATP6V1D	Melanoma	282	.9344911	.8026823	1.087944	0.382447	0.76282		282	.9349729	.8035246	1.087925	0.384408	0.756556		59	.7931437	.5276463	1.192232	0.265088		89	.9615013	.7502632	1.232214	0.756424		134	.9671597	.7877003	1.187505	0.749827	0.6794
ATP6V1D	Multiple myeloma	94	.8866471	.6619623	1.187595	0.419739	0.651047		94	.8866471	.6619623	1.187595	0.419739	0.651047		14	.8717856	.4029272	1.886222	0.727502		38	.8814312	.5531858	1.404449	0.595425		42	.8989345	.5863974	1.378047	0.624978	0.9968
ATP6V1D	Non-Hodgkin lymphoma	199	1.060862	.9534491	1.180375	0.278033	1.17668		199	1.060862	.9534491	1.180375	0.278033	1.17668		46	.5447151	.3225107	.9200146	0.0231041		61	1.076383	.9151717	1.265993	0.373917		92	1.123382	1.01035	1.249058	0.0315332	0.0293
ATP6V1D	Diffuse lymphoma	101	1.036166	.8673996	1.237769	0.6953	0.153408		101	1.036166	.8673996	1.237769	0.6953	0.153408		22	.3794376	.1737717	.8285174	0.0150121		31	1.052594	.7993318	1.386099	0.715109		48	1.131854	.9704197	1.320143	0.114675	0.0262
ATP6V1D	Esophageal Cancer	97	.9214016	.7005484	1.211881	0.558224	0.342789		97	.920791	.6985415	1.213752	0.558204	0.342823		24	.7178669	.3639317	1.416015	0.338891		30	.9721077	.6282991	1.50405	0.898912		43	.9668827	.6701129	1.395082	0.857122	0.7260
ATP6V1D	Esophageal adenocarcinoma	75	.885088	.6345282	1.234588	0.472211	0.516798		75	.8831671	.6327503	1.232689	0.465212	0.533326		18	.6779905	.3065988	1.49926	0.33716		24	.9898203	.632742	1.54841	0.964253		33	.8848967	.5381461	1.455073	0.62987	0.7165
ATP6V1D	Oral Cancer	97	1.015933	.8339217	1.23767	0.875298	0.024628		97	1.023409	.8325802	1.257976	0.826052	0.0482976		18	.9003361	.4650433	1.743074	0.755441		28	1.083123	.780923	1.502266	0.632361		51	1.027355	.7756676	1.36071	0.8507	0.8835
ATP6V1D	Ovarian Cancer	86	.9111472	.6878543	1.206926	0.516512	0.420853		86	.9010224	.675523	1.201797	0.478206	0.502952		31	.6760692	.3687559	1.239491	0.205603		28	.926751	.5866563	1.464005	0.74437		27	1.044572	.7716338	1.414052	0.777782	0.4497
ATP6V1D	Pancreatic Cancer	103	.7984919	.5874831	1.08529	0.150654	2.06561		103	.801927	.5900187	1.089943	0.158578	1.98774		19	.8273379	.4067421	1.682855	0.600829		26	.7923647	.429181	1.462883	0.456905		58	.8037977	.5345516	1.208659	0.293993	0.9959
ATP6V1D	Prostate cancer	1130	1.024489	.9642183	1.088527	0.434163	0.611662		1130	1.020547	.9610084	1.083774	0.507229	0.439779		238	1.000448	.8659646	1.155816	0.995151		365	1.043694	.9477679	1.14933	0.384628		527	1.011283	.9232598	1.107699	0.809176	0.8532
ATP6V1D	Rectal Cancer	172	.9134933	.7437951	1.121909	0.38819	0.744604		172	.9130879	.7440917	1.120466	0.383913	0.758134		31	1.08246	.8646824	1.355087	0.489338		63	.8435723	.5770161	1.233266	0.379993		78	.8238124	.5836251	1.162847	0.270432	0.3174
ATP6V1D	Stomach Cancer	67	.8832874	.6230759	1.252169	0.485803	0.485809		67	.8824261	.6223366	1.251213	0.482646	0.492879		11	.8222437	.3251166	2.079515	0.679292		21	.7384566	.360172	1.514049	0.40786		35	.9639483	.642025	1.44729	0.859449	0.8044
ATP6V1D	Thyroid Cancer	43	1.043616	.8087712	1.346653	0.742744	0.10773		43	1.03818	.8059427	1.337337	0.771798	0.0841141		10	.7426641	.2615702	2.108612	0.576311		16	1.140871	.9521546	1.366991	0.153138		17	.6832177	.3017793	1.546781	0.360854	0.3669
ATP6V1D	Uterine Cancer	136	1.059016	.9314564	1.204044	0.381228	0.766737		136	1.056696	.9277941	1.203507	0.406064	0.690296		34	1.071744	.8229122	1.395817	0.607239		41	.8041344	.495617	1.304701	0.377335		61	1.122896	.9813386	1.284873	0.0918028	0.4232
ATP6V1F	Bladder Cancer	100	.9532139	.7793967	1.165795	0.640864	0.217614		100	.9508995	.7766014	1.164317	0.626014	0.237505		23	1.061035	.7149888	1.574564	0.768629		28	.7955792	.5264782	1.202227	0.277642		49	.9847135	.737683	1.314468	0.916748	0.5862
ATP6V1F	Brain Cancer	72	1.078211	.8629792	1.347123	0.507437	0.439348		72	1.078211	.8629792	1.347123	0.507437	0.439348		19	1.104491	.7243686	1.684088	0.64425		28	1.187263	.8420998	1.673902	0.327386		25	.9415648	.6304127	1.406292	0.768624	0.6870
ATP6V1F	Breast Cancer	747	.9942503	.9236749	1.070218	0.878006	0.0235614		747	.9959882	.9250799	1.072332	0.915043	0.0113806		184	1.111755	.9684713	1.276237	0.132354		271	.9958235	.8811965	1.125361	0.94652		292	.9222227	.8154599	1.042963	0.197105	0.1400
ATP6V1F	Colon Cancer	351	.9644291	.865444	1.074735	0.512137	0.429698		351	.9609124	.8620642	1.071095	0.471586	0.518258		69	.897588	.6969063	1.156058	0.402701		108	.9601245	.7886497	1.168883	0.685195		174	.9886865	.8494663	1.150724	0.883182	0.8133
ATP6V1F	Colorectal Cancer	518	.9415465	.8605502	1.030166	0.189389	1.72237		518	.935654	.8549101	1.024024	0.148626	2.0863		99	.9589163	.7812764	1.176946	0.688173		167	.9035415	.7688279	1.06186	0.218196		252	.9497904	.8352133	1.080086	0.432223	0.8665
ATP6V1F	Head and neck Cancer	118	1.113535	.9381263	1.321741	0.21883	1.51203		118	1.093783	.9201585	1.300168	0.309414	1.03317		24	.9608786	.6412287	1.439873	0.846658		32	1.236622	.9016494	1.69604	0.18762		62	1.075158	.8462523	1.365982	0.552993	0.6091
ATP6V1F	Kidney Cancer	121	1.030919	.8641382	1.229889	0.735217	0.114375		121	1.015917	.8508687	1.212981	0.86141	0.0304781		18	1.492927	1.045797	2.131227	0.0273473		43	1.006833	.747762	1.355662	0.964214		60	.8709429	.6639676	1.142438	0.318234	0.0593
ATP6V1F	Leukemia	128	.989379	.8290415	1.180726	0.905777	0.0140106		128	.9871923	.8265236	1.179094	0.8869	0.0202287		26	.7676386	.4973783	1.18475	0.232363		41	1.059313	.7805544	1.437625	0.711511		61	1.035951	.8066496	1.330433	0.782015	0.4418
ATP6V1F	Lip,oral cavity Cancer	46	1.110743	.8437424	1.462234	0.454022	0.560592		46	1.091279	.8282502	1.437839	0.534747	0.385363		10	1.038989	.5560944	1.941215	0.904537		13	1.303052	.8064522	2.105449	0.279572		23	1.017886	.6770788	1.530237	0.932084	0.7242
ATP6V1F	Liver Cancer	49	.9270223	.6873522	1.250262	0.619534	0.246522		49	.9119663	.6742921	1.233416	0.549718	0.357823		10	.4593137	.2100678	1.00429	0.051267		13	.8193619	.441031	1.522238	0.528427		26	1.159256	.79813	1.683779	0.437766	0.0993
ATP6V1F	Lung Cancer	372	1.001233	.9030508	1.110089	0.981338	0.000547191		372	.9801812	.8838961	1.086955	0.704354	0.143982		77	1.115114	.9041616	1.375283	0.308514		108	.8921885	.7306968	1.089372	0.262825		187	.9728479	.8396703	1.127148	0.714005	0.3145
ATP6V1F	Lung adenocarcinoma	140	.9625878	.8120015	1.1411	0.660452	0.192976		140	.9508475	.8022885	1.126915	0.560915	0.338122		25	.898123	.5953943	1.354774	0.608446		38	.8590132	.6076015	1.214453	0.389678		77	1.022183	.8200016	1.274214	0.8453	0.6676
ATP6V1F	Lung squamous cell carcinoma	62	.8924124	.6827502	1.166459	0.404803	0.694012		62	.8814595	.675073	1.150943	0.353895	0.85944		14	1.038769	.6434619	1.676932	0.8763		17	.7238799	.4247829	1.233576	0.234787		31	.8979751	.6059393	1.330759	0.591826	0.6129
ATP6V1F	Lung small cell carcinoma	40	1.217787	.9145688	1.621536	0.177435	1.81898		40	1.180518	.8841407	1.576245	0.26054	1.26589		8	1.24398	.6518537	2.373978	0.507899		17	1.038952	.6322039	1.707395	0.880157		15	1.215432	.8043523	1.836601	0.354296	0.8680
ATP6V1F	Melanoma	277	.9690688	.8584136	1.093988	0.61153	0.257953		277	.9676784	.8567729	1.09294	0.596793	0.279859		57	1.025598	.7910294	1.329725	0.848712		86	.8258194	.6551252	1.040988	0.105246		134	1.03786	.8749996	1.231032	0.669602	0.2679
ATP6V1F	Multiple myeloma	90	1.047676	.8562793	1.281855	0.650908	0.204757		90	1.047676	.8562793	1.281855	0.650908	0.204757		12	1.159472	.6872719	1.956103	0.579227		39	.9407028	.6812763	1.298918	0.710402		39	1.119943	.834081	1.503777	0.451228	0.6813
ATP6V1F	Non-Hodgkin lymphoma	199	.9194872	.7941443	1.064613	0.261608	1.26023		199	.9194872	.7941443	1.064613	0.261608	1.26023		46	1.06808	.8032371	1.420248	0.650552		61	.9708625	.7489375	1.258548	0.82329		92	.8164011	.6521032	1.022094	0.0768356	0.3168
ATP6V1F	Diffuse lymphoma	99	.9334187	.7591198	1.147738	0.513528	0.426871		99	.9334187	.7591198	1.147738	0.513528	0.426871		22	1.08861	.7227223	1.639734	0.684574		29	.898297	.6088226	1.325407	0.588897		48	.8884029	.6576345	1.200149	0.440659	0.7116
ATP6V1F	Esophageal Cancer	96	1.101062	.9089704	1.333749	0.324998	0.968726		96	1.088757	.897205	1.321204	0.389072	0.74184		24	1.218915	.8543269	1.739093	0.27496		30	1.015824	.7087408	1.45596	0.931875		42	1.057285	.7850422	1.423939	0.713832	0.7529
ATP6V1F	Esophageal adenocarcinoma	74	1.08726	.8731356	1.353895	0.454689	0.558937		74	1.082175	.869148	1.347415	0.480135	0.498557		18	1.223643	.8203299	1.825245	0.322538		24	1.135738	.7758411	1.662583	0.512713		32	.9540861	.6675567	1.3636	0.796447	0.6376
ATP6V1F	Oral Cancer	96	1.046126	.859043	1.273951	0.653743	0.201214		96	1.02562	.8410676	1.250668	0.80264	0.0624659		18	.962536	.6016723	1.539834	0.873449		28	1.256833	.9018786	1.751488	0.177003		50	.9221177	.6915359	1.229584	0.580767	0.3632
ATP6V1F	Ovarian Cancer	84	1.068509	.8652208	1.319561	0.538276	0.378745		84	1.079427	.8722713	1.335781	0.482049	0.494223		30	.8230519	.5449772	1.243014	0.354561		27	1.27027	.9171246	1.759397	0.150029		27	1.10039	.7616699	1.589743	0.610304	0.2684
ATP6V1F	Pancreatic Cancer	96	1.087657	.8962519	1.319939	0.39486	0.723922		96	1.082883	.8914095	1.315484	0.422512	0.643319		19	.7121049	.4255802	1.191534	0.196101		23	1.530561	1.133408	2.066878	0.00548619		54	1.023338	.7809391	1.340976	0.867162	0.0233
ATP6V1F	Prostate cancer	1096	.9842416	.9270609	1.044949	0.602962	0.270551		1096	.988617	.9311786	1.049598	0.707757	0.140527		231	1.036663	.9119721	1.178402	0.581847		352	1.016201	.915389	1.128115	0.763041		513	.9491563	.8683531	1.037478	0.250361	0.4499
ATP6V1F	Rectal Cancer	167	.894836	.761551	1.051448	0.176919	1.82331		167	.8854264	.7527709	1.041459	0.141717	2.15921		30	1.089919	.7676577	1.547464	0.630189		59	.8112937	.6122572	1.075034	0.145347		78	.8652554	.6800812	1.100849	0.238814	0.4164
ATP6V1F	Stomach Cancer	66	1.038265	.8196083	1.315255	0.75563	0.0968609		66	1.036229	.8180592	1.312582	0.767961	0.0870506		10	1.348135	.7874595	2.308013	0.276181		21	1.046181	.6971641	1.569923	0.827424		35	.9415637	.6690118	1.325152	0.72984	0.5435
ATP6V1F	Thyroid Cancer	41	1.000915	.7340772	1.364748	0.995388	3.34128e-05		41	.9942693	.7285304	1.356939	0.971106	0.00131201		9	.8961574	.4498131	1.785404	0.755225		16	.9657057	.5811681	1.604678	0.892862		16	1.078738	.6722214	1.731091	0.753456	0.8987
ATP6V1F	Uterine Cancer	133	1.080946	.9144954	1.277693	0.361602	0.832323		133	1.060243	.8954732	1.255331	0.497249	0.460802		36	.9368989	.6729403	1.304394	0.699462		41	.8903015	.6408331	1.236885	0.488527		56	1.253954	.9875889	1.592162	0.0632461	0.1726
ATXN10	Bladder Cancer	100	.9988101	.8201284	1.216421	0.990554	0.000140172		100	1.000188	.8211954	1.218196	0.998506	3.50784e-06		23	1.24765	.8447648	1.842679	0.266104		28	.9620469	.6612242	1.399728	0.839727		49	.9222433	.6916011	1.229802	0.581457	0.4549
ATXN10	Brain Cancer	72	1.154072	.9197563	1.448083	0.215878	1.53156		72	1.154072	.9197563	1.448083	0.215878	1.53156		19	1.579618	1.040556	2.397944	0.0318231		28	1.01953	.7008125	1.483196	0.919446		25	1.032033	.6963311	1.529578	0.875193	0.2352
ATXN10	Breast Cancer	748	.9889726	.9197515	1.063403	0.764552	0.0897053		748	.9945383	.9248392	1.06949	0.882553	0.0218254		185	1.082736	.9367008	1.251539	0.282216		271	.9871937	.8749043	1.113895	0.834287		292	.9474191	.8428743	1.064931	0.365243	0.3683
ATXN10	Colon Cancer	351	.8906813	.7994345	.9923429	0.0357859	4.40728		351	.8926093	.8010936	.9945796	0.0395475	4.23719		69	.9101605	.7124522	1.162733	0.451243		108	.938605	.7739712	1.138259	0.519634		174	.8585199	.7354905	1.002129	0.0532345	0.7678
ATXN10	Colorectal Cancer	519	.8968419	.8207352	.980006	0.0161131	5.79049		519	.8986169	.8223029	.9820134	0.0182352	5.57341		99	.9670309	.790218	1.183406	0.74487		168	.8597478	.7347468	1.006015	0.0594093		252	.8982456	.7909946	1.020039	0.0981002	0.6665
ATXN10	Head and neck Cancer	118	.9502954	.7908731	1.141854	0.586344	0.296091		118	.9528526	.7938248	1.143739	0.604186	0.268728		24	.9997025	.6675511	1.497122	0.998848		32	.8662246	.6050012	1.240237	0.432903		62	.9758613	.7598737	1.253241	0.848183	0.8354
ATXN10	Kidney Cancer	121	1.091943	.9147188	1.303503	0.330329	0.947608		121	1.082847	.9077387	1.291734	0.376484	0.782152		18	1.766806	1.195637	2.610828	0.00427953		43	.9217002	.677293	1.254304	0.604001		60	1.014736	.7885029	1.30588	0.909503	0.0258
ATXN10	Leukemia	128	.9826559	.8242399	1.171519	0.845341	0.0380507		128	.9804858	.8220808	1.169413	0.826494	0.0480489		26	.8247449	.551248	1.233935	0.348579		41	.9866523	.7208835	1.350402	0.933121		61	1.047441	.8148805	1.346373	0.717472	0.6141
ATXN10	Lip,oral cavity Cancer	46	.9638739	.7183884	1.293246	0.806197	0.0601895		46	.9676104	.7232995	1.294443	0.824501	0.0491771		10	1.110747	.6064703	2.034329	0.733712		13	.9770933	.5614776	1.700355	0.934661		23	.9146313	.6042065	1.384544	0.673144	0.8739
ATXN10	Liver Cancer	49	.9614478	.7209657	1.282144	0.788933	0.0716612		49	.96179	.7200436	1.2847	0.791954	0.0695769		10	.6474637	.3265417	1.283784	0.213254		13	.9149091	.5181414	1.615502	0.759181		26	1.130302	.7688154	1.661754	0.533339	0.3706
ATXN10	Lung Cancer	372	1.034604	.9335462	1.146602	0.516534	0.420809		372	1.035356	.9355787	1.145775	0.501566	0.451621		77	1.174305	.9463838	1.457117	0.144448		108	.8912166	.7342017	1.08181	0.244137		187	1.063019	.9217711	1.22591	0.400834	0.1543
ATXN10	Lung adenocarcinoma	140	.9704144	.8194147	1.14924	0.727824	0.121119		140	.9711465	.8215434	1.147992	0.731588	0.117659		25	.9130805	.6082358	1.370712	0.660888		38	.8148463	.5848162	1.135356	0.226331		77	1.081501	.8674746	1.348334	0.486195	0.3548
ATXN10	Lung squamous cell carcinoma	62	.9033919	.6973572	1.1703	0.441738	0.591763		62	.9233275	.7160522	1.190603	0.538563	0.37821		14	1.270228	.7878281	2.04801	0.326365		17	.673518	.4050818	1.119839	0.127599		31	.8993345	.621937	1.300457	0.572865	0.2008
ATXN10	Lung small cell carcinoma	40	1.10931	.8145069	1.510814	0.510413	0.433219		40	1.137495	.8389989	1.542188	0.406784	0.688182		8	1.24872	.6225492	2.504704	0.531676		17	1.185562	.7344649	1.913716	0.485967		15	.9947384	.5990716	1.65173	0.983732	0.8360
ATXN10	Melanoma	277	.9532389	.8456002	1.074579	0.433412	0.613662		277	.9487063	.8416193	1.069419	0.388867	0.742482		57	1.03723	.8008208	1.343428	0.781806		86	.9285753	.7485354	1.151919	0.500395		134	.9246329	.7773216	1.099861	0.376173	0.7486
ATXN10	Multiple myeloma	90	1.156713	.9444085	1.416744	0.159389	1.98001		90	1.156713	.9444085	1.416744	0.159389	1.98001		12	1.361849	.7945206	2.33428	0.261294		39	1.039908	.7587719	1.425209	0.807741		39	1.217986	.8982219	1.651586	0.204388	0.6374
ATXN10	Non-Hodgkin lymphoma	200	1.038962	.9041608	1.193862	0.589839	0.290595		200	1.038962	.9041608	1.193862	0.589839	0.290595		46	1.14467	.8606812	1.522364	0.353032		61	1.1889	.9303784	1.519257	0.166629		93	.9004792	.7307123	1.109688	0.325363	0.1823
ATXN10	Diffuse lymphoma	99	1.12656	.9271266	1.368893	0.230606	1.43712		99	1.12656	.9271266	1.368893	0.230606	1.43712		22	1.239224	.8232776	1.86532	0.303966		29	1.102898	.7682011	1.58342	0.595556		48	1.092792	.8250152	1.447483	0.536092	0.8751
ATXN10	Esophageal Cancer	96	1.032104	.8441733	1.261873	0.757979	0.094948		96	1.023843	.8369769	1.252429	0.818738	0.0525183		24	1.099191	.7356827	1.642312	0.64434		30	1.085029	.7608222	1.547389	0.652277		42	.9362192	.6860574	1.277599	0.677779	0.7630
ATXN10	Esophageal adenocarcinoma	74	1.033757	.8228563	1.298713	0.775506	0.0813277		74	1.028311	.8177667	1.293064	0.811226	0.0570466		18	1.260602	.8101798	1.961437	0.304546		24	.976818	.6500586	1.467827	0.910122		32	.9440478	.6611566	1.347981	0.75137	0.5778
ATXN10	Oral Cancer	96	.9028582	.7350683	1.108949	0.32998	0.948978		96	.9088282	.7409383	1.114761	0.358927	0.841643		18	.9467767	.5926142	1.512596	0.819029		28	.7930217	.5388181	1.167153	0.239561		50	.9561446	.7225597	1.265242	0.753677	0.7290
ATXN10	Ovarian Cancer	84	1.193704	.967472	1.472837	0.0986328	2.72751		84	1.175709	.9483785	1.457531	0.139807	2.18008		30	.9186653	.630324	1.338908	0.658923		27	1.461439	1.024054	2.085636	0.036532		27	1.184447	.8121747	1.727356	0.379237	0.2137
ATXN10	Pancreatic Cancer	97	.9796907	.8003607	1.199202	0.84233	0.0395668		97	.9777731	.7981881	1.197763	0.828136	0.0471292		19	.7880607	.4907004	1.265619	0.324428		23	.8920448	.5829345	1.365066	0.598689		55	1.09872	.8420314	1.433659	0.488011	0.4257
ATXN10	Prostate cancer	1099	1.025891	.9669267	1.08845	0.397354	0.716319		1099	1.027663	.9684766	1.090466	0.367263	0.812903		231	.9900626	.8688971	1.128124	0.880808		352	1.065016	.9596261	1.181981	0.236096		516	1.019617	.9350918	1.111783	0.659936	0.6717
ATXN10	Rectal Cancer	168	.9101634	.7794397	1.062811	0.234083	1.41588		168	.9118812	.7807974	1.064972	0.244027	1.35718		30	1.103545	.7709247	1.579676	0.590319		60	.7293424	.5566467	.9556157	0.022064		78	.9896859	.791998	1.236718	0.92734	0.1206
ATXN10	Stomach Cancer	66	1.170465	.925926	1.479588	0.188059	1.73276		66	1.165591	.9217569	1.473927	0.20069	1.63735		10	1.40743	.7937057	2.495711	0.242238		21	.9324193	.6031967	1.44133	0.75285		35	1.243966	.9051634	1.709581	0.178388	0.4526
ATXN10	Thyroid Cancer	41	1.137352	.8416883	1.536874	0.402079	0.702099		41	1.125081	.8327124	1.520102	0.442717	0.589231		9	1.025729	.5344856	1.968471	0.939116		16	1.020952	.6274524	1.661231	0.933468		16	1.297859	.8103457	2.078666	0.277971	0.7470
ATXN10	Uterine Cancer	133	.9818529	.8252356	1.168194	0.836354	0.0426666		133	.9627595	.8088828	1.145909	0.669287	0.182437		36	.7023247	.4888988	1.00892	0.0558874		41	.903184	.6592499	1.237378	0.526116		56	1.203369	.9299444	1.557186	0.159225	0.0514
AXIN1	Bladder Cancer	100	.9508444	.7805191	1.158338	0.616733	0.250486		100	.940224	.7707888	1.146904	0.543205	0.369632		22	.9281222	.6120545	1.407409	0.725478		29	.9485753	.6523404	1.379334	0.782257		49	.9469803	.711404	1.260566	0.708938	0.9963
AXIN1	Brain Cancer	73	1.158136	.9183516	1.460528	0.214845	1.53848		73	1.158136	.9183516	1.460528	0.214845	1.53848		19	1.307442	.837695	2.040606	0.237904		29	1.110329	.7644269	1.612753	0.582657		25	1.111008	.746202	1.65416	0.604209	0.8289
AXIN1	Breast Cancer	758	.9474236	.8802889	1.019678	0.149786	2.07443		758	.9465147	.8791898	1.018995	0.144254	2.13198		188	.9793267	.8440696	1.136258	0.782953		276	.9437594	.8352529	1.066362	0.352951		294	.9275166	.8239829	1.044059	0.212768	0.8536
AXIN1	Colon Cancer	358	.9983391	.8982479	1.109583	0.975399	0.000950972		358	.9967206	.896593	1.10803	0.951509	0.00369804		71	1.170637	.9205941	1.488594	0.198758		111	1.027893	.8505768	1.242173	0.775825		176	.916561	.7881422	1.065904	0.257942	0.2223
AXIN1	Colorectal Cancer	525	.9829578	.9009091	1.072479	0.69911	0.1494		525	.9796383	.8976466	1.069119	0.644591	0.212789		101	1.181011	.9661531	1.443651	0.104402		175	.9413878	.809617	1.094605	0.432419		249	.9343916	.8228664	1.061032	0.295365	0.1269
AXIN1	Head and neck Cancer	119	.9235027	.7698157	1.107872	0.391495	0.734294		119	.9103314	.7582191	1.09296	0.313893	1.01422		25	.9782887	.6564761	1.457858	0.914117		33	.849118	.598205	1.205275	0.360081		61	.9115448	.7067802	1.175633	0.475556	0.8712
AXIN1	Kidney Cancer	124	1.04596	.8741292	1.251569	0.6236	0.24084		124	1.027054	.8576678	1.229894	0.77159	0.0842716		19	1.663597	1.04684	2.643724	0.0312671		43	1.055546	.7788252	1.430589	0.727466		62	.8682527	.6719199	1.121953	0.280077	0.0538
AXIN1	Leukemia	127	.8840966	.7406747	1.05529	0.172547	1.86067		127	.8788234	.7360648	1.04927	0.153234	2.03976		25	.7233604	.4847857	1.079343	0.112733		43	1.050643	.7717409	1.43034	0.75363		59	.8429161	.6510439	1.091336	0.194723	0.3173
AXIN1	Lip,oral cavity Cancer	46	.7999235	.5951247	1.075199	0.13902	2.18878		46	.7933567	.5907328	1.065481	0.123944	2.36677		10	.983105	.5236789	1.845588	0.957713		14	.8231292	.4790614	1.414311	0.480941		22	.7111699	.4628162	1.092794	0.119922	0.7011
AXIN1	Liver Cancer	52	.8427754	.6357444	1.117226	0.234332	1.41437		52	.8282073	.6251221	1.097269	0.189101	1.72461		9	.4440437	.2228385	.8848327	0.021011		15	.6500962	.3873379	1.091102	0.103111		28	1.159108	.786093	1.709126	0.456141	0.0324
AXIN1	Lung Cancer	380	.9913947	.8946307	1.098625	0.868995	0.0272037		380	.9695891	.8754666	1.073831	0.553344	0.35136		79	1.076944	.8628689	1.34413	0.512103		110	.8600285	.7118932	1.038989	0.117957		191	.9909998	.85712	1.145791	0.902826	0.2874
AXIN1	Lung adenocarcinoma	145	.9981713	.8451617	1.178882	0.982799	0.000464811		145	.977102	.8286156	1.152197	0.782983	0.075864		25	.8356109	.5612229	1.24415	0.37653		39	.8716498	.6387486	1.189472	0.386462		81	1.088379	.8719061	1.358596	0.454163	0.3642
AXIN1	Lung squamous cell carcinoma	65	.9038194	.7055782	1.157759	0.423446	0.640732		65	.894386	.696566	1.148385	0.381489	0.765898		16	1.235755	.7622769	2.003328	0.390474		17	.6017792	.3649674	.992248	0.0465398		32	.876149	.6074043	1.263799	0.479327	0.1279
AXIN1	Lung small cell carcinoma	41	.9447267	.6918861	1.289965	0.7205	0.128014		41	.9176552	.6726674	1.251868	0.587602	0.294104		8	1.017384	.4936893	2.096602	0.96274		18	1.196215	.7305239	1.958772	0.476434		15	.6304733	.3760195	1.057117	0.0802357	0.2010
AXIN1	Melanoma	285	.9950325	.8837082	1.120381	0.934437	0.00676734		285	.9928931	.8814954	1.118368	0.906489	0.0137987		58	1.180729	.9058396	1.539038	0.219217		94	.9843216	.8006792	1.210084	0.88077		133	.9249595	.7767806	1.101405	0.381202	0.3196
AXIN1	Multiple myeloma	93	1.287787	1.046247	1.58509	0.0170073	5.69562		93	1.287787	1.046247	1.58509	0.0170073	5.69562		14	1.648949	.9691602	2.805555	0.065119		37	1.239692	.8902087	1.726378	0.203496		42	1.224464	.8993581	1.667091	0.198365	0.6113
AXIN1	Non-Hodgkin lymphoma	199	.9805713	.8508495	1.130071	0.786394	0.0734388		199	.9805713	.8508495	1.130071	0.786394	0.0734388		44	1.056089	.7795122	1.430797	0.724661		62	1.134019	.8804122	1.460677	0.330157		93	.8591951	.6983328	1.057112	0.151333	0.2168
AXIN1	Diffuse lymphoma	99	1.016055	.8310593	1.242232	0.876563	0.0241268		99	1.016055	.8310593	1.242232	0.876563	0.0241268		21	1.031078	.6617762	1.606468	0.892396		30	.9656081	.6717654	1.387983	0.850061		48	1.044146	.7828827	1.392597	0.768744	0.9445
AXIN1	Esophageal Cancer	97	1.098116	.8973667	1.343774	0.363535	0.825645		97	1.079918	.8816708	1.322743	0.457493	0.55202		23	.9441232	.6274937	1.420522	0.782655		31	1.127223	.786046	1.616485	0.514982		43	1.127407	.8308089	1.529889	0.441345	0.7610
AXIN1	Esophageal adenocarcinoma	75	1.165705	.9275252	1.465047	0.188576	1.72871		75	1.152425	.9165125	1.449061	0.22476	1.47372		17	.9942716	.6208607	1.592267	0.980924		25	1.200577	.8041862	1.792354	0.371273		33	1.206213	.8525348	1.706615	0.289648	0.7852
AXIN1	Oral Cancer	98	.8693929	.7108752	1.063258	0.172965	1.85706		98	.8596396	.7027286	1.051587	0.141345	2.16325		19	.9489124	.6009568	1.498335	0.82198		29	.7989153	.5502557	1.159944	0.237975		50	.8585715	.6478322	1.137864	0.288613	0.8490
AXIN1	Ovarian Cancer	89	1.129956	.9113932	1.400932	0.265278	1.241		89	1.118827	.9000576	1.390772	0.311805	1.02301		32	.8992996	.6268776	1.290108	0.564296		29	1.427818	.9724005	2.096527	0.069192		28	1.136548	.7769022	1.662682	0.509627	0.2275
AXIN1	Pancreatic Cancer	102	1.020669	.8370045	1.244636	0.83982	0.0408539		102	1.011701	.8292222	1.234336	0.908737	0.0131404		19	.7860306	.4981186	1.240356	0.300918		24	1.068501	.7014673	1.62758	0.757644		59	1.085187	.8353151	1.409803	0.540357	0.4690
AXIN1	Prostate cancer	1126	1.000829	.943424	1.061727	0.97806	0.000756322		1126	.9999912	.9424789	1.061013	0.999767	8.49158e-08		239	.9750739	.8581379	1.107945	0.698555		361	1.029433	.9272875	1.14283	0.586395		526	.9918884	.909215	1.082079	0.854465	0.7868
AXIN1	Rectal Cancer	168	.9441253	.809515	1.101119	0.463803	0.5367		168	.9385248	.8042171	1.095263	0.420717	0.648313		30	1.202521	.8337762	1.734345	0.323633		64	.8077635	.6292287	1.036955	0.0938932		74	.961377	.7610854	1.214378	0.741059	0.2034
AXIN1	Stomach Cancer	67	1.051537	.8258668	1.338872	0.683483	0.166231		67	1.050837	.8254244	1.337807	0.687293	0.162031		11	1.033012	.5704566	1.870631	0.914627		22	.8520071	.5568833	1.303534	0.460397		34	1.206265	.8594988	1.692935	0.278175	0.4552
AXIN1	Thyroid Cancer	44	1.065052	.7891037	1.437499	0.680405	0.16967		44	1.043734	.7736548	1.408098	0.779337	0.0785025		10	1.039409	.5583616	1.934896	0.902967		17	.7904397	.4874299	1.281815	0.340385		17	1.368327	.8443742	2.217404	0.202956	0.2896
AXIN1	Uterine Cancer	136	1.014109	.8514874	1.20779	0.875155	0.0246849		136	.9865176	.8279638	1.175434	0.87931	0.0230565		35	.8680836	.6139007	1.22751	0.423532		40	.8672437	.6290876	1.19556	0.384548		61	1.160013	.8907062	1.510746	0.270786	0.2743
AXL	Bladder Cancer	101	1.007812	.8252587	1.230748	0.939161	0.00582536		101	1.05115	.8603832	1.284215	0.625392	0.238362		24	1.18264	.7899969	1.770434	0.415143		28	1.239649	.8620915	1.78256	0.246365		49	.8904959	.663117	1.195842	0.44071	0.3111
AXL	Brain Cancer	73	1.066547	.8427678	1.349745	0.591811	0.287524		73	1.066547	.8427678	1.349745	0.591811	0.287524		19	1.039495	.6592664	1.639017	0.86759		29	1.188136	.8265879	1.707824	0.351753		25	.9607657	.634338	1.455172	0.850123	0.7431
AXL	Breast Cancer	769	.9550176	.8868975	1.02837	0.222835	1.48602		769	.9787459	.9075576	1.055518	0.577125	0.310906		191	.9578536	.8228676	1.114983	0.578479		278	1.004009	.8853617	1.138557	0.950276		300	.9712054	.860797	1.095775	0.635129	0.8822
AXL	Colon Cancer	360	.9630083	.864653	1.072552	0.492877	0.47024		360	.9713433	.8704024	1.08399	0.603508	0.269737		72	.9298747	.7283189	1.187209	0.559709		112	.9857267	.8097462	1.199953	0.886071		176	.981945	.8393167	1.148811	0.820011	0.9222
AXL	Colorectal Cancer	533	.9796433	.8968324	1.070101	0.648093	0.208313		533	.9993138	.9134977	1.093192	0.988044	0.000224551		103	.9635984	.786008	1.181314	0.721264		175	1.013991	.8671555	1.18569	0.861801		255	1.005541	.8830841	1.144979	0.933535	0.9210
AXL	Head and neck Cancer	123	.8483862	.7049334	1.021032	0.0819055	3.02668		123	.9859728	.8166086	1.190463	0.883205	0.0215819		25	1.009276	.669017	1.522591	0.964893		33	.9377187	.6563307	1.339746	0.723898		65	1.001874	.7706426	1.302486	0.988843	0.9500
AXL	Kidney Cancer	127	1.294318	1.09493	1.530016	0.00250727	9.13528		127	1.327019	1.121904	1.569635	0.000957741	10.9075		19	1.325947	.8591646	2.046333	0.202547		45	1.45571	1.108556	1.911578	0.00690501		63	1.235153	.9659487	1.579383	0.0922283	0.6804
AXL	Leukemia	127	1.281373	1.084888	1.513444	0.00350782	8.5225		127	1.29605	1.096358	1.532113	0.00238527	9.22658		26	1.452897	1.045472	2.019096	0.0260943		43	1.338999	1.010019	1.775135	0.0424317		58	1.18903	.9185618	1.539136	0.188558	0.6251
AXL	Lip,oral cavity Cancer	49	.7268776	.542212	.9744363	0.032914	4.55025		49	.830986	.6167923	1.119563	0.223466	1.48197		10	.6064634	.3422806	1.074551	0.0866032		14	.8647385	.48994	1.526253	0.616126		25	.9439622	.6242373	1.427445	0.784614	0.4617
AXL	Liver Cancer	54	1.496721	1.192222	1.87899	0.000510931	12.0753		54	1.561606	1.241404	1.9644	0.000140698	14.4928		10	1.777809	.9757453	3.239171	0.0601424		16	1.75692	1.304105	2.366964	0.000210545		28	1.317623	.9096341	1.908604	0.144569	0.4605
AXL	Lung Cancer	381	.7334442	.6618411	.8127939	3.32432e-09	34.984		381	.8711883	.785609	.9660901	0.00895178	6.83242		80	.9013804	.722292	1.124873	0.358232		110	.9608329	.7937814	1.16304	0.681794		191	.8075845	.6966986	.9361189	0.00456857	0.3477
AXL	Lung adenocarcinoma	146	.7171514	.6075818	.8464805	8.48795e-05	15.4464		146	.8147433	.6886717	.9638942	0.0169078	5.70592		26	.9910115	.6807429	1.442694	0.962415		40	.9353938	.6777088	1.291058	0.684588		80	.7106329	.5668269	.8909231	0.00306492	0.2065
AXL	Lung squamous cell carcinoma	63	.8215429	.6372942	1.05906	0.129241	2.3016		63	1.036122	.8094351	1.326294	0.778184	0.0793473		15	.8655017	.509527	1.470174	0.593105		15	1.100677	.6721146	1.802505	0.70308		33	1.102999	.7868278	1.546218	0.569467	0.7310
AXL	Lung small cell carcinoma	40	.7038475	.5196045	.9534199	0.0233286	5.14387		40	.8876548	.6497537	1.212661	0.454063	0.560489		8	1.230092	.6427402	2.354181	0.531772		18	.886401	.5662461	1.387571	0.597925		14	.6780569	.4006127	1.147645	0.147881	0.3749
AXL	Melanoma	287	1.084732	.9625032	1.222482	0.1824	1.77796		287	1.086844	.9641821	1.225111	0.172886	1.85773		58	1.1691	.9010102	1.516958	0.239753		92	1.052602	.8497285	1.303911	0.63886		137	1.074287	.9032403	1.277724	0.418033	0.8169
AXL	Multiple myeloma	97	1.205024	.989694	1.467204	0.0633363	3.44779		97	1.205024	.989694	1.467204	0.0633363	3.44779		14	1.706492	1.219304	2.388341	0.00183304		39	1.107162	.8035138	1.525558	0.533665		44	1.099311	.8131863	1.48611	0.538189	0.1034
AXL	Non-Hodgkin lymphoma	199	1.063297	.9218703	1.22642	0.399329	0.710347		199	1.063297	.9218703	1.22642	0.399329	0.710347		46	1.302867	.9941852	1.70739	0.05515		61	1.059387	.8206709	1.36754	0.657872		92	.9476015	.7636569	1.175853	0.624993	0.1960
AXL	Diffuse lymphoma	99	.9786804	.7970805	1.201654	0.836958	0.0423479		99	.9786804	.7970805	1.201654	0.836958	0.0423479		22	1.069346	.6971518	1.640246	0.758709		29	.9968799	.6849297	1.450907	0.98698		48	.9241854	.6855599	1.24587	0.604893	0.8542
AXL	Esophageal Cancer	98	1.089028	.8899428	1.33265	0.407678	0.685561		98	1.121091	.9137682	1.375453	0.273255	1.20033		24	1.388673	.9561202	2.016916	0.0846499		31	1.10853	.7667676	1.602623	0.583787		43	.9826827	.7147904	1.350977	0.914338	0.3825
AXL	Esophageal adenocarcinoma	76	1.114157	.8860185	1.401039	0.35511	0.855113		76	1.087954	.8635672	1.370644	0.474422	0.511659		18	1.278777	.8138097	2.009402	0.286221		25	1.001513	.6640509	1.510468	0.994248		33	1.050625	.7367248	1.498271	0.785072	0.7103
AXL	Oral Cancer	101	.8150937	.6641073	1.000407	0.050457	3.82621		101	.9495591	.770734	1.169875	0.626842	0.236367		19	.9240974	.5775656	1.478543	0.742016		29	.883958	.6035766	1.294586	0.526322		53	1.000925	.7481567	1.339092	0.995033	0.8720
AXL	Ovarian Cancer	84	1.111544	.8928592	1.383789	0.344103	0.895085		84	1.106782	.8828671	1.387487	0.379006	0.773924		29	1.057491	.7203226	1.55248	0.77538		28	1.00253	.682204	1.473263	0.989736		27	1.270419	.8508755	1.896828	0.241868	0.6840
AXL	Pancreatic Cancer	105	.9572573	.7845288	1.168015	0.667006	0.185125		105	.960691	.7860173	1.174182	0.695297	0.153411		20	.9804116	.6213626	1.546934	0.932246		26	.830359	.5526958	1.247514	0.370732		59	1.021042	.781447	1.334098	0.878702	0.7050
AXL	Prostate cancer	1129	1.01623	.9567055	1.079458	0.601122	0.273307		1129	1.014973	.9553444	1.078323	0.630441	0.231463		232	1.087264	.9547885	1.238121	0.206927		368	1.081389	.9738632	1.200788	0.143105		529	.9378229	.8570483	1.02621	0.162431	0.0658
AXL	Rectal Cancer	173	1.01472	.8697634	1.183835	0.852603	0.0345208		173	1.058308	.9053037	1.237172	0.476897	0.50595		31	1.05241	.7299316	1.517356	0.784364		63	1.064143	.8214362	1.378562	0.637855		79	1.056396	.8383897	1.331091	0.64177	0.9986
AXL	Stomach Cancer	69	.8846597	.6913842	1.131965	0.329855	0.949466		69	.8538871	.6643861	1.097439	0.217301	1.52211		11	.5491198	.2990263	1.008382	0.0532303		22	.82245	.5296631	1.277083	0.383966		36	1.002306	.7111978	1.412572	0.989501	0.2354
AXL	Thyroid Cancer	43	1.207034	.8997198	1.619317	0.209439	1.5753		43	1.205778	.8956643	1.623264	0.217364	1.52169		10	1.908643	1.202997	3.028204	0.006056		16	.8982611	.5360858	1.505119	0.683704		17	1.108329	.6787123	1.809889	0.681027	0.0814
AXL	Uterine Cancer	140	1.165315	.9867991	1.376126	0.0713367	3.25199		140	1.115839	.9449881	1.317579	0.196132	1.67094		36	.9572413	.676928	1.353631	0.804759		42	1.145833	.8526942	1.539748	0.366544		62	1.193058	.9336114	1.524605	0.158275	0.5866
AZU1	Bladder Cancer	100	.9179907	.7402713	1.138376	0.435727	0.60751		100	.9023162	.7252041	1.122683	0.356535	0.850061		24	.7405872	.4537147	1.208842	0.22964		28	.7261297	.4646585	1.134735	0.160013		48	1.108811	.8388912	1.465579	0.468027	0.1707
AZU1	Brain Cancer	70	.9726957	.7635439	1.239139	0.822664	0.05023		70	.9726957	.7635439	1.239139	0.822664	0.05023		17	.8219617	.4796184	1.408664	0.475641		28	1.174384	.8437733	1.634537	0.340627		25	.8506924	.5443916	1.329333	0.477698	0.3827
AZU1	Breast Cancer	735	1.048518	.9782145	1.123875	0.180914	1.7901		735	1.047109	.9760455	1.123347	0.199218	1.6481		182	1.115968	.9756349	1.276486	0.10955		266	1.060458	.9449799	1.190048	0.318322		287	.9893195	.8795797	1.112751	0.857936	0.4061
AZU1	Colon Cancer	351	.9863884	.8860673	1.098068	0.802248	0.0627197		351	.9867157	.885082	1.10002	0.809455	0.0581433		70	.78676	.5939214	1.042211	0.0945696		111	1.037067	.861297	1.248708	0.700888		170	1.035596	.8900702	1.204916	0.650761	0.2082
AZU1	Colorectal Cancer	511	1.014019	.9294941	1.10623	0.753903	0.0982804		511	1.010186	.9249164	1.103317	0.821786	0.0507366		98	.8960091	.7193544	1.116046	0.327066		169	1.014869	.8717525	1.181481	0.849071		244	1.055583	.932125	1.195392	0.394003	0.4448
AZU1	Head and neck Cancer	112	1.189604	1.014945	1.394319	0.0321072	4.59277		112	1.167236	.9895285	1.376857	0.0664987	3.3674		23	1.076992	.73431	1.579593	0.704265		26	1.325668	.9882631	1.778266	0.0599471		63	1.12892	.8958057	1.422696	0.304157	0.6184
AZU1	Kidney Cancer	121	1.05252	.8829703	1.254627	0.56789	0.326226		121	1.013619	.8453834	1.215335	0.883856	0.0213402		18	.8757802	.5236024	1.464835	0.613277		43	.8658204	.6181811	1.212663	0.401917		60	1.149621	.910349	1.451782	0.241567	0.3243
AZU1	Leukemia	122	.8494459	.6944924	1.038972	0.112307	2.52145		122	.8428349	.6880492	1.032442	0.0986207	2.72771		24	.6177844	.3676603	1.038071	0.0689336		42	.966674	.7064117	1.322825	0.832271		56	.8444588	.6258485	1.13943	0.268717	0.3500
AZU1	Lip,oral cavity Cancer	45	1.283328	1.016592	1.620051	0.0358712	4.40322		45	1.296574	1.019487	1.648971	0.0342347	4.48294		9	1.295943	.7691037	2.183668	0.330156		12	1.39411	.9103231	2.135004	0.126537		24	1.26722	.887986	1.808414	0.191817	0.9433
AZU1	Liver Cancer	54	1.246318	.9970591	1.55789	0.0531015	3.74072		54	1.234752	.9809186	1.554269	0.0725127	3.2252		10	.6622218	.2983418	1.469917	0.311011		15	1.487451	1.06276	2.081852	0.0206225		29	1.251009	.9068273	1.725822	0.172506	0.1818
AZU1	Lung Cancer	382	1.139243	1.039682	1.248339	0.00520615	7.8064		382	1.070089	.9726218	1.177322	0.164453	1.93279		80	1.096664	.8957697	1.342612	0.371441		111	1.175585	1.004881	1.375288	0.0433018		191	.9844753	.849774	1.140529	0.834902	0.2646
AZU1	Lung adenocarcinoma	147	1.116254	.9594763	1.29865	0.154375	2.02848		147	1.066423	.9132448	1.245293	0.416291	0.660763		25	1.271549	.9462628	1.708657	0.111032		41	1.299148	1.030289	1.638167	0.0269533		81	.8241489	.6406148	1.060265	0.132404	0.0188
AZU1	Lung squamous cell carcinoma	64	1.151635	.92145	1.439323	0.214633	1.53989		64	1.057624	.8348725	1.339807	0.642436	0.215571		16	.6495879	.3452469	1.222211	0.180978		17	1.335171	.9150644	1.94815	0.133741		31	1.098873	.7831884	1.541803	0.585302	0.1590
AZU1	Lung small cell carcinoma	38	1.111753	.8307975	1.487721	0.475988	0.508041		38	1.027963	.7520501	1.405102	0.862688	0.0299129		8	.5120542	.1960497	1.337414	0.171806		16	1.048537	.6507849	1.689389	0.845583		14	1.217253	.7964378	1.860415	0.363696	0.2705
AZU1	Melanoma	282	1.011177	.8983678	1.138152	0.853884	0.033917		282	1.009421	.8969056	1.136052	0.876415	0.0241851		57	.994565	.7647725	1.293404	0.96757		88	1.068433	.8749336	1.304726	0.516126		137	.9739261	.8165251	1.161669	0.768947	0.7862
AZU1	Multiple myeloma	93	.9018461	.7211204	1.127865	0.365242	0.819789		93	.9018461	.7211204	1.127865	0.365242	0.819789		15	.7900412	.4336766	1.439241	0.441231		37	.9487807	.6719494	1.339662	0.765168		41	.8966089	.6400463	1.256014	0.525706	0.8732
AZU1	Non-Hodgkin lymphoma	190	1.036969	.8998802	1.194941	0.615823	0.251783		190	1.036969	.8998802	1.194941	0.615823	0.251783		43	1.070622	.8031344	1.427198	0.64175		62	.974963	.7505735	1.266435	0.84931		85	1.059751	.8609433	1.304467	0.58405	0.8595
AZU1	Diffuse lymphoma	95	.9567273	.7727244	1.184545	0.684802	0.164771		95	.9567273	.7727244	1.184545	0.684802	0.164771		21	1.062236	.6986318	1.615077	0.777625		31	.7984885	.5260175	1.212096	0.29064		43	1.010617	.7457225	1.369608	0.945706	0.5824
AZU1	Esophageal Cancer	97	.965075	.7820531	1.190929	0.740386	0.109788		97	.9185807	.7370546	1.144814	0.449638	0.571565		24	.7133215	.433013	1.175086	0.184688		30	.6661413	.4230188	1.048994	0.0795147		43	1.20477	.9199067	1.577846	0.175916	0.0375
AZU1	Esophageal adenocarcinoma	76	.96745	.763542	1.225813	0.784073	0.0750844		76	.9392693	.7356848	1.199191	0.61521	0.252658		18	.7999474	.4652328	1.375475	0.41958		25	.8379223	.530573	1.323312	0.448191		33	1.094305	.7840484	1.527335	0.596263	0.5051
AZU1	Oral Cancer	94	1.197826	1.008924	1.422096	0.0392625	4.24948		94	1.180915	.9885584	1.410702	0.0667863	3.36029		18	1.196515	.8145712	1.757547	0.360438		24	1.353493	1.006363	1.820361	0.0452943		52	1.075574	.8240875	1.403807	0.591861	0.5277
AZU1	Ovarian Cancer	83	.9307976	.7425367	1.16679	0.533934	0.386899		83	.9758351	.779014	1.222384	0.831456	0.0452983		31	.6648255	.4249501	1.040106	0.0738147		27	1.290738	.9644294	1.727452	0.0860917		25	.8929468	.5789886	1.37715	0.608486	0.0411
AZU1	Pancreatic Cancer	97	.9583522	.7785953	1.17961	0.688139	0.161108		97	.9395008	.7594715	1.162205	0.5653	0.33061		19	.7442197	.4299331	1.288254	0.291321		25	.9561204	.6373802	1.434256	0.828306		53	.999503	.7579406	1.318053	0.99719	0.6412
AZU1	Prostate cancer	1095	1.013375	.9534549	1.07706	0.669203	0.182536		1095	1.009566	.949641	1.073273	0.760406	0.0929933		227	1.070645	.944859	1.213176	0.284403		352	.9587429	.8575055	1.071932	0.459315		516	1.017911	.9306059	1.113406	0.698006	0.4278
AZU1	Rectal Cancer	160	1.073809	.9257671	1.245525	0.34677	0.885241		160	1.061764	.9135978	1.23396	0.43448	0.610818		28	1.118428	.8055508	1.552828	0.50382		58	.9747288	.7486918	1.269009	0.849193		74	1.101849	.8859094	1.370423	0.383492	0.7368
AZU1	Stomach Cancer	64	1.104821	.8788192	1.388942	0.393276	0.728789		64	1.088932	.8632421	1.373628	0.472165	0.516906		8	.942241	.4306294	2.061675	0.881616		22	1.092872	.7390547	1.616077	0.656353		34	1.112541	.8186318	1.511972	0.495634	0.9276
AZU1	Thyroid Cancer	43	.9681971	.7129589	1.31481	0.836008	0.0428501		43	.9480076	.6927576	1.297306	0.738673	0.111296		10	.3950742	.1664378	.9377894	0.0352398		16	1.235644	.8280301	1.843914	0.300197		17	.992645	.6099891	1.615347	0.976295	0.0637
AZU1	Uterine Cancer	132	.9989916	.841004	1.186658	0.990835	0.000131949		132	.9118484	.7555165	1.100529	0.336201	0.924862		34	.8125355	.5476233	1.205599	0.30245		39	1.041425	.7567909	1.433112	0.803216		59	.881685	.6621616	1.173986	0.388712	0.5935
B4GALT1	Bladder Cancer	101	.9309346	.758865	1.14202	0.492489	0.471084		101	.9386965	.7643125	1.152868	0.54629	0.364005		24	.9652763	.6349085	1.467547	0.868675		27	1.178362	.79749	1.741136	0.409967		50	.805607	.5990305	1.083422	0.152738	0.3101
B4GALT1	Brain Cancer	72	1.065301	.8384565	1.353519	0.604612	0.268096		72	1.065301	.8384565	1.353519	0.604612	0.268096		19	1.17199	.7437221	1.846872	0.49401		28	.9864871	.6693793	1.45382	0.94518		25	1.079483	.7173319	1.62447	0.713782	0.8505
B4GALT1	Breast Cancer	768	1.098748	1.021197	1.182188	0.0116811	6.35864		768	1.092576	1.014418	1.176756	0.019388	5.46617		193	1.115241	.961269	1.293876	0.150189		278	1.113564	.9852046	1.258648	0.0851749		297	1.060508	.9400627	1.196385	0.339527	0.8187
B4GALT1	Colon Cancer	361	1.050052	.943093	1.169142	0.372908	0.79395		361	1.054818	.9463693	1.175695	0.334976	0.929563		72	.8695883	.6810554	1.110312	0.262409		111	1.081589	.8891942	1.315613	0.432561		178	1.120869	.9617823	1.306269	0.14401	0.2159
B4GALT1	Colorectal Cancer	530	1.004468	.91888	1.098028	0.921846	0.00962533		530	1.009	.922361	1.103777	0.844926	0.0382581		103	.8960755	.7308774	1.098613	0.291243		172	1.058723	.9048481	1.238765	0.476381		255	1.026113	.9015238	1.167921	0.69631	0.4214
B4GALT1	Head and neck Cancer	121	.9616725	.7984043	1.158328	0.680569	0.169486		121	1.006917	.8374418	1.21069	0.941558	0.0053746		25	1.031858	.6903711	1.542259	0.878441		33	1.036951	.7269203	1.47921	0.841322		63	.9758568	.75566	1.260218	0.851415	0.9526
B4GALT1	Kidney Cancer	126	1.379224	1.162306	1.636625	0.000230758	13.5624		126	1.368076	1.152681	1.623722	0.000336337	12.8563		19	1.447142	.9636747	2.173162	0.0748146		44	1.474612	1.118025	1.944929	0.00596245		63	1.251962	.9705056	1.615045	0.0837125	0.6633
B4GALT1	Leukemia	128	1.721678	1.479227	2.003869	2.28754e-12	49.2204		128	1.7184	1.47495	2.002033	3.76192e-12	48.2448		26	2.345887	1.787539	3.078639	7.84349e-10		43	1.71594	1.316853	2.235975	6.39114e-05		59	1.420505	1.106951	1.822877	0.00580729	0.0278
B4GALT1	Lip,oral cavity Cancer	47	.9968402	.7388536	1.344908	0.983476	0.000428968		47	1.035566	.7688082	1.394881	0.818123	0.0528815		10	.6737406	.3563374	1.273867	0.22431		14	.973354	.5590517	1.694688	0.923949		23	1.268862	.8414332	1.913414	0.255881	0.2546
B4GALT1	Liver Cancer	54	1.276178	.976778	1.66735	0.0738205	3.19596		54	1.263006	.9627601	1.656887	0.0918074	2.84239		10	1.330007	.7168152	2.467745	0.365851		15	1.422492	.8897383	2.274245	0.141025		29	1.1644	.7949893	1.705467	0.434397	0.8009
B4GALT1	Lung Cancer	377	1.015746	.9153613	1.127139	0.768559	0.0865893		377	1.062001	.9595384	1.175406	0.245205	1.35042		79	1.174103	.9515406	1.448722	0.134458		111	1.133275	.9431354	1.361747	0.181819		187	.9709964	.8374641	1.12582	0.696594	0.2510
B4GALT1	Lung adenocarcinoma	146	1.032336	.8733829	1.220219	0.709117	0.139161		146	1.073951	.9113087	1.265621	0.394488	0.725065		25	1.174547	.810182	1.702779	0.395846		40	1.164841	.853781	1.589229	0.335726		81	.9979107	.7978705	1.248104	0.985381	0.6377
B4GALT1	Lung squamous cell carcinoma	61	1.141411	.8869271	1.468914	0.30411	1.05609		61	1.216858	.9531466	1.553531	0.115276	2.48035		16	1.460455	.9215943	2.314389	0.106881		16	1.128343	.7112607	1.790003	0.608051		29	1.192666	.8256598	1.722808	0.347733	0.7087
B4GALT1	Lung small cell carcinoma	39	1.017595	.7389613	1.401292	0.914909	0.0114167		39	1.106242	.8090796	1.512547	0.526993	0.400186		8	1.104334	.5718753	2.132552	0.767554		17	1.573792	.9815766	2.52331	0.0597327		14	.6433096	.3683947	1.12338	0.120919	0.0560
B4GALT1	Melanoma	288	1.011181	.8953693	1.141972	0.857813	0.0320979		288	1.011004	.8953386	1.141613	0.859862	0.0311696		58	1.228347	.9501829	1.587944	0.116437		92	1.013089	.8174691	1.25552	0.905437		138	.9242546	.7737056	1.104098	0.385225	0.2033
B4GALT1	Multiple myeloma	95	1.350094	1.10798	1.645116	0.00291236	8.86158		95	1.350094	1.10798	1.645116	0.00291236	8.86158		15	1.665444	1.075115	2.579913	0.0223531		38	1.41581	1.045121	1.917977	0.0247743		42	1.173842	.8605999	1.601098	0.311516	0.4159
B4GALT1	Non-Hodgkin lymphoma	204	1.232402	1.072211	1.416526	0.00326759	8.65168		204	1.232402	1.072211	1.416526	0.00326759	8.65168		47	1.551876	1.190433	2.023062	0.00116011		63	1.054433	.8158099	1.362853	0.685562		94	1.200943	.976167	1.477476	0.0833052	0.1122
B4GALT1	Diffuse lymphoma	104	1.187192	.9748317	1.445814	0.0879218	2.91202		104	1.187192	.9748317	1.445814	0.0879218	2.91202		23	1.471141	1.000773	2.162585	0.0495423		31	1.065594	.7411766	1.53201	0.731609		50	1.13062	.84784	1.507716	0.40317	0.4402
B4GALT1	Esophageal Cancer	98	1.03141	.8393761	1.267379	0.76859	0.0865654		98	1.00333	.8152844	1.234749	0.974952	0.000985843		24	1.211296	.8142973	1.801847	0.344108		31	1.0976	.7598529	1.585471	0.619672		43	.8247663	.5985502	1.136479	0.238868	0.2824
B4GALT1	Esophageal adenocarcinoma	76	1.189646	.9455645	1.496733	0.138284	2.19696		76	1.151216	.912504	1.452375	0.234951	1.41063		18	1.157332	.7318081	1.830284	0.532096		25	1.374123	.930912	2.028349	0.10968		33	.9817507	.6806666	1.416015	0.921489	0.4676
B4GALT1	Oral Cancer	99	.9457049	.7692698	1.162606	0.596195	0.280773		99	.9982493	.81417	1.223948	0.986557	0.000283886		19	.9589871	.6011344	1.529868	0.860502		29	1.093534	.7522586	1.589636	0.639448		51	.9560121	.7182214	1.272531	0.757862	0.8421
B4GALT1	Ovarian Cancer	87	1.083327	.8712079	1.347093	0.4716	0.518225		87	1.054712	.8449619	1.316529	0.637747	0.221701		31	1.009095	.6967683	1.461421	0.961786		28	1.065525	.7259091	1.564029	0.745853		28	1.169971	.7944484	1.722996	0.426705	0.8618
B4GALT1	Pancreatic Cancer	105	1.038059	.8502636	1.267333	0.713727	0.134583		105	1.022958	.8367452	1.25061	0.824779	0.049019		19	1.467434	.9623091	2.237702	0.0748312		26	.7851457	.5234878	1.177589	0.242178		60	1.013602	.7744594	1.326588	0.921615	0.1087
B4GALT1	Prostate cancer	1135	.9944016	.9357602	1.056718	0.856343	0.0327725		1135	.9989779	.9400227	1.061631	0.973715	0.00108564		238	.9598341	.8413986	1.094941	0.541789		367	1.093647	.9842948	1.215147	0.0958223		530	.9538245	.8715493	1.043867	0.30434	0.1224
B4GALT1	Rectal Cancer	170	.9111903	.7779262	1.067283	0.248986	1.32899		170	.916111	.7813723	1.074084	0.280381	1.16524		31	.9722862	.6698729	1.411224	0.882458		61	1.010471	.7783793	1.311767	0.937639		78	.8290853	.6535415	1.051781	0.122571	0.5181
B4GALT1	Stomach Cancer	69	.8484238	.6613934	1.088343	0.195773	1.67363		69	.8241917	.6415218	1.058876	0.130416	2.28755		11	.700428	.3699619	1.32608	0.274243		22	.8408767	.5417184	1.305242	0.439799		36	.8526896	.6029065	1.205957	0.367554	0.8631
B4GALT1	Thyroid Cancer	43	.9626109	.7048309	1.31467	0.810628	0.057416		43	.9383694	.6857873	1.28398	0.690928	0.158082		10	1.193677	.6369649	2.236961	0.580633		16	.8946238	.5318849	1.504746	0.674688		17	.8454142	.5133209	1.392355	0.509455	0.6824
B4GALT1	Uterine Cancer	140	1.111376	.9360166	1.319589	0.228099	1.45268		140	1.004963	.845217	1.194902	0.955298	0.00314216		36	.8347401	.5915827	1.177842	0.303843		42	.9817814	.7133949	1.351138	0.910149		62	1.142894	.8813145	1.482112	0.313831	0.3542
B4GAT1	Bladder Cancer	102	.9134821	.7457206	1.118984	0.38208	0.764		102	.9495241	.7729047	1.166503	0.62183	0.243304		23	1.039422	.671256	1.609517	0.862411		29	.9287256	.6343659	1.359675	0.703804		50	.9106957	.6777333	1.223736	0.534889	0.8825
B4GAT1	Brain Cancer	68	1.107992	.8663763	1.41699	0.413874	0.667644		68	1.107992	.8663763	1.41699	0.413874	0.667644		18	1.193844	.7424546	1.919666	0.464703		25	1.149818	.7646297	1.729047	0.502421		25	1.010711	.6707278	1.523029	0.959384	0.8524
B4GAT1	Breast Cancer	766	.9558631	.8873563	1.029659	0.234174	1.41533		766	.9790282	.9063815	1.057498	0.590029	0.290299		191	.8163614	.6992966	.9530232	0.0101921		276	1.022336	.8994884	1.161961	0.735216		299	1.056841	.9346424	1.195017	0.377868	0.0270
B4GAT1	Colon Cancer	361	.9727906	.8732736	1.083648	0.616367	0.251007		361	.9597982	.858885	1.072568	0.469099	0.524098		70	.8498411	.6609358	1.092738	0.204611		112	.8916905	.7302292	1.088853	0.260691		179	1.050569	.8983306	1.228607	0.536822	0.2591
B4GAT1	Colorectal Cancer	533	.9761568	.8932643	1.066741	0.59404	0.28408		533	.9629117	.878799	1.055075	0.417716	0.656732		101	.8422199	.6833026	1.038097	0.107505		175	.9668204	.824218	1.134095	0.678558		257	1.011086	.8868107	1.152776	0.869132	0.3481
B4GAT1	Head and neck Cancer	121	.853196	.7092067	1.026419	0.0922852	2.83405		121	.8978429	.7436262	1.084042	0.262409	1.256		25	.6477561	.4313497	.9727325	0.0363286		33	1.077545	.7562292	1.535385	0.67932		63	.9268546	.7151575	1.201217	0.56586	0.1691
B4GAT1	Kidney Cancer	124	.9374205	.7794655	1.127384	0.492452	0.471164		124	.9838184	.8142226	1.18874	0.865802	0.0285587		19	.8264876	.5082815	1.343904	0.442306		42	1.181979	.8588001	1.626774	0.304932		63	.9186983	.7038609	1.19911	0.532675	0.3653
B4GAT1	Leukemia	128	1.010391	.843549	1.210232	0.910614	0.0126032		128	1.015508	.8477067	1.216525	0.867369	0.0278893		26	.8643205	.5801512	1.287682	0.473452		43	.9940962	.7266785	1.359923	0.970455		59	1.11062	.8527663	1.446442	0.43635	0.5808
B4GAT1	Lip,oral cavity Cancer	48	.7526903	.5612154	1.009492	0.0578433	3.59817		48	.758436	.5620561	1.02343	0.0705314	3.27061		10	.5656432	.3117819	1.026205	0.0608137		14	1.225501	.7228686	2.07763	0.450237		24	.6737611	.4427133	1.025391	0.0653373	0.1111
B4GAT1	Liver Cancer	53	.8040266	.6064262	1.066014	0.129586	2.29746		53	.8333112	.6225965	1.115341	0.22019	1.50313		10	1.004404	.5202606	1.93908	0.989554		15	.7386921	.4296025	1.270165	0.273428		28	.8376924	.5599316	1.25324	0.388861	0.7791
B4GAT1	Lung Cancer	385	.8648027	.7791424	.9598807	0.00634585	7.44937		385	.9817136	.8853882	1.088519	0.726145	0.122681		80	1.085267	.8657219	1.360487	0.47797		113	1.004395	.8317925	1.212815	0.963638		192	.9244186	.7976146	1.071382	0.296476	0.4844
B4GAT1	Lung adenocarcinoma	147	.931145	.7863082	1.102661	0.408215	0.683993		147	1.027318	.8693484	1.213992	0.751713	0.100098		26	1.239377	.8378366	1.83336	0.282696		40	.8191642	.5918973	1.133693	0.22893		81	1.060965	.8478395	1.327665	0.604984	0.2443
B4GAT1	Lung squamous cell carcinoma	64	.7995811	.620013	1.031156	0.0847897	2.97061		64	.9415919	.7317032	1.211687	0.639986	0.21876		15	.6531345	.3866717	1.103222	0.111234		17	1.624978	1.084971	2.433757	0.0184895		32	.7953086	.5485712	1.153024	0.226826	0.0085
B4GAT1	Lung small cell carcinoma	41	.8350948	.6076946	1.147588	0.266503	1.23466		41	1.00561	.7341568	1.377433	0.972199	0.00121451		8	1.204811	.5632265	2.577241	0.631044		18	.9649076	.6161564	1.511056	0.875955		15	.9138339	.5403769	1.545389	0.73676	0.8371
B4GAT1	Melanoma	288	.9709244	.8600343	1.096112	0.633461	0.227397		288	.9636514	.8530035	1.088652	0.551848	0.354017		58	.8774041	.6702058	1.148659	0.341311		91	1.021971	.8225815	1.269692	0.844406		139	.9638518	.8084477	1.149128	0.681495	0.6884
B4GAT1	Multiple myeloma	97	1.253248	1.026791	1.52965	0.0264213	4.92824		97	1.253248	1.026791	1.52965	0.0264213	4.92824		15	1.317388	.7965398	2.178812	0.282907		38	1.191585	.8630649	1.645153	0.286826		44	1.287891	.9606961	1.726522	0.0906771	0.9209
B4GAT1	Non-Hodgkin lymphoma	203	.9024784	.780859	1.04304	0.164717	1.93038		203	.9024784	.780859	1.04304	0.164717	1.93038		45	.7811691	.574503	1.062179	0.115209		63	.9085072	.7019729	1.175808	0.465887		95	.9632107	.7795456	1.190148	0.7284	0.5449
B4GAT1	Diffuse lymphoma	103	.9230925	.7529282	1.131715	0.441437	0.592543		103	.9230925	.7529282	1.131715	0.441437	0.592543		22	1.000089	.6444624	1.551958	0.999682		31	.8860141	.6136623	1.279239	0.5184		50	.914069	.6813216	1.226326	0.549009	0.9140
B4GAT1	Esophageal Cancer	97	.9354007	.7603196	1.150798	0.527659	0.398898		97	1.036186	.8394819	1.278981	0.740684	0.109526		24	1.174958	.7787597	1.772724	0.442281		30	1.197752	.8249189	1.739092	0.342933		43	.8644962	.6266335	1.192649	0.37514	0.3403
B4GAT1	Esophageal adenocarcinoma	75	.9124731	.7207246	1.155236	0.446644	0.579155		75	.9716696	.7638985	1.235952	0.814881	0.0548187		18	.9226792	.5691699	1.495752	0.744058		24	1.323155	.8906853	1.965609	0.165537		33	.7884668	.5467907	1.136961	0.203148	0.1632
B4GAT1	Oral Cancer	99	.8403396	.6851626	1.030661	0.0949157	2.78896		99	.8740043	.7098819	1.076071	0.204418	1.61052		19	.5831778	.3681153	.9238855	0.0216069		29	1.095547	.7506618	1.598888	0.636147		51	.8943836	.6711447	1.191877	0.446135	0.1127
B4GAT1	Ovarian Cancer	86	1.02529	.8221726	1.278588	0.824531	0.0491601		86	.9891578	.7830823	1.249464	0.927128	0.00836477		32	.8012921	.5395351	1.190041	0.272302		27	.8702219	.5766812	1.31318	0.507873		27	1.379554	.9503506	2.002596	0.0906172	0.1051
B4GAT1	Pancreatic Cancer	103	.9234705	.753681	1.13151	0.442455	0.589907		103	.9726321	.7900502	1.197409	0.793635	0.0684312		19	.9525879	.5850926	1.550906	0.845143		25	.9998995	.6582697	1.518829	0.999624		59	.9679441	.7349259	1.274844	0.81664	0.9876
B4GAT1	Prostate cancer	1123	.9929643	.9341634	1.055467	0.820658	0.0513921		1123	.9889214	.9295359	1.052101	0.724406	0.12431		235	.9789295	.8552201	1.120534	0.757363		367	1.056349	.9495956	1.175103	0.313218		521	.9468654	.8639489	1.03774	0.242933	0.3076
B4GAT1	Rectal Cancer	172	.9831659	.8411637	1.14914	0.831082	0.0455029		172	.9701212	.8260519	1.139317	0.711514	0.13677		31	.8262777	.5662368	1.205741	0.322343		63	1.109183	.8557363	1.437694	0.433682		78	.9287512	.7311117	1.179818	0.544878	0.3978
B4GAT1	Stomach Cancer	68	1.000935	.7826945	1.280027	0.99406	5.54234e-05		68	1.035327	.8058212	1.330198	0.785995	0.0737201		11	1.296631	.7271841	2.312004	0.378677		22	1.091009	.7043301	1.689975	0.696452		35	.928069	.6536534	1.317689	0.676388	0.6035
B4GAT1	Thyroid Cancer	42	.8607782	.6282332	1.179401	0.350805	0.870544		42	.8904004	.6442458	1.230606	0.481986	0.494366		10	.8478101	.4350325	1.652249	0.6277		15	.9825325	.5743823	1.68071	0.948702		17	.8416795	.505493	1.401453	0.507618	0.9064
B4GAT1	Uterine Cancer	138	.7456986	.6267153	.8872711	0.000937851	10.9464		138	.8787618	.7317996	1.055237	0.166314	1.91586		36	.9988583	.696442	1.432593	0.995047		42	.8437275	.6041604	1.17829	0.318677		60	.8262536	.6274867	1.087983	0.174034	0.6944
BACH1	Bladder Cancer	100	.9518941	.7787781	1.163492	0.630237	0.23174		100	.9347365	.7631671	1.144877	0.514205	0.4255		22	.8753069	.5721591	1.339072	0.539242		29	.9326537	.6366967	1.366181	0.720367		49	.9722071	.7269995	1.30012	0.849249	0.9227
BACH1	Brain Cancer	73	1.028219	.8183184	1.291959	0.811205	0.0570597		73	1.028219	.8183184	1.291959	0.811205	0.0570597		19	1.043955	.6773652	1.608943	0.845463		29	1.007827	.6950646	1.461324	0.967196		25	1.046675	.7095063	1.544071	0.818122	0.9884
BACH1	Breast Cancer	758	.979428	.9101281	1.054005	0.578773	0.308222		758	.9789107	.9093125	1.053836	0.571089	0.320863		188	.983641	.8490417	1.139579	0.826112		276	.9917897	.8778153	1.120562	0.894696		294	.9617186	.8537245	1.083374	0.520693	0.9358
BACH1	Colon Cancer	358	.9757411	.8773419	1.085176	0.650693	0.205028		358	.9753027	.8765841	1.085139	0.646023	0.210951		71	1.089552	.861424	1.378096	0.47429		111	.9657456	.7974313	1.169586	0.721299		176	.9381039	.8047112	1.093608	0.41422	0.5738
BACH1	Colorectal Cancer	525	.9668514	.8855864	1.055574	0.451711	0.566356		525	.9631159	.881829	1.051896	0.403514	0.697829		101	1.125569	.9266656	1.367165	0.233149		175	.8949813	.7670837	1.044204	0.15848		249	.9504192	.8355966	1.08102	0.438884	0.1848
BACH1	Head and neck Cancer	119	1.021054	.8528449	1.222439	0.820539	0.0514616		119	.9837871	.8212162	1.178541	0.859217	0.0314603		25	.9353987	.6305241	1.387688	0.739998		33	1.052508	.7481255	1.480731	0.768887		61	.9646208	.74947	1.241535	0.779675	0.8887
BACH1	Kidney Cancer	124	1.153824	.969853	1.372692	0.106408	2.60677		124	1.127904	.9468967	1.343513	0.177469	1.81869		19	1.466035	.9694342	2.217024	0.0698533		43	1.13022	.8438452	1.513781	0.411591		62	1.030134	.7972371	1.331067	0.820391	0.3640
BACH1	Leukemia	127	.9884265	.8277577	1.180281	0.897661	0.0165424		127	.9819077	.8223262	1.172458	0.840101	0.0407091		25	.9071031	.6086439	1.351917	0.632005		43	1.132682	.8404207	1.52658	0.413234		59	.9144508	.7023276	1.190641	0.5066	0.5194
BACH1	Lip,oral cavity Cancer	46	.853249	.629817	1.155945	0.30561	1.04955		46	.8360657	.6177676	1.131503	0.24616	1.34497		10	.7712909	.4009911	1.483549	0.436504		14	1.101754	.6481446	1.872827	0.720354		22	.7355686	.4705225	1.149916	0.177917	0.4953
BACH1	Liver Cancer	52	.9462396	.7100212	1.261046	0.706092	0.142212		52	.9263941	.6939869	1.236631	0.603909	0.269141		9	.4676462	.2134642	1.024495	0.0575008		15	.7868708	.453673	1.364784	0.393609		28	1.21737	.8378337	1.768835	0.302165	0.0714
BACH1	Lung Cancer	380	1.019679	.9206005	1.12942	0.708651	0.139628		380	.9649907	.8706817	1.069515	0.497031	0.461269		79	1.031782	.8321105	1.279367	0.775554		110	.8384091	.6885864	1.02083	0.0793087		191	1.011647	.8746849	1.170056	0.876019	0.2546
BACH1	Lung adenocarcinoma	145	1.047273	.8889016	1.23386	0.580846	0.304869		145	1.004139	.8518374	1.183671	0.960746	0.00242241		25	.8199579	.5452445	1.233082	0.340322		39	.8503703	.6154379	1.174984	0.325857		81	1.156089	.932812	1.432808	0.185263	0.1643
BACH1	Lung squamous cell carcinoma	65	.8650942	.6697445	1.117423	0.267107	1.23155		65	.8184208	.6305264	1.062307	0.132129	2.26732		16	.9777359	.6069182	1.575118	0.926265		17	.5755744	.3276003	1.01125	0.0547245		32	.8194337	.5595448	1.200032	0.30625	0.3667
BACH1	Lung small cell carcinoma	41	.9716846	.7113533	1.327288	0.856743	0.0325883		41	.9050274	.6618809	1.237495	0.531897	0.390766		8	1.002747	.4985775	2.016742	0.99386		18	1.080788	.6759176	1.728174	0.745626		15	.6550444	.3727272	1.151199	0.141418	0.3878
BACH1	Melanoma	285	.9777482	.8682452	1.101062	0.710395	0.137883		285	.9752309	.8657145	1.098602	0.679842	0.170304		58	1.178879	.9156557	1.517772	0.201786		94	.9557817	.7778629	1.174396	0.66695		133	.9042246	.7560757	1.081403	0.270131	0.2363
BACH1	Multiple myeloma	93	1.348119	1.113527	1.632133	0.00219576	9.37824		93	1.348119	1.113527	1.632133	0.00219576	9.37824		14	1.547118	.9654237	2.479299	0.0697213		37	1.273173	.9349667	1.73372	0.125251		42	1.349122	1.015094	1.793066	0.0390952	0.7949
BACH1	Non-Hodgkin lymphoma	199	1.016181	.8828092	1.169701	0.82307	0.0499963		199	1.016181	.8828092	1.169701	0.82307	0.0499963		44	1.030884	.7634954	1.391915	0.842622		62	1.129759	.8850056	1.442201	0.327406		93	.9362672	.7593959	1.154334	0.537593	0.5169
BACH1	Diffuse lymphoma	99	1.042928	.8547803	1.27249	0.678802	0.171478		99	1.042928	.8547803	1.27249	0.678802	0.171478		21	.9680973	.6172502	1.518367	0.887714		30	1.013247	.7079041	1.450295	0.94266		48	1.096211	.8261648	1.454528	0.524389	0.8829
BACH1	Esophageal Cancer	97	1.035542	.8487921	1.263381	0.730686	0.118483		97	1.006886	.8238871	1.230531	0.946541	0.00449578		23	.9754884	.651652	1.460255	0.904033		31	1.031908	.7231973	1.472399	0.86251		43	1.004181	.7414459	1.360016	0.978494	0.9791
BACH1	Esophageal adenocarcinoma	75	1.107793	.8880295	1.381942	0.364204	0.823346		75	1.09673	.8777589	1.370328	0.416472	0.66025		17	1.144469	.7321862	1.788902	0.553768		25	1.187137	.8091859	1.74162	0.380356		33	1.001627	.7088883	1.415253	0.992646	0.7931
BACH1	Oral Cancer	98	.9590037	.7840184	1.173044	0.683828	0.165849		98	.9270993	.7578242	1.134185	0.461808	0.541508		19	.9226857	.5855171	1.454012	0.728759		29	1.027094	.7122693	1.481073	0.886173		50	.8707153	.6548303	1.157773	0.340961	0.7837
BACH1	Ovarian Cancer	89	1.183237	.9631246	1.453654	0.109115	2.56699		89	1.194544	.9702005	1.470763	0.0939498	2.80536		32	1.080361	.7546291	1.546692	0.672879		29	1.384859	.9714546	1.974188	0.0718809		28	1.135363	.7860443	1.639919	0.498591	0.5938
BACH1	Pancreatic Cancer	102	.9987768	.8190119	1.217998	0.990354	0.000146154		102	.9866944	.8081415	1.204697	0.895367	0.0172964		19	.7118924	.4387231	1.155149	0.16883		24	1.115704	.7409714	1.679951	0.600065		59	1.045546	.8050787	1.357838	0.738371	0.3204
BACH1	Prostate cancer	1126	.9917868	.9349583	1.052069	0.784131	0.075043		1126	.9901734	.9333445	1.050462	0.743316	0.107234		239	.9869799	.8688758	1.121138	0.840274		361	1.037015	.9353306	1.149754	0.490019		526	.9610978	.8807014	1.048833	0.373334	0.5435
BACH1	Rectal Cancer	168	.9489813	.8124184	1.1085	0.508886	0.436358		168	.9395175	.8038063	1.098142	0.433155	0.614349		30	1.205691	.8538633	1.702486	0.287989		64	.7820989	.6026768	1.014936	0.0645361		74	.9802741	.7748531	1.240154	0.868116	0.1331
BACH1	Stomach Cancer	67	1.098966	.8697259	1.388628	0.429171	0.625065		67	1.095337	.8672085	1.383477	0.444726	0.584057		11	1.006194	.5550784	1.823933	0.983768		22	.9322211	.6075228	1.430459	0.748008		34	1.234459	.8989378	1.695209	0.193055	0.5577
BACH1	Thyroid Cancer	44	1.200344	.9046233	1.592735	0.205736	1.60118		44	1.181119	.8892857	1.568722	0.250302	1.32162		10	1.150784	.6375631	2.077133	0.641131		17	1.085823	.6817543	1.729379	0.728789		17	1.286924	.8241678	2.009509	0.267237	0.8715
BACH1	Uterine Cancer	136	1.01902	.8569572	1.211732	0.831168	0.0454557		136	.9889868	.8292182	1.179539	0.901959	0.0151751		35	.8294621	.580607	1.184979	0.304242		40	1.003263	.7295847	1.379602	0.984007		61	1.081657	.8320047	1.406221	0.557688	0.4993
BAG3	Bladder Cancer	99	.9179137	.7603245	1.108166	0.372794	0.794331		99	.9182413	.7542457	1.117894	0.395481	0.722022		21	1.09143	.6830506	1.74397	0.71446		29	.8361807	.5939383	1.177224	0.305312		49	.9030525	.6849938	1.190527	0.469568	0.6650
BAG3	Brain Cancer	68	1.109087	.8667595	1.419164	0.410429	0.677557		68	1.109087	.8667595	1.419164	0.410429	0.677557		17	.9046507	.5696683	1.436613	0.671088		27	1.067044	.7269583	1.566229	0.740337		24	1.350759	.8920356	2.045379	0.155527	0.4381
BAG3	Breast Cancer	764	1.056734	.9812836	1.137986	0.144273	2.13179		764	1.060316	.9819499	1.144936	0.134914	2.23503		190	1.206192	1.038232	1.401325	0.0142711		279	1.009031	.8904901	1.143352	0.887871		295	1.024322	.9059337	1.158181	0.701361	0.1537
BAG3	Colon Cancer	355	1.00736	.9055444	1.120624	0.892696	0.0181964		355	1.010657	.9053846	1.128169	0.850185	0.0356766		70	.9718804	.7644304	1.235628	0.815893		110	.9705888	.8001524	1.177329	0.76189		175	1.056766	.9011085	1.239311	0.497052	0.7514
BAG3	Colorectal Cancer	526	1.007854	.923354	1.100087	0.860998	0.0306613		526	1.016281	.9285072	1.112352	0.726016	0.122801		101	.9903164	.8095922	1.211383	0.924591		172	.9917946	.848862	1.158794	0.917351		253	1.046722	.9169979	1.194797	0.498781	0.8400
BAG3	Head and neck Cancer	118	.8947161	.7525428	1.063749	0.207664	1.58764		118	.9356228	.7792843	1.123326	0.475645	0.508831		25	.8227456	.5946502	1.138334	0.238871		32	.8349806	.6086092	1.14555	0.263667		61	1.080196	.8236424	1.416664	0.577124	0.3397
BAG3	Kidney Cancer	124	1.121559	.9332132	1.347917	0.221313	1.49584		124	1.099186	.9100657	1.327607	0.326247	0.963737		19	1.364564	.8305463	2.241939	0.219814		43	.9751163	.7181513	1.324027	0.871727		62	1.126789	.8626378	1.471826	0.381118	0.5090
BAG3	Leukemia	128	1.046741	.8756111	1.251317	0.615983	0.251553		128	1.048272	.8771412	1.25279	0.604164	0.268762		25	1.120011	.7397319	1.695782	0.592287		43	.8335004	.6442787	1.078296	0.165685		60	1.238252	.9557398	1.604274	0.105803	0.0956
BAG3	Lip,oral cavity Cancer	47	.8225491	.6394001	1.058159	0.128492	2.31063		47	.851997	.6544041	1.109252	0.234134	1.41557		10	.6716898	.4898989	.9209392	0.0134565		14	.8596469	.5219928	1.415715	0.552398		23	1.154773	.7436197	1.793258	0.521635	0.1427
BAG3	Liver Cancer	50	.9880927	.7466996	1.307523	0.933203	0.00702512		50	.9524049	.7218602	1.25658	0.730209	0.11892		10	.8732474	.4908407	1.553581	0.644718		13	1.234582	.6892957	2.211233	0.478526		27	.8854314	.6113928	1.2823	0.519588	0.6073
BAG3	Lung Cancer	377	.8446351	.7712756	.9249722	0.00027015	13.2668		377	.8859328	.8065024	.973186	0.0115014	6.38615		79	.9235168	.7451686	1.144551	0.467373		108	.9269467	.7784272	1.103803	0.394517		190	.8489522	.7448208	.9676418	0.0141817	0.6671
BAG3	Lung adenocarcinoma	142	.8468525	.7293303	.9833119	0.0292025	4.75563		142	.880243	.7568526	1.02375	0.0978521	2.74021		26	.9032201	.643863	1.26705	0.555588		37	1.014401	.7325723	1.404653	0.931387		79	.8187874	.6731212	.9959764	0.0454678	0.5307
BAG3	Lung squamous cell carcinoma	64	.9122115	.7207921	1.154466	0.444488	0.584669		64	.9929633	.7752765	1.271774	0.9554	0.00312777		15	1.107174	.6313302	1.941669	0.722418		17	.9952237	.6118723	1.618753	0.984609		32	.9643698	.6859825	1.355733	0.834636	0.9185
BAG3	Lung small cell carcinoma	41	.7567961	.599865	.9547822	0.0187623	5.52354		41	.7979925	.624126	1.020294	0.0719035	3.23902		8	1.228457	.5388425	2.800647	0.624584		18	.7285339	.5162887	1.028033	0.0714492		15	.7689762	.5320209	1.111468	0.162209	0.5159
BAG3	Melanoma	281	.9298238	.8283018	1.043789	0.217411	1.52138		281	.9363973	.8336031	1.051867	0.268015	1.22688		58	1.137457	.8692665	1.488391	0.347853		88	.908301	.7412743	1.112963	0.353576		135	.8837254	.7519239	1.03863	0.133611	0.2744
BAG3	Multiple myeloma	93	1.092329	.8831509	1.351051	0.415496	0.663019		93	1.092329	.8831509	1.351051	0.415496	0.663019		13	1.156609	.6552228	2.041664	0.615807		38	1.128261	.8082554	1.574964	0.478263		42	1.044551	.7629003	1.430182	0.785715	0.9264
BAG3	Non-Hodgkin lymphoma	198	1.076035	.9304324	1.244424	0.323192	0.975983		198	1.076035	.9304324	1.244424	0.323192	0.975983		45	.9979079	.7399496	1.345795	0.98905		60	.950382	.7385521	1.222968	0.692442		93	1.213189	.9809608	1.500394	0.0746441	0.3014
BAG3	Diffuse lymphoma	101	1.005604	.8236822	1.227705	0.956233	0.00301199		101	1.005604	.8236822	1.227705	0.956233	0.00301199		22	.8994639	.6058688	1.335331	0.599188		30	.9057639	.6406388	1.28061	0.57537		49	1.135441	.8472493	1.521662	0.395149	0.5187
BAG3	Esophageal Cancer	98	.9989928	.8163702	1.222468	0.992194	9.57172e-05		98	.9619726	.7877215	1.17477	0.703772	0.144578		24	1.347989	.8799832	2.064896	0.169946		31	.9178271	.6419228	1.312318	0.638324		43	.8578127	.6621192	1.111345	0.24569	0.2003
BAG3	Esophageal adenocarcinoma	76	1.063005	.8412154	1.343271	0.608824	0.261891		76	1.004845	.7960475	1.268409	0.967559	0.00165409		18	1.279596	.7769766	2.107356	0.332751		25	.809828	.5742336	1.142081	0.229148		33	1.073773	.7484114	1.54058	0.699151	0.2834
BAG3	Oral Cancer	100	.8468782	.708538	1.012229	0.0677914	3.3357		100	.8854291	.7320111	1.071001	0.210058	1.57103		19	.7788051	.5589583	1.085121	0.139611		29	.8287277	.5951904	1.153899	0.265979		52	.9956137	.7484554	1.32439	0.975912	0.5057
BAG3	Ovarian Cancer	87	1.022708	.8232347	1.270513	0.839266	0.0411411		87	1.019569	.8135961	1.277685	0.866338	0.0283291		32	.8920033	.6367141	1.24965	0.506447		27	.9064987	.610483	1.346049	0.62649		28	1.397908	.9324279	2.095763	0.104947	0.1943
BAG3	Pancreatic Cancer	102	1.006077	.8245549	1.227559	0.952413	0.00356133		102	.9735577	.797612	1.188315	0.79217	0.0694287		19	1.064148	.6591987	1.717859	0.799145		25	.8088825	.5769227	1.134105	0.218654		58	1.040021	.7910739	1.367312	0.77863	0.4739
BAG3	Prostate cancer	1108	.9616244	.9065955	1.019993	0.193077	1.69398		1108	.9630777	.9071084	1.0225	0.218114	1.51674		234	.8822726	.7818607	.9955802	0.042172		357	1.068862	.9579248	1.192647	0.233609		517	.9371501	.8588511	1.022587	0.144786	0.0534
BAG3	Rectal Cancer	171	1.009732	.8658878	1.177472	0.901699	0.0152561		171	1.02835	.8775952	1.205002	0.729617	0.119464		31	1.039983	.7162363	1.510066	0.836768		62	1.028312	.7922739	1.334673	0.83379		78	1.024487	.8083568	1.298403	0.841394	0.9978
BAG3	Stomach Cancer	67	.7431639	.6254396	.883047	0.000742298	11.3802		67	.7457061	.6359029	.8744695	0.000305619	13.0356		11	.7568846	.4509489	1.270375	0.29178		21	.6991849	.5319814	.9189412	0.0102826		35	.7676523	.6191562	.9517632	0.015922	0.8679
BAG3	Thyroid Cancer	41	1.061316	.771507	1.459989	0.71457	0.133755		41	1.005473	.7296915	1.385483	0.973382	0.00111335		8	2.347935	1.295125	4.256577	0.00492448		16	.8002823	.5278789	1.213255	0.293984		17	.882919	.5593499	1.393664	0.592872	0.0100
BAG3	Uterine Cancer	137	1.16757	.9812466	1.389275	0.080717	3.0504		137	1.018304	.8522059	1.216776	0.841753	0.039861		35	.9469941	.6703027	1.3379	0.757398		42	1.21335	.8715585	1.68918	0.251964		60	.9478729	.72808	1.234017	0.690825	0.4652
BAG6	Bladder Cancer	99	.9165632	.7466737	1.125107	0.404864	0.693832		99	.9323238	.7590906	1.145091	0.504036	0.446428		21	.8448947	.5405579	1.320575	0.459508		28	.8765714	.5927139	1.296371	0.509356		50	1.003265	.751529	1.339324	0.982356	0.7674
BAG6	Brain Cancer	70	1.119443	.8874881	1.412023	0.34088	0.907119		70	1.119443	.8874881	1.412023	0.34088	0.907119		19	1.07291	.693783	1.659215	0.751716		27	1.210647	.8303852	1.765045	0.320354		24	1.062767	.7113478	1.587795	0.766317	0.8752
BAG6	Breast Cancer	746	.9133983	.847199	.9847703	0.0182866	5.56848		746	.9169105	.8499845	.9891062	0.0248826	5.03204		186	.9755571	.8393121	1.133919	0.747125		272	.8904338	.7852292	1.009734	0.0704561		288	.9028825	.7987637	1.020573	0.102214	0.6308
BAG6	Colon Cancer	348	.9496085	.8510071	1.059634	0.35528	0.854509		348	.94895	.8500903	1.059306	0.350548	0.871473		70	.8931495	.6976586	1.143419	0.36994		110	.9689876	.7961704	1.179317	0.753274		168	.9620736	.821996	1.126022	0.630098	0.8592
BAG6	Colorectal Cancer	516	.9813931	.8975747	1.073039	0.68009	0.170025		516	.9824199	.8982973	1.07442	0.697769	0.150803		98	.9554735	.7775734	1.174075	0.664795		171	.9745307	.8338507	1.138945	0.745679		247	.9994123	.878468	1.137008	0.992872	0.9286
BAG6	Head and neck Cancer	121	.97215	.8099015	1.166902	0.761754	0.0919169		121	1.022535	.8538894	1.224488	0.808526	0.0587227		25	.9195204	.6178954	1.368383	0.679117		33	1.06008	.7475404	1.503288	0.743392		63	1.043426	.8142209	1.337152	0.736939	0.8435
BAG6	Kidney Cancer	120	1.078956	.8995404	1.294156	0.412794	0.670738		120	1.078781	.899079	1.2944	0.414692	0.665308		17	1.269652	.8012418	2.011898	0.309395		44	1.194953	.8926787	1.599582	0.231313		59	.9461282	.7229623	1.238182	0.686615	0.3937
BAG6	Leukemia	130	.9697563	.8118914	1.158317	0.734786	0.114763		130	.9701677	.8120091	1.159132	0.738709	0.111265		26	.7409183	.4897705	1.120851	0.155671		43	1.194109	.8880651	1.605621	0.240308		61	.9287723	.7148977	1.206631	0.580024	0.1634
BAG6	Lip,oral cavity Cancer	49	1.088565	.8206622	1.443924	0.556031	0.346623		49	1.123751	.8498377	1.485951	0.413073	0.669939		10	.9386792	.4853953	1.81526	0.850827		14	1.10467	.6453274	1.890971	0.716634		25	1.231828	.8374145	1.812008	0.289664	0.7784
BAG6	Liver Cancer	52	.9151419	.6846523	1.223226	0.549193	0.358765		52	.9092611	.6794987	1.216714	0.522127	0.40969		10	.6088976	.3051237	1.215102	0.159339		15	1.149851	.6849506	1.930297	0.597299		27	.926762	.6174073	1.39112	0.713604	0.3528
BAG6	Lung Cancer	376	.83437	.7491706	.9292586	0.000984148	10.8572		376	.9050072	.8157736	1.004002	0.0594895	3.55156		77	1.129272	.9102401	1.401009	0.269122		110	.8136747	.6714122	.9860806	0.0354727		189	.8703369	.7494704	1.010695	0.0686824	0.0643
BAG6	Lung adenocarcinoma	142	.84092	.7061417	1.001423	0.0518943	3.77917		142	.8928322	.7542183	1.056921	0.187888	1.7341		23	.9479659	.6243624	1.439291	0.801963		39	.7522381	.542247	1.043551	0.0882477		80	.957876	.7659712	1.19786	0.705962	0.4702
BAG6	Lung squamous cell carcinoma	66	.6997117	.5389692	.9083941	0.00733103	7.19002		66	.8081309	.6274701	1.040807	0.0989127	2.72299		16	1.145005	.7240226	1.810769	0.562563		17	.6724462	.4090595	1.105423	0.117641		33	.7014033	.4845469	1.015313	0.0601849	0.1915
BAG6	Lung small cell carcinoma	40	.8922743	.6441708	1.235935	0.492917	0.470152		40	1.003536	.7386802	1.363356	0.981988	0.000509687		8	1.25268	.6378585	2.46012	0.512968		18	1.01699	.633003	1.633908	0.944477		14	.8989147	.5325228	1.517395	0.689941	0.7483
BAG6	Melanoma	278	.9933067	.8797952	1.121463	0.913623	0.0117656		278	.993005	.8793716	1.121322	0.909864	0.0128165		56	1.20407	.9326518	1.554477	0.154167		90	.8923146	.7181381	1.108736	0.303789		132	.976019	.816809	1.166262	0.789348	0.2067
BAG6	Multiple myeloma	91	1.150168	.9380767	1.410211	0.178528	1.80983		91	1.150168	.9380767	1.410211	0.178528	1.80983		13	1.563144	.9621381	2.539572	0.0712186		37	1.174342	.8549774	1.613001	0.320994		41	1.006985	.7351388	1.379357	0.965416	0.3274
BAG6	Non-Hodgkin lymphoma	193	1.080709	.9360685	1.247699	0.289708	1.12098		193	1.080709	.9360685	1.247699	0.289708	1.12098		43	1.168439	.8663659	1.575835	0.307719		61	1.268211	.9920802	1.621199	0.0578941		89	.9252875	.744496	1.149982	0.483884	0.1461
BAG6	Diffuse lymphoma	96	1.101157	.8983441	1.349758	0.353515	0.860801		96	1.101157	.8983441	1.349758	0.353515	0.860801		21	1.105161	.7140532	1.710489	0.653662		29	1.245846	.8739962	1.775903	0.224238		46	1.014591	.7518928	1.369072	0.924512	0.6867
BAG6	Esophageal Cancer	96	.9931707	.8087016	1.219718	0.947882	0.00427285		96	1.00777	.8207422	1.237418	0.94109	0.00546126		24	1.009901	.6742281	1.512692	0.961882		30	1.070212	.7458	1.535737	0.712685		42	.9574301	.6974333	1.314351	0.787852	0.9018
BAG6	Esophageal adenocarcinoma	74	1.048912	.833377	1.320191	0.684085	0.165564		74	1.034331	.8205675	1.303781	0.77506	0.0816603		18	1.146332	.7384287	1.779558	0.542781		24	1.048212	.6964492	1.577642	0.821417		32	.949637	.660128	1.366115	0.780615	0.8082
BAG6	Oral Cancer	100	.9463555	.7734492	1.157916	0.592219	0.286892		100	.9936584	.8142714	1.212565	0.950064	0.00392211		19	.8073538	.506652	1.286524	0.368034		29	.9833713	.6754055	1.431761	0.930286		52	1.070378	.8155166	1.404888	0.624009	0.5907
BAG6	Ovarian Cancer	85	1.015141	.8147786	1.264774	0.893434	0.0179453		85	1.017097	.8145117	1.27007	0.881089	0.0223768		29	.7696029	.5134197	1.153615	0.204785		29	1.219575	.8550857	1.739432	0.273182		27	1.020409	.6908703	1.507136	0.919127	0.2445
BAG6	Pancreatic Cancer	103	1.111167	.9140534	1.350788	0.29006	1.11934		103	1.11012	.912218	1.350956	0.297027	1.08749		20	.8142852	.5125756	1.293586	0.384331		25	1.34846	.9171495	1.982603	0.128461		58	1.135386	.8733942	1.475966	0.342814	0.2563
BAG6	Prostate cancer	1105	1.044008	.9833601	1.108396	0.158413	1.98931		1105	1.043992	.9832943	1.108437	0.158919	1.98448		235	1.053436	.9268625	1.197294	0.425413		350	1.094421	.9853153	1.215608	0.0922065		520	1.005947	.9206701	1.099123	0.895623	0.4798
BAG6	Rectal Cancer	168	1.048711	.8994819	1.222697	0.543655	0.368808		168	1.055327	.9050097	1.230611	0.492162	0.471796		28	1.121783	.7747823	1.624196	0.54279		61	.9906927	.7659642	1.281355	0.943208		79	1.080478	.8634358	1.352079	0.498693	0.8275
BAG6	Stomach Cancer	66	1.07304	.8435123	1.365026	0.565908	0.329578		66	1.066926	.8389316	1.356882	0.597401	0.278934		9	.8770251	.4390755	1.751801	0.710095		22	.8763018	.5689711	1.349638	0.549009		35	1.260607	.9174696	1.73208	0.153113	0.3401
BAG6	Thyroid Cancer	42	.970203	.7120571	1.321936	0.84801	0.0367327		42	.9486379	.6945595	1.295661	0.740266	0.109893		8	.8794665	.4246932	1.821224	0.72948		17	1.027479	.6349739	1.662608	0.912096		17	.9045378	.5545835	1.475321	0.687708	0.9123
BAG6	Uterine Cancer	136	1.125697	.9480147	1.336682	0.176734	1.82488		136	1.09367	.9176621	1.303437	0.317232	1.00032		35	.9973876	.6973398	1.426539	0.98857		40	.8987851	.6419534	1.25837	0.534275		61	1.290267	1.002961	1.659873	0.0473706	0.2006
BAIAP2	Bladder Cancer	96	1.036248	.845549	1.269956	0.731489	0.117749		96	.9914219	.8019469	1.225664	0.936547	0.0063379		21	.6631102	.3966481	1.108577	0.117154		28	.9076539	.6134618	1.342929	0.627842		47	1.200639	.9056155	1.591771	0.203764	0.1163
BAIAP2	Brain Cancer	71	1.169837	.9391206	1.457234	0.161646	1.95876		71	1.169837	.9391206	1.457234	0.161646	1.95876		18	1.020787	.6436246	1.618965	0.93033		28	1.441647	1.111781	1.869384	0.00579263		25	.8997328	.5874435	1.378038	0.627143	0.1275
BAIAP2	Breast Cancer	743	1.0187	.943092	1.100369	0.637734	0.221718		743	.999313	.9231813	1.081723	0.986438	0.00028892		184	.9615713	.8187194	1.129348	0.632965		265	1.056612	.9295096	1.201096	0.399721		294	.9710256	.8529008	1.10551	0.656838	0.5671
BAIAP2	Colon Cancer	358	1.081968	.9750791	1.200574	0.137692	2.20357		358	1.081688	.9710338	1.204951	0.153835	2.0338		68	1.230815	.984891	1.538145	0.0678357		113	.9584374	.7805969	1.176795	0.685197		177	1.101741	.9457628	1.283445	0.213496	0.2634
BAIAP2	Colorectal Cancer	521	1.095458	1.005807	1.1931	0.0363592	4.38018		521	1.092518	.9997934	1.193841	0.050536	3.82358		98	1.343251	1.128682	1.598611	0.000890038		173	.9709233	.8241926	1.143776	0.7241		250	1.073176	.9425052	1.221962	0.286383	0.0244
BAIAP2	Head and neck Cancer	115	1.12389	.9412474	1.341973	0.196776	1.66614		115	1.033648	.854828	1.249876	0.732742	0.116609		23	1.177863	.7961059	1.742684	0.412747		32	1.133935	.8039352	1.599393	0.47381		60	.9225383	.6988969	1.217743	0.56922	0.5100
BAIAP2	Kidney Cancer	120	1.053014	.8776373	1.263436	0.578385	0.308853		120	.9774336	.8067349	1.184251	0.8157	0.0543259		17	1.026492	.6205164	1.698079	0.918906		43	1.020134	.7468675	1.393385	0.900281		60	.9376662	.7114526	1.235807	0.647736	0.9073
BAIAP2	Leukemia	127	1.050243	.8799538	1.253486	0.587054	0.294969		127	1.046835	.876157	1.250761	0.614232	0.254058		26	1.081707	.7386999	1.583985	0.686504		42	1.046278	.7680352	1.425321	0.774266		59	1.028345	.7895673	1.339333	0.835747	0.9774
BAIAP2	Lip,oral cavity Cancer	46	1.182859	.898667	1.556924	0.23097	1.43488		46	1.107461	.8254279	1.485859	0.496105	0.463258		9	1.528466	.8463115	2.760457	0.159518		13	1.322838	.8085424	2.164267	0.265337		24	.8508913	.5404125	1.339747	0.485702	0.2357
BAIAP2	Liver Cancer	49	1.447376	1.179054	1.77676	0.000408638	12.4923		49	1.400542	1.124867	1.743779	0.00259463	9.07264		10	1.064823	.5635915	2.011828	0.846577		12	1.420625	.955332	2.112539	0.0828743		27	1.47332	1.124287	1.93071	0.00496639	0.6536
BAIAP2	Lung Cancer	374	1.081478	.9765868	1.197636	0.132372	2.26446		374	.9818956	.8814613	1.093774	0.739995	0.110131		79	.9761396	.7732555	1.232256	0.83902		107	.9665209	.789796	1.18279	0.741007		188	.9966119	.8553282	1.161233	0.965294	0.9698
BAIAP2	Lung adenocarcinoma	143	.995147	.8370425	1.183115	0.956051	0.00303705		143	.9149249	.7643796	1.09512	0.332372	0.939635		26	1.015454	.6795547	1.517385	0.940348		37	.9052611	.633739	1.293115	0.584328		80	.8952276	.7015873	1.142313	0.373463	0.8659
BAIAP2	Lung squamous cell carcinoma	66	1.115853	.8793779	1.415918	0.366991	0.813826		66	.9996916	.7739907	1.291208	0.998115	5.58341e-06		16	.7717086	.4364069	1.364631	0.372908		17	1.120432	.7115129	1.764364	0.623544		33	1.017618	.7079101	1.462823	0.924851	0.5943
BAIAP2	Lung small cell carcinoma	38	1.31092	.9962542	1.724972	0.0532157	3.73713		38	1.191567	.8761992	1.620445	0.263826	1.24857		8	.9645264	.4874248	1.908625	0.91739		18	1.347765	.8870031	2.047875	0.16205		12	1.06196	.5832394	1.933612	0.84413	0.6565
BAIAP2	Melanoma	276	.9943248	.8785284	1.125384	0.928213	0.00811674		276	.9995996	.8834134	1.131067	0.994931	4.03592e-05		56	1.228541	.9653572	1.563477	0.0942621		88	.9894269	.7926783	1.23501	0.925136		132	.905993	.7514578	1.092308	0.300837	0.1448
BAIAP2	Multiple myeloma	89	1.231569	1.01595	1.492951	0.0339131	4.49908		89	1.231569	1.01595	1.492951	0.0339131	4.49908		12	1.430323	.9166377	2.231879	0.114901		38	1.297865	.9805566	1.717853	0.0683494		39	1.087627	.7909309	1.495622	0.605272	0.5632
BAIAP2	Non-Hodgkin lymphoma	192	1.173703	1.024647	1.344443	0.0208142	5.34229		192	1.173703	1.024647	1.344443	0.0208142	5.34229		43	1.27284	.9762151	1.659595	0.0747265		60	1.085643	.8437263	1.396922	0.522918		89	1.183341	.9680243	1.446551	0.10042	0.6936
BAIAP2	Diffuse lymphoma	98	1.262336	1.056323	1.508527	0.0103852	6.56759		98	1.262336	1.056323	1.508527	0.0103852	6.56759		20	1.323705	.9344536	1.875101	0.114475		29	.7740572	.5115025	1.171381	0.225658		49	1.490667	1.207009	1.840986	0.000209736	0.0220
BAIAP2	Esophageal Cancer	93	1.287909	1.073743	1.544793	0.00639649	7.43507		93	1.207675	.9933716	1.468211	0.0583261	3.58435		22	1.365738	.9498747	1.963669	0.0924926		29	1.213508	.8519965	1.728412	0.283556		42	1.122269	.8287044	1.519827	0.455933	0.7183
BAIAP2	Esophageal adenocarcinoma	73	1.347619	1.103718	1.645417	0.0034036	8.57741		73	1.288545	1.045634	1.587887	0.017376	5.65799		16	1.442058	.9686986	2.146728	0.0713403		24	1.399303	.9824474	1.993031	0.0626269		33	1.132425	.8081785	1.586763	0.469949	0.5856
BAIAP2	Oral Cancer	95	1.066415	.8721945	1.303885	0.530739	0.392975		95	.9790458	.7899424	1.213418	0.846651	0.037401		17	1.316691	.8427794	2.057094	0.226829		28	1.127228	.777565	1.634131	0.527324		50	.7919921	.5755988	1.089737	0.152088	0.1415
BAIAP2	Ovarian Cancer	83	1.145326	.9314495	1.408313	0.198229	1.65538		83	1.166399	.9419152	1.444383	0.158158	1.99175		30	.9620579	.6518019	1.419995	0.845609		26	1.493529	1.070888	2.082972	0.0181037		27	1.078774	.7237992	1.607839	0.709591	0.2050
BAIAP2	Pancreatic Cancer	100	1.009379	.8219173	1.239596	0.929039	0.00793063		100	.957527	.7732832	1.185669	0.690599	0.158438		18	.9494485	.5672681	1.589112	0.843514		25	.8734922	.5652795	1.349755	0.542413		57	.998089	.7555274	1.318525	0.989257	0.8792
BAIAP2	Prostate cancer	1101	1.03335	.9734745	1.096908	0.281386	1.16038		1101	1.039847	.9778942	1.105725	0.2125	1.55431		234	.9744867	.8499207	1.117309	0.71111		350	1.095181	.9846566	1.218111	0.0939169		517	1.030608	.9419381	1.127624	0.511299	0.4034
BAIAP2	Rectal Cancer	163	1.124438	.9683594	1.305674	0.123984	2.36626		163	1.116813	.9560646	1.304588	0.163522	1.94135		30	1.608382	1.207805	2.141812	0.00114623		60	.9974354	.7609709	1.307379	0.98516		73	1.008207	.7888915	1.288494	0.947927	0.0243
BAIAP2	Stomach Cancer	65	1.109818	.8738191	1.409555	0.392994	0.729657		65	1.087587	.8500048	1.391574	0.504351	0.445768		9	.9779561	.4977524	1.921434	0.948422		22	.8885165	.5554987	1.421176	0.621838		34	1.23535	.9043246	1.687546	0.184162	0.4863
BAIAP2	Thyroid Cancer	43	1.213575	.9181868	1.603993	0.173769	1.85012		43	1.162381	.8701499	1.552756	0.308441	1.03734		10	.8601658	.430146	1.720079	0.670096		16	1.150979	.7066444	1.87471	0.572121		17	1.326828	.8846203	1.990088	0.171552	0.5683
BAIAP2	Uterine Cancer	133	.9514759	.7883473	1.14836	0.604209	0.268695		133	.827973	.6798323	1.008395	0.0605385	3.52257		33	.7634555	.5043347	1.155709	0.202001		42	.8299488	.5871015	1.173247	0.291274		58	.8534777	.6334578	1.149918	0.297597	0.9116
BAMBI	Bladder Cancer	96	1.007024	.8222751	1.233281	0.946038	0.00458105		96	1.00769	.8182998	1.240913	0.942507	0.0052011		21	1.113021	.7853557	1.577393	0.547264		28	1.014682	.6886724	1.495022	0.941241		47	.9346334	.6689478	1.305841	0.691986	0.7780
BAMBI	Brain Cancer	71	1.00742	.7943928	1.277573	0.951368	0.00371963		71	1.00742	.7943928	1.277573	0.951368	0.00371963		18	.9503492	.5774065	1.564173	0.841235		28	1.170286	.8908838	1.537315	0.258556		25	.7955217	.4909884	1.28894	0.352845	0.3627
BAMBI	Breast Cancer	743	1.020362	.9501638	1.095745	0.579396	0.307213		743	1.022727	.9524555	1.098183	0.536084	0.382847		184	.9585977	.8183858	1.122832	0.600232		265	1.022415	.9091674	1.149769	0.711305		294	1.058027	.9505602	1.177644	0.301999	0.5983
BAMBI	Colon Cancer	358	1.054978	.9564285	1.163682	0.284789	1.14409		358	1.055838	.9558738	1.166255	0.284315	1.14635		68	.8077241	.601638	1.084403	0.155372		113	1.033863	.8637139	1.23753	0.716616		177	1.137818	1.010083	1.281706	0.0335787	0.0971
BAMBI	Colorectal Cancer	521	1.078162	.998046	1.164709	0.0560925	3.64931		521	1.080105	.9987661	1.168069	0.053724	3.72126		98	.9883074	.8005465	1.220106	0.912879		173	1.115099	.9842232	1.263377	0.0872089		250	1.086052	.9711464	1.214553	0.147949	0.6259
BAMBI	Head and neck Cancer	115	1.042626	.8767149	1.239935	0.63689	0.222833		115	1.05216	.8815947	1.255724	0.573136	0.317464		23	1.088328	.7550662	1.568682	0.64999		32	.7894551	.5094443	1.223371	0.290126		60	1.127198	.9302313	1.36587	0.221742	0.3427
BAMBI	Kidney Cancer	120	1.143346	.9962986	1.312096	0.0564986	3.6373		120	1.143017	.9938912	1.314518	0.0609226	3.51209		17	1.28855	.9923923	1.67309	0.0570862		43	.9674396	.6983718	1.340173	0.842203		60	1.177814	.9838924	1.409958	0.0745788	0.3995
BAMBI	Leukemia	127	1.021091	.8559357	1.218113	0.816646	0.0537594		127	1.019172	.8541337	1.216099	0.833128	0.0443907		26	1.177261	.8988959	1.541828	0.235783		42	1.073592	.8124911	1.418599	0.617464		59	.8752593	.6470606	1.183937	0.387336	0.3485
BAMBI	Lip,oral cavity Cancer	46	1.061024	.8110415	1.388057	0.665655	0.186727		46	1.069363	.8160349	1.401333	0.626849	0.236358		9	1.242541	.7534693	2.049066	0.394846		13	.6610193	.3334154	1.310517	0.235807		24	1.148733	.87715	1.504405	0.31368	0.2931
BAMBI	Liver Cancer	49	.9394763	.686075	1.286471	0.697066	0.151542		49	.9336911	.6782435	1.285348	0.673974	0.176989		10	1.319605	.9167476	1.899495	0.135633		12	1.068437	.6386146	1.787552	0.800965		27	.6350626	.3892604	1.036079	0.0690577	0.0625
BAMBI	Lung Cancer	374	1.161631	1.082629	1.246397	3.0562e-05	17.3825		374	1.173643	1.088887	1.264996	2.83108e-05	17.528		79	1.154368	.9705884	1.372947	0.104687		107	1.178105	1.028524	1.34944	0.0179845		188	1.180411	1.0618	1.312272	0.00214184	0.9759
BAMBI	Lung adenocarcinoma	143	1.139581	1.006591	1.290141	0.0390435	4.25897		143	1.149399	1.009023	1.309304	0.0361601	4.38954		26	1.209635	.9370781	1.561468	0.144001		37	1.194564	.9444547	1.510907	0.138023		80	1.099514	.9021024	1.340126	0.347434	0.8016
BAMBI	Lung squamous cell carcinoma	66	1.267759	1.130598	1.421559	4.88602e-05	16.4918		66	1.328076	1.167742	1.510425	1.54428e-05	18.6821		16	1.007014	.578178	1.753919	0.980303		17	.7851275	.4400959	1.400661	0.412735		33	1.49166	1.302274	1.708588	7.81339e-09	0.0498
BAMBI	Lung small cell carcinoma	38	1.045027	.7761019	1.407137	0.771705	0.0841841		38	1.025534	.7571849	1.388986	0.870599	0.0265358		8	1.022968	.5985028	1.74847	0.933826		18	1.256859	.9248477	1.70806	0.144079		12	.5815567	.290842	1.162859	0.125229	0.1327
BAMBI	Melanoma	276	1.030026	.9145579	1.160072	0.625784	0.237821		276	1.0328	.9165783	1.163758	0.596213	0.280745		56	1.046479	.8148824	1.343897	0.721862		88	1.026898	.8293225	1.271544	0.807656		132	1.03115	.8642684	1.230254	0.733453	0.9932
BAMBI	Multiple myeloma	89	1.109816	.9332181	1.319833	0.238665	1.38846		89	1.109816	.9332181	1.319833	0.238665	1.38846		12	1.246725	.9479158	1.639727	0.114713		38	1.159121	.9118004	1.473527	0.227854		39	.9503157	.6716473	1.344605	0.773505	0.4761
BAMBI	Non-Hodgkin lymphoma	192	1.120507	.9984201	1.257524	0.0532238	3.73688		192	1.120507	.9984201	1.257524	0.0532238	3.73688		43	1.141112	.9140739	1.424541	0.243528		60	1.162886	.9749076	1.387111	0.0934496		89	1.064028	.8727904	1.297168	0.539242	0.7965
BAMBI	Diffuse lymphoma	98	1.070948	.8916167	1.286347	0.463519	0.537384		98	1.070948	.8916167	1.286347	0.463519	0.537384		20	.8142716	.4781008	1.386817	0.449483		29	1.270068	1.059489	1.522502	0.00974574		49	.9302736	.6757374	1.280688	0.657667	0.1080
BAMBI	Esophageal Cancer	93	1.086097	.9065101	1.301261	0.370465	0.802105		93	1.076598	.8939946	1.296498	0.43639	0.605757		22	.7563716	.4460129	1.282694	0.300143		29	1.071256	.7557554	1.518466	0.698979		42	1.181421	.9635691	1.448527	0.10891	0.2978
BAMBI	Esophageal adenocarcinoma	73	1.147904	.9659612	1.364117	0.1172	2.45434		73	1.138999	.9592483	1.352432	0.137494	2.20579		16	.8607971	.4816126	1.538522	0.61292		24	1.134126	.8245557	1.559922	0.439013		33	1.220747	1.003788	1.484598	0.0457343	0.5249
BAMBI	Oral Cancer	95	1.060282	.882087	1.274475	0.532946	0.388771		95	1.073083	.8905835	1.292981	0.45832	0.549994		17	1.182982	.8549358	1.636904	0.310531		28	.8098153	.5068821	1.293794	0.377533		50	1.117013	.9020303	1.383234	0.310296	0.3987
BAMBI	Ovarian Cancer	83	1.121372	.946119	1.329089	0.186444	1.7455		83	1.124631	.9524572	1.327928	0.165926	1.91937		30	.755186	.4843735	1.177409	0.215269		26	1.210567	.9400712	1.558894	0.138607		27	1.222392	1.010045	1.479381	0.0391477	0.1362
BAMBI	Pancreatic Cancer	100	1.073791	.9020095	1.278288	0.423444	0.640737		100	1.066375	.8951545	1.270345	0.471738	0.517902		18	1.195342	.8468003	1.687343	0.310344		25	1.138515	.8530539	1.519501	0.378414		57	.9770911	.7428849	1.285135	0.868351	0.6153
BAMBI	Prostate cancer	1101	1.000419	.9398253	1.064918	0.989528	0.000172282		1101	.9987848	.9385464	1.062889	0.969439	0.0014678		234	.9249857	.8006421	1.06864	0.289756		350	1.005066	.901155	1.120959	0.927689		517	1.026768	.9406502	1.120771	0.554496	0.4776
BAMBI	Rectal Cancer	163	1.121512	.9920054	1.267926	0.0669882	3.35532		163	1.124436	.9931505	1.273076	0.0641031	3.42791		30	1.239139	.9934496	1.545589	0.0572134		60	1.212641	1.035349	1.420293	0.0168154		73	.9253048	.7113194	1.203663	0.562902	0.1753
BAMBI	Stomach Cancer	65	1.089743	.8822108	1.346096	0.425275	0.635692		65	1.076503	.8670741	1.336516	0.504242	0.445997		9	.7157756	.3026482	1.692839	0.446432		22	.9558805	.6078593	1.503156	0.84511		34	1.178544	.9457638	1.468619	0.143392	0.4273
BAMBI	Thyroid Cancer	43	.9750661	.7089715	1.341033	0.876593	0.0241147		43	.9718155	.704956	1.339694	0.861438	0.0304658		10	1.178466	.7432521	1.868522	0.485012		16	1.092583	.7321415	1.630474	0.664647		17	.6541938	.3568753	1.199213	0.169931	0.2793
BAMBI	Uterine Cancer	133	1.036462	.8787631	1.22246	0.670642	0.180852		133	1.022397	.8725626	1.197961	0.784121	0.0750503		33	1.021836	.7739985	1.349032	0.878865		42	1.058035	.804063	1.392228	0.687085		58	.9978162	.7681295	1.296184	0.986932	0.9549
BANK1	Bladder Cancer	100	.9849407	.8098324	1.197912	0.879245	0.0230816		100	.9689433	.7953591	1.180412	0.754106	0.0981126		22	.9734038	.6422457	1.475315	0.898896		29	.9586913	.6622105	1.387911	0.823164		49	.9793726	.7366232	1.302119	0.885957	0.9960
BANK1	Brain Cancer	73	1.147514	.9051858	1.454716	0.255581	1.29254		73	1.147514	.9051858	1.454716	0.255581	1.29254		19	1.381776	.8594967	2.221422	0.181901		29	1.000549	.6920981	1.446468	0.997673		25	1.179025	.7829469	1.77547	0.430423	0.5667
BANK1	Breast Cancer	758	.9621039	.8954047	1.033772	0.29193	1.1107		758	.9618766	.8949958	1.033755	0.290467	1.11746		188	.9738854	.8422615	1.126079	0.720956		276	.9591762	.8513989	1.080597	0.493109		294	.9555563	.8511817	1.07273	0.441102	0.9790
BANK1	Colon Cancer	358	.9788785	.881747	1.08671	0.688876	0.160305		358	.9769448	.879762	1.084863	0.662609	0.19037		71	1.076256	.8457979	1.369508	0.55001		111	1.013262	.8397282	1.222658	0.890666		176	.9189628	.7923357	1.065827	0.263911	0.4919
BANK1	Colorectal Cancer	525	.9842194	.9027206	1.073076	0.718334	0.130094		525	.980076	.8986685	1.068858	0.649202	0.206907		101	1.128839	.9206085	1.384168	0.244075		175	.9348705	.8061154	1.084191	0.373042		249	.9590851	.845782	1.087567	0.514862	0.3090
BANK1	Head and neck Cancer	119	.9335318	.7797765	1.117604	0.453821	0.561092		119	.9076784	.7577879	1.087217	0.292849	1.10648		25	.9072648	.6112372	1.346661	0.629123		33	.8516916	.6060268	1.196941	0.355185		61	.9345313	.7259078	1.203112	0.599355	0.9119
BANK1	Kidney Cancer	124	1.025722	.8572645	1.227284	0.781428	0.076983		124	1.002731	.8374627	1.200614	0.976323	0.000880829		19	1.688291	1.026299	2.777288	0.0391906		43	.9026335	.6694732	1.216997	0.501657		62	.9330557	.7241427	1.202239	0.592113	0.0825
BANK1	Leukemia	127	.9189377	.7731686	1.092189	0.337414	0.920232		127	.9145749	.7695824	1.086885	0.310613	1.02807		25	.7523606	.5148813	1.099373	0.141457		43	1.24911	.9076109	1.719102	0.172237		59	.8130515	.6365613	1.038475	0.0973997	0.0621
BANK1	Lip,oral cavity Cancer	46	.824913	.6200182	1.097519	0.186426	1.74564		46	.8122805	.6105607	1.080645	0.153446	2.03765		10	.9801407	.5207635	1.844745	0.950429		14	.8009361	.4757937	1.34827	0.403506		22	.7586295	.5032233	1.143665	0.187168	0.7993
BANK1	Liver Cancer	52	.8516226	.6489315	1.117623	0.246819	1.34122		52	.8321497	.6340441	1.092153	0.18533	1.75436		9	.5145631	.2714736	.9753257	0.0416961		15	.6495726	.404955	1.041954	0.0735342		28	1.150822	.7738938	1.711333	0.487759	0.0557
BANK1	Lung Cancer	380	.991327	.8953436	1.0976	0.866859	0.0281064		380	.9513864	.8600054	1.052477	0.333417	0.93558		79	1.046002	.8367104	1.307646	0.692956		110	.8317969	.6930909	.9982616	0.0478546		191	.9890497	.8560547	1.142706	0.881207	0.2176
BANK1	Lung adenocarcinoma	145	.9933638	.841856	1.172138	0.937145	0.0062186		145	.9579418	.8135305	1.127988	0.606282	0.265624		25	.770827	.5267414	1.128019	0.180287		39	.7931234	.5888095	1.068333	0.127249		81	1.145043	.912511	1.436829	0.242223	0.0756
BANK1	Lung squamous cell carcinoma	65	.8908454	.7002316	1.133347	0.346734	0.885372		65	.8600086	.6737718	1.097723	0.225829	1.46694		16	1.259133	.7590585	2.08866	0.372202		17	.659955	.4103951	1.061272	0.0864163		32	.770471	.5424079	1.094427	0.145365	0.1594
BANK1	Lung small cell carcinoma	41	.9749639	.7171247	1.325508	0.87147	0.0261766		41	.9255207	.6812812	1.25732	0.620508	0.245155		8	1.136504	.5468287	2.362059	0.731742		18	1.158341	.7038095	1.906417	0.563112		15	.6520291	.3993648	1.064545	0.0872869	0.2196
BANK1	Melanoma	285	.9719648	.8646214	1.092635	0.633906	0.226802		285	.9702533	.8628629	1.091009	0.613859	0.254594		58	1.184641	.9024687	1.555039	0.222212		94	.9226872	.7535144	1.129841	0.436188		133	.9246002	.78013	1.095824	0.365812	0.2709
BANK1	Multiple myeloma	93	1.305006	1.049703	1.622403	0.0165444	5.74407		93	1.305006	1.049703	1.622403	0.0165444	5.74407		14	1.793807	1.002584	3.209451	0.0489924		37	1.159544	.8243007	1.631132	0.395214		42	1.305746	.9451919	1.803837	0.105646	0.4474
BANK1	Non-Hodgkin lymphoma	199	1.006822	.8742625	1.159482	0.924795	0.00891052		199	1.006822	.8742625	1.159482	0.924795	0.00891052		44	1.069238	.7876551	1.451485	0.667704		62	1.179616	.9104238	1.528403	0.211339		93	.886089	.7245805	1.083598	0.238814	0.2090
BANK1	Diffuse lymphoma	99	1.004229	.822794	1.225672	0.966892	0.0017228		99	1.004229	.822794	1.225672	0.966892	0.0017228		21	.9898222	.6391455	1.532903	0.963437		30	.9901336	.6900676	1.420679	0.957074		48	1.020418	.7670966	1.357394	0.889587	0.9890
BANK1	Esophageal Cancer	97	1.14113	.9287163	1.402125	0.209023	1.57818		97	1.116096	.9079841	1.371907	0.296865	1.08822		23	.9870284	.6586964	1.47902	0.949548		31	1.210013	.8329699	1.757725	0.316998		43	1.127965	.8265154	1.53936	0.447859	0.7640
BANK1	Esophageal adenocarcinoma	75	1.248678	.9849732	1.582983	0.0665249	3.36675		75	1.235001	.9736931	1.566435	0.0818285	3.02821		17	1.139448	.7016086	1.850521	0.597755		25	1.324423	.8703988	2.015279	0.189558		33	1.218638	.851243	1.744599	0.280073	0.8971
BANK1	Oral Cancer	98	.8994714	.7381864	1.095995	0.293339	1.10423		98	.8778458	.7203118	1.069833	0.196686	1.66681		19	.9361797	.595353	1.472122	0.775222		29	.7997581	.5585497	1.145132	0.222457		50	.8989545	.680632	1.187307	0.452989	0.8341
BANK1	Ovarian Cancer	89	1.104528	.8909433	1.369315	0.364534	0.822213		89	1.092781	.8791404	1.358339	0.424056	0.639048		32	.9307848	.6544756	1.323747	0.689773		29	1.351598	.9069621	2.014215	0.138821		28	1.091026	.7471139	1.593248	0.652036	0.3891
BANK1	Pancreatic Cancer	102	1.03699	.8507513	1.263997	0.719131	0.129327		102	1.027053	.8422564	1.252394	0.791975	0.0695621		19	.815956	.526841	1.263729	0.362152		24	.9972998	.6562731	1.515538	0.989896		59	1.133441	.8703451	1.476068	0.352633	0.4457
BANK1	Prostate cancer	1126	.9991124	.9416153	1.06012	0.976575	0.000862191		1126	.9976119	.9400802	1.058665	0.937119	0.00622392		239	.951479	.8376898	1.080725	0.444055		361	1.034339	.9308684	1.149311	0.530115		526	.9950831	.9119761	1.085763	0.911796	0.6108
BANK1	Rectal Cancer	168	.989832	.8492648	1.153665	0.895948	0.0171038		168	.982508	.8424339	1.145873	0.822086	0.0505636		30	1.265696	.8644436	1.853201	0.225828		64	.8143057	.6396858	1.036593	0.0952925		74	1.049341	.8296868	1.327148	0.687749	0.1157
BANK1	Stomach Cancer	67	1.034722	.8113845	1.319534	0.78321	0.0757014		67	1.034197	.8111489	1.318578	0.786168	0.0735983		11	.9520391	.5270896	1.719591	0.870573		22	.8837944	.5825341	1.340853	0.561347		34	1.178908	.83298	1.668496	0.353017	0.5580
BANK1	Thyroid Cancer	44	1.241609	.9106129	1.692917	0.171302	1.87151		44	1.216383	.8930223	1.656833	0.214103	1.54346		10	1.189122	.629896	2.244834	0.593141		17	.9642396	.5993292	1.551331	0.880692		17	1.583454	.9360824	2.67853	0.0865866	0.3902
BANK1	Uterine Cancer	136	.9552293	.8050748	1.133389	0.599622	0.275566		136	.9357132	.7882567	1.110754	0.447591	0.576745		35	.8447613	.6061778	1.177248	0.319111		40	.8435083	.6168911	1.153374	0.28638		61	1.071432	.8238852	1.393356	0.606744	0.4050
BAX	Bladder Cancer	99	.9231914	.7532525	1.13147	0.441323	0.592839		99	.9134272	.7444361	1.12078	0.385648	0.752621		23	.9503372	.6270915	1.440206	0.810212		28	.8110571	.5433728	1.210612	0.305489		48	.9511094	.7103917	1.273395	0.736363	0.7998
BAX	Brain Cancer	72	1.021961	.8108489	1.288038	0.854015	0.0338555		72	1.021961	.8108489	1.288038	0.854015	0.0338555		19	1.079771	.7001591	1.665202	0.728407		28	1.098235	.7603476	1.586275	0.617428		25	.9053929	.6021178	1.361422	0.632982	0.7611
BAX	Breast Cancer	746	.9519686	.8837708	1.025429	0.194334	1.68445		746	.9533099	.8847735	1.027155	0.209077	1.57781		185	.9810536	.8458064	1.137927	0.80047		270	.9674302	.854735	1.094984	0.600279		291	.9214878	.8169186	1.039442	0.183356	0.7777
BAX	Colon Cancer	348	.9307926	.8345737	1.038105	0.197665	1.65954		348	.9303265	.8338879	1.037918	0.195864	1.67295		68	1.099114	.8665298	1.394126	0.43596		108	.9585035	.7889449	1.164503	0.669603		172	.8500438	.7248332	.9968837	0.0456782	0.2009
BAX	Colorectal Cancer	516	.9327687	.8530011	1.019996	0.127036	2.32836		516	.9298432	.8500988	1.017068	0.111831	2.52815		98	1.120604	.9209386	1.363559	0.255402		168	.8833783	.7533729	1.035818	0.126837		250	.8891869	.7805207	1.012982	0.0773933	0.1151
BAX	Head and neck Cancer	118	1.045699	.8737388	1.251503	0.62591	0.237648		118	1.005842	.8390666	1.205767	0.949783	0.00396642		24	1.036558	.6939423	1.548331	0.860784		32	.9699586	.6792377	1.385111	0.866744		62	1.002712	.7823102	1.285208	0.982938	0.9708
BAX	Kidney Cancer	121	.9652735	.8037059	1.159321	0.705303	0.143014		121	.9477595	.7887476	1.138828	0.566914	0.327873		18	1.426064	.9293479	2.188264	0.104253		43	.8303395	.6036811	1.142099	0.253009		60	.9014631	.6926563	1.173216	0.44032	0.1169
BAX	Leukemia	128	.9576325	.8010039	1.144888	0.634727	0.225705		128	.9527915	.7965756	1.139643	0.596604	0.280149		26	.7884017	.5219526	1.190869	0.258548		41	1.176535	.87015	1.590799	0.290844		61	.8863017	.6807339	1.153947	0.370006	0.2261
BAX	Lip,oral cavity Cancer	46	.977781	.7287957	1.31183	0.880884	0.0224547		46	.9490885	.707256	1.273611	0.727676	0.121256		10	1.024062	.5489354	1.910431	0.940424		13	1.072198	.6176426	1.861285	0.804352		23	.875958	.5738646	1.337079	0.539377	0.8288
BAX	Liver Cancer	49	1.102768	.8319897	1.461672	0.496203	0.463047		49	1.089761	.8202074	1.4479	0.553252	0.351524		10	.7359891	.3741715	1.447678	0.374482		13	1.331644	.7921539	2.238551	0.279804		26	1.134585	.7694828	1.672919	0.523909	0.3868
BAX	Lung Cancer	372	1.068248	.9646926	1.18292	0.204433	1.61042		372	1.02652	.9270786	1.136628	0.614623	0.253498		77	1.183631	.9572179	1.463599	0.119632		108	.9401895	.7747131	1.141011	0.532359		187	1.008956	.872535	1.166707	0.904248	0.2761
BAX	Lung adenocarcinoma	140	.989626	.8356065	1.172034	0.903834	0.0145973		140	.9598111	.8111434	1.135727	0.632853	0.228211		25	1.072469	.7309705	1.573511	0.720562		38	.771806	.5476743	1.087662	0.138907		77	1.031258	.8244136	1.29	0.787559	0.3237
BAX	Lung squamous cell carcinoma	62	.9582255	.7399252	1.240931	0.746316	0.104653		62	.9310955	.7196181	1.204721	0.587052	0.294972		14	1.30331	.8101896	2.096566	0.274761		17	.6239691	.3589992	1.084508	0.0944614		31	.9180592	.632413	1.332725	0.653019	0.1394
BAX	Lung small cell carcinoma	40	1.034688	.7572068	1.413853	0.830498	0.0458229		40	.9716583	.7072174	1.334978	0.859202	0.0314674		8	.6134609	.2733163	1.376918	0.236185		17	1.443173	.9005262	2.312813	0.127375		15	.772196	.445751	1.337712	0.356467	0.1014
BAX	Melanoma	276	1.00677	.8931933	1.134789	0.912027	0.0122064		276	1.00651	.8928456	1.134645	0.915473	0.0112654		57	1.219586	.9504527	1.564927	0.118643		86	.9440945	.7593132	1.173843	0.604689		133	.962145	.8072864	1.146709	0.666466	0.2393
BAX	Multiple myeloma	90	1.346386	1.110296	1.632677	0.00249791	9.14212		90	1.346386	1.110296	1.632677	0.00249791	9.14212		12	1.823213	1.137939	2.921164	0.0125162		39	1.205447	.8904255	1.631919	0.226655		39	1.346316	1.004102	1.805161	0.0468866	0.3504
BAX	Non-Hodgkin lymphoma	200	1.057735	.920885	1.214922	0.42718	0.630479		200	1.057735	.920885	1.214922	0.42718	0.630479		46	1.068465	.8014081	1.424516	0.651778		61	1.316722	1.041778	1.66423	0.0213092		93	.8939143	.7224249	1.106112	0.302097	0.0564
BAX	Diffuse lymphoma	99	1.091998	.8983363	1.327408	0.376917	0.780732		99	1.091998	.8983363	1.327408	0.376917	0.780732		22	.880756	.5661619	1.370158	0.573318		29	1.197224	.845769	1.694724	0.31		48	1.126876	.8528443	1.488959	0.400769	0.5415
BAX	Esophageal Cancer	96	1.168434	.9628206	1.417958	0.114957	2.48472		96	1.14815	.9443005	1.396005	0.165964	1.91903		24	1.335071	.9235193	1.930024	0.124333		30	1.065929	.7454661	1.524154	0.72638		42	1.091054	.8065288	1.475953	0.571895	0.6317
BAX	Esophageal adenocarcinoma	74	1.215609	.9784574	1.51024	0.0778527	3.10917		74	1.212002	.9743392	1.507637	0.0842515	2.98092		18	1.399758	.9284931	2.110218	0.108335		24	1.237027	.8435341	1.814076	0.276195		32	1.077345	.7609852	1.525223	0.67447	0.6298
BAX	Oral Cancer	96	1.020424	.834931	1.247128	0.843419	0.0390151		96	.9833788	.8035696	1.203423	0.870768	0.0264659		18	1.115742	.7089378	1.755978	0.635985		28	.9420967	.6426271	1.381122	0.759906		50	.9503929	.7181949	1.257662	0.721855	0.8183
BAX	Ovarian Cancer	84	1.1258	.9097047	1.393227	0.275852	1.18741		84	1.137268	.9157807	1.412323	0.244467	1.35465		30	.9107584	.6253645	1.326396	0.626016		27	1.467969	1.029955	2.092259	0.0337361		27	1.018423	.6885437	1.506348	0.927167	0.1630
BAX	Pancreatic Cancer	96	1.119629	.9179544	1.365613	0.264793	1.24352		96	1.112921	.9111096	1.359434	0.294618	1.0984		19	1.189651	.7715181	1.834397	0.431886		23	.9682707	.6301305	1.487863	0.883045		54	1.160025	.8899354	1.512084	0.272341	0.7472
BAX	Prostate cancer	1097	.9885821	.9310479	1.049672	0.707387	0.140901		1097	.9898581	.9321553	1.051133	0.739403	0.110652		231	.9872362	.8661527	1.125247	0.847415		352	1.049052	.9450332	1.164519	0.36875		514	.9503154	.8696233	1.038495	0.260318	0.3677
BAX	Rectal Cancer	168	.9370931	.8018351	1.095167	0.413964	0.667387		168	.9304655	.7957767	1.087951	0.366335	0.81606		30	1.171261	.8265389	1.659756	0.3741		60	.7586689	.5759245	.9993991	0.0495024		78	.9784075	.7803758	1.226693	0.849949	0.1375
BAX	Stomach Cancer	66	1.135448	.8986949	1.434571	0.287011	1.13359		66	1.131596	.8960949	1.428988	0.299064	1.07836		10	1.356669	.7677431	2.397354	0.293675		21	.7959343	.5041741	1.256533	0.32722		35	1.283086	.9441385	1.743715	0.111231	0.1914
BAX	Thyroid Cancer	41	1.128005	.8368298	1.520494	0.429144	0.625139		41	1.112127	.8236416	1.501655	0.487913	0.481126		9	1.102606	.5854616	2.076549	0.762331		16	.9660388	.5849276	1.595464	0.892631		16	1.269411	.8009932	2.011757	0.309907	0.7335
BAX	Uterine Cancer	133	.9597568	.8041657	1.145452	0.648994	0.20717		133	.9238279	.7722785	1.105117	0.386134	0.751083		36	.7003335	.481027	1.019625	0.0630896		41	1.013014	.7429181	1.381306	0.934866		56	1.009463	.7690731	1.324992	0.945889	0.2428
BCAM	Bladder Cancer	102	.8432245	.6858635	1.03669	0.10565	2.61811		102	.8497002	.6916532	1.043862	0.120869	2.40603		23	1.043162	.6796778	1.601035	0.846699		29	.9497781	.6514734	1.384674	0.788787		50	.713997	.531635	.958913	0.0251699	0.2792
BCAM	Brain Cancer	68	.9925342	.7744456	1.272038	0.952795	0.00350427		68	.9925342	.7744456	1.272038	0.952795	0.00350427		18	.9794782	.6071306	1.580183	0.932283		25	.898442	.5912015	1.365352	0.615989		25	1.10363	.7387929	1.648634	0.630134	0.7832
BCAM	Breast Cancer	766	1.013818	.9406392	1.09269	0.719584	0.128892		766	1.01975	.9461896	1.099028	0.608669	0.262117		191	.9804948	.8432854	1.140029	0.797876		276	1.01788	.8990667	1.152396	0.779591		299	1.046056	.9284028	1.178618	0.459521	0.8040
BCAM	Colon Cancer	361	.9813932	.8809426	1.093298	0.733168	0.116223		361	.9953226	.8935179	1.108727	0.932132	0.00725274		70	.9987936	.7856174	1.269815	0.992137		112	1.015346	.8355027	1.233901	0.878311		179	.9842769	.8433454	1.14876	0.840695	0.9703
BCAM	Colorectal Cancer	533	1.014929	.9294749	1.10824	0.741234	0.109045		533	1.030991	.9443604	1.125569	0.495518	0.464523		101	1.061879	.8765764	1.286353	0.539463		175	1.070982	.919936	1.246828	0.376646		257	.991618	.8717374	1.127985	0.89812	0.7110
BCAM	Head and neck Cancer	121	1.097595	.9190136	1.310878	0.304038	1.0564		121	1.10884	.9284558	1.324269	0.254078	1.30074		25	1.049676	.7092489	1.553501	0.808483		33	.9660752	.6766325	1.379333	0.849345		63	1.218613	.9583153	1.549614	0.106816	0.5382
BCAM	Kidney Cancer	124	1.203238	1.017511	1.422865	0.0305485	4.67816		124	1.204545	1.020042	1.42242	0.028243	4.81317		19	1.380588	1.071333	1.779113	0.0126854		42	1.142081	.8580451	1.520141	0.362509		63	1.112137	.8645402	1.430644	0.408148	0.4434
BCAM	Leukemia	128	1.12104	.9448554	1.330076	0.190285	1.71541		128	1.12104	.9456599	1.328945	0.188077	1.73262		26	1.229122	.8965809	1.685004	0.19994		43	.9310046	.679724	1.275179	0.656015		59	1.207754	.9395955	1.552445	0.140596	0.3681
BCAM	Lip,oral cavity Cancer	48	1.142007	.8676703	1.503083	0.343475	0.897418		48	1.1718	.8939748	1.535967	0.25087	1.31845		10	1.34385	.7994109	2.259078	0.264774		14	1.051371	.6244688	1.770113	0.850507		24	1.183544	.8005713	1.74972	0.398207	0.8074
BCAM	Liver Cancer	53	1.591662	1.336131	1.896063	1.93574e-07	27.0962		53	1.62635	1.362765	1.940918	7.01665e-08	29.0601		10	1.661625	1.120038	2.465093	0.011627		15	2.450416	1.873177	3.205537	6.17561e-11		28	1.18269	.8143168	1.717704	0.378204	0.0067
BCAM	Lung Cancer	385	1.102052	.9981599	1.216757	0.0544164	3.69988		385	1.113772	1.009965	1.228248	0.0308802	4.65961		80	1.186263	.9972213	1.411142	0.0537871		113	1.144067	.9618482	1.360807	0.128382		192	1.049405	.9034066	1.218998	0.52809	0.5484
BCAM	Lung adenocarcinoma	147	.994263	.8401332	1.176669	0.946624	0.00448195		147	1.015097	.8592428	1.199222	0.860144	0.0310434		26	1.197128	.8923174	1.60606	0.230117		40	.8651549	.6248887	1.197802	0.382869		81	1.009595	.8016911	1.271414	0.935309	0.3446
BCAM	Lung squamous cell carcinoma	64	1.395776	1.178804	1.652684	0.000109592	14.9638		64	1.396706	1.184743	1.646591	6.92953e-05	15.83		15	1.075617	.6566685	1.761851	0.772182		17	1.915293	1.448746	2.532084	5.05481e-06		32	1.364524	.9676611	1.924152	0.0763131	0.0890
BCAM	Lung small cell carcinoma	41	1.038273	.7630239	1.412814	0.811116	0.0571148		41	1.037107	.7623171	1.41095	0.816548	0.053818		8	1.11545	.6875727	1.809595	0.658068		18	1.149427	.7225615	1.82847	0.556544		15	.742349	.4271831	1.290037	0.290645	0.4377
BCAM	Melanoma	288	1.018687	.9031073	1.149059	0.763167	0.0907967		288	1.019719	.9039243	1.150348	0.750849	0.100819		58	.9737146	.7444766	1.273539	0.845794		91	.912802	.7321807	1.137981	0.417362		139	1.115888	.9417486	1.322228	0.205276	0.3389
BCAM	Multiple myeloma	97	1.379908	1.159795	1.641796	0.000281266	13.1912		97	1.379908	1.159795	1.641796	0.000281266	13.1912		15	1.465479	1.000545	2.146461	0.0496739		38	1.352262	1.027936	1.778915	0.0310138		44	1.366957	1.037677	1.800726	0.0262168	0.9414
BCAM	Non-Hodgkin lymphoma	203	1.093373	.9502375	1.25807	0.212414	1.5549		203	1.093373	.9502375	1.25807	0.212414	1.5549		45	1.122879	.8419641	1.497519	0.430137		63	1.144434	.8933256	1.466127	0.285776		95	1.044542	.8472086	1.287838	0.683337	0.8411
BCAM	Diffuse lymphoma	103	.9632777	.7854301	1.181396	0.719399	0.12907		103	.9632777	.7854301	1.181396	0.719399	0.12907		22	1.256373	.8784027	1.796982	0.211328		31	.9508803	.6560627	1.378181	0.790246		50	.8420415	.6241387	1.13602	0.260476	0.2390
BCAM	Esophageal Cancer	97	1.07474	.8782201	1.315235	0.484187	0.489417		97	1.059034	.8649459	1.296675	0.578688	0.30836		24	1.178606	.8185211	1.6971	0.377008		30	1.022145	.7040429	1.483974	0.908325		43	.9980729	.7312343	1.362285	0.990303	0.7771
BCAM	Esophageal adenocarcinoma	75	.926847	.7305388	1.175907	0.53159	0.391351		75	.9162406	.7223843	1.16212	0.470773	0.520162		18	1.109606	.7039314	1.749072	0.654199		24	1.077491	.7145157	1.624858	0.721764		33	.7211362	.5004833	1.03907	0.0793786	0.2314
BCAM	Oral Cancer	99	1.099214	.9031759	1.337803	0.345247	0.890852		99	1.109789	.9125732	1.349625	0.296713	1.08891		19	1.137429	.7347054	1.760902	0.563625		29	.9705947	.6634798	1.419869	0.877787		51	1.187787	.909154	1.551815	0.207056	0.6930
BCAM	Ovarian Cancer	86	1.154312	.9331896	1.427829	0.185952	1.7494		86	1.140919	.9232783	1.409863	0.222167	1.49032		32	1.180409	.8460347	1.646937	0.329036		27	1.090785	.7425402	1.602354	0.657861		27	1.142033	.7676891	1.698916	0.512225	0.9548
BCAM	Pancreatic Cancer	103	.9217253	.751254	1.130879	0.4347	0.610234		103	.918097	.7481518	1.126646	0.413243	0.669452		19	1.251359	.799543	1.958492	0.326539		25	.789284	.5169105	1.205178	0.273187		59	.8903649	.6791353	1.167293	0.400666	0.3068
BCAM	Prostate cancer	1123	.9740286	.9170578	1.034539	0.39214	0.732296		1123	.975944	.9186309	1.036833	0.430359	0.621853		235	1.056308	.9316342	1.197666	0.392627		367	1.012198	.9116126	1.123882	0.820391		521	.9131947	.8340993	.9997906	0.0494728	0.1315
BCAM	Rectal Cancer	172	1.085764	.934171	1.261957	0.283521	1.15013		172	1.108101	.9545111	1.286405	0.177531	1.81817		31	1.192735	.8863677	1.604995	0.244585		63	1.16471	.9199338	1.474617	0.205273		78	1.011636	.8012585	1.277251	0.922521	0.6085
BCAM	Stomach Cancer	68	.982319	.7662927	1.259246	0.88804	0.0198203		68	.9622948	.7492699	1.235885	0.763374	0.0906333		11	.7060043	.3703089	1.346017	0.290324		22	1.169305	.7643266	1.78886	0.470896		35	.9365679	.6584718	1.332114	0.715423	0.4250
BCAM	Thyroid Cancer	42	.9735146	.7076658	1.339235	0.868981	0.0272095		42	.9850032	.7162085	1.354677	0.925955	0.00863688		10	1.355044	.7746322	2.370344	0.286913		15	1.212475	.7400088	1.986591	0.444404		17	.6486856	.3867743	1.087955	0.100912	0.1106
BCAM	Uterine Cancer	138	1.055252	.8851475	1.258047	0.548742	0.359576		138	1.042559	.8759109	1.240912	0.639061	0.219973		36	1.200778	.8664352	1.664137	0.27181		42	1.008209	.7343687	1.384162	0.959676		60	.9773893	.7460005	1.280549	0.86822	0.6123
BCAN	Bladder Cancer	99	.7921	.645885	.9714152	0.0251879	5.01092		99	.8640238	.6991595	1.067764	0.176057	1.8306		21	.8550003	.5371588	1.360911	0.508892		29	.9264614	.624569	1.374277	0.704191		49	.82209	.6088926	1.109936	0.200895	0.8942
BCAN	Brain Cancer	68	1.139536	.8854081	1.466603	0.310294	1.02942		68	1.139536	.8854081	1.466603	0.310294	1.02942		17	1.383754	.8535605	2.243281	0.187629		27	1.090821	.7280017	1.634461	0.67351		24	1.03249	.6757205	1.577628	0.882488	0.6462
BCAN	Breast Cancer	764	.9168128	.8496081	.9893335	0.0253483	4.99993		764	.9442935	.8730491	1.021352	0.152114	2.05093		190	.8234247	.7046894	.962166	0.0144685		279	.9476419	.8324263	1.078804	0.41616		295	1.031176	.9080617	1.170982	0.636032	0.0900
BCAN	Colon Cancer	357	.8790032	.7878624	.9806871	0.0209357	5.33214		357	.876624	.781831	.9829102	0.0241218	5.08585		70	.7812518	.6053623	1.008247	0.0578468		112	.9876212	.8032604	1.214296	0.905944		175	.8526745	.7245918	1.003398	0.0549692	0.3373
BCAN	Colorectal Cancer	528	.8650411	.7907759	.946281	0.00154764	10.021		528	.871121	.7930284	.9569037	0.00398618	8.2901		101	.7798723	.6310261	.9638283	0.021396		174	1.034335	.8770653	1.219805	0.688295		253	.8110245	.7086831	.928145	0.00233894	0.0430
BCAN	Head and neck Cancer	118	.6277048	.5230938	.7532364	5.54353e-07	25.0648		118	.764781	.6294914	.9291469	0.00693753	7.28907		25	.6310107	.4185568	.9513034	0.0279266		32	.8679869	.5948677	1.266502	0.462697		61	.7788422	.593744	1.021644	0.0710275	0.5244
BCAN	Kidney Cancer	125	.8903647	.7397071	1.071707	0.219535	1.50741		125	.9710503	.8001158	1.178503	0.766182	0.0884306		19	1.030522	.6251378	1.698786	0.906155		43	.8856498	.6392302	1.227063	0.46542		63	1.019014	.7747751	1.340247	0.892828	0.7869
BCAN	Leukemia	128	1.028171	.8557139	1.235386	0.76679	0.0879573		128	1.044885	.8663645	1.260192	0.646005	0.210974		25	1.097994	.7200647	1.674281	0.664077		43	.9029103	.6536346	1.247252	0.535525		60	1.136671	.8638509	1.495654	0.360289	0.5490
BCAN	Lip,oral cavity Cancer	47	.7828248	.5806388	1.055415	0.108238	2.57977		47	.9234104	.674062	1.264998	0.619769	0.246192		10	.9165126	.4728019	1.776633	0.796292		14	.9356996	.5250191	1.667623	0.821653		23	.9062305	.5780173	1.420812	0.667819	0.9963
BCAN	Liver Cancer	50	.7610207	.5702127	1.015678	0.0636914	3.43856		50	.8428581	.6220544	1.142038	0.270013	1.21668		10	.8956616	.4589367	1.747975	0.746696		13	1.078936	.5964502	1.95172	0.80164		27	.7385032	.4898727	1.113324	0.147788	0.5782
BCAN	Lung Cancer	377	.6316161	.5704982	.6992815	8.85084e-19	78.3003		377	.8613115	.7743096	.9580889	0.0059957	7.55159		79	.7752371	.61676	.9744351	0.0291158		108	.9143822	.7481236	1.117589	0.382023		190	.8711397	.7495826	1.012409	0.071999	0.5551
BCAN	Lung adenocarcinoma	142	.6502994	.55045	.7682609	4.20159e-07	25.5994		142	.8294457	.6973762	.9865265	0.0345783	4.46588		26	.8316088	.5558239	1.244231	0.369728		37	.8067647	.5730432	1.135812	0.218585		79	.8370898	.662855	1.057123	0.135326	0.9846
BCAN	Lung squamous cell carcinoma	64	.6041217	.4724223	.7725354	5.89511e-05	16.1361		64	.902489	.6968253	1.168853	0.436838	0.604575		15	.8250757	.47407	1.435969	0.496435		17	.8687923	.5195611	1.452765	0.59182		32	.9454698	.6567869	1.36104	0.762911	0.9128
BCAN	Lung small cell carcinoma	41	.5658103	.4200041	.7622337	0.000179904	14.0301		41	.8488268	.6158837	1.169875	0.316645	1.00275		8	.8253946	.4070831	1.673556	0.594664		18	1.126744	.6796747	1.867883	0.643573		15	.6971738	.4164485	1.167134	0.170036	0.4202
BCAN	Melanoma	282	1.038356	.916126	1.176895	0.555837	0.346964		282	1.040345	.9173001	1.179895	0.537981	0.379295		58	1.053038	.7994162	1.387123	0.713183		89	1.063241	.8496404	1.33054	0.592013		135	1.020445	.850435	1.224442	0.827693	0.9575
BCAN	Multiple myeloma	93	1.212706	.9763728	1.506244	0.0812001	3.04072		93	1.212706	.9763728	1.506244	0.0812001	3.04072		13	1.684058	.9572786	2.962619	0.0705333		38	1.381215	.9842806	1.938223	0.0617193		42	.9730705	.7055884	1.341953	0.867794	0.1599
BCAN	Non-Hodgkin lymphoma	198	.9655897	.8325274	1.119919	0.64346	0.214246		198	.9655897	.8325274	1.119919	0.64346	0.214246		45	.8191641	.6013703	1.115835	0.205897		60	1.024825	.7842786	1.339149	0.857418		93	1.008956	.8116842	1.254172	0.935981	0.4881
BCAN	Diffuse lymphoma	101	1.031365	.8374599	1.270168	0.771326	0.0844724		101	1.031365	.8374599	1.270168	0.771326	0.0844724		22	.8952336	.5725898	1.399681	0.627428		30	1.371904	.9415668	1.998924	0.099671		49	.9222486	.6843761	1.2428	0.594863	0.2089
BCAN	Esophageal Cancer	98	.7467038	.607724	.9174668	0.00544041	7.7269		98	.8616461	.6936357	1.070351	0.178429	1.81066		24	.9666541	.6221526	1.501915	0.880097		31	1.065321	.7225375	1.570726	0.749408		43	.6952321	.5028487	.9612189	0.0278592	0.2129
BCAN	Esophageal adenocarcinoma	76	.758582	.6001944	.958767	0.0207582	5.34698		76	.7967235	.62689	1.012567	0.0631889	3.45164		18	.7948285	.4884408	1.293406	0.355314		25	.9332785	.6115704	1.424217	0.748819		33	.712046	.4952151	1.023817	0.066813	0.6358
BCAN	Oral Cancer	100	.646692	.5300287	.7890338	1.75184e-05	18.4417		100	.7879844	.637254	.9743672	0.0278295	4.8386		19	.7127477	.4405436	1.153142	0.167743		29	.9296667	.6224194	1.388582	0.721641		52	.7478364	.5578321	1.002558	0.0520308	0.6244
BCAN	Ovarian Cancer	88	1.028262	.8210187	1.287819	0.808244	0.0588991		88	1.018846	.8036585	1.291651	0.877423	0.0237889		32	1.114902	.7538653	1.648845	0.585901		28	.8472208	.5584539	1.285304	0.435597		28	1.086098	.7155544	1.648523	0.698074	0.5934
BCAN	Pancreatic Cancer	102	.8858185	.7214322	1.087662	0.247013	1.34012		102	.936112	.755799	1.159443	0.545329	0.365751		19	.8333036	.5098603	1.361932	0.466893		25	.9941853	.6464572	1.528956	0.978814		58	.9500743	.7145392	1.263249	0.72459	0.8604
BCAN	Prostate cancer	1112	1.072068	1.007455	1.140825	0.0282244	4.81431		1112	1.066297	1.001139	1.135696	0.0460064	3.98136		235	1.013035	.8842642	1.160558	0.851888		358	1.094999	.9800511	1.223428	0.108747		519	1.071856	.9768687	1.176079	0.142742	0.6777
BCAN	Rectal Cancer	171	.837346	.7157773	.9795621	0.026557	4.91938		171	.8595104	.7290864	1.013266	0.0713857	3.25087		31	.769232	.5247067	1.127712	0.178889		62	1.12643	.8566244	1.481215	0.394102		78	.7238458	.5688327	.9211016	0.0085796	0.0493
BCAN	Stomach Cancer	67	1.007725	.7841075	1.295115	0.952068	0.00361323		67	1.023892	.7921604	1.323412	0.856883	0.0325238		11	.6723771	.3601348	1.255338	0.212734		21	1.367253	.8781904	2.128673	0.166087		35	.9701955	.6807256	1.382759	0.867083	0.1763
BCAN	Thyroid Cancer	42	1.282561	.9279341	1.772716	0.131804	2.27113		42	1.335935	.9597605	1.85955	0.0860619	2.94653		9	1.571108	.7665946	3.219928	0.217212		16	1.478124	.8705958	2.509605	0.147933		17	1.120483	.6664467	1.883846	0.667816	0.6783
BCAN	Uterine Cancer	138	.7483371	.6279101	.8918608	0.00120206	10.4872		138	.8487087	.7055854	1.020864	0.0817131	3.03049		35	.7060856	.4885675	1.020446	0.0639913		42	1.055101	.749612	1.485085	0.758439		61	.8152825	.6192874	1.073307	0.145477	0.2727
BCL2L11	Bladder Cancer	100	1.105613	.8902221	1.373119	0.363802	0.824727		100	1.07947	.8692407	1.340545	0.488971	0.478789		22	1.23656	.7640993	2.001155	0.387309		29	.9865178	.6656168	1.462129	0.946092		49	1.073101	.788363	1.46068	0.653825	0.7757
BCL2L11	Brain Cancer	73	1.144441	.8881316	1.474719	0.296991	1.08766		73	1.144441	.8881316	1.474719	0.296991	1.08766		19	.9499791	.5999549	1.504213	0.826774		29	1.43343	.9288572	2.212098	0.103826		25	1.063469	.7020115	1.611037	0.771522	0.4102
BCL2L11	Breast Cancer	758	.9840766	.9163296	1.056832	0.659163	0.194542		758	.9835875	.9160852	1.056064	0.648245	0.20812		188	.9081348	.7924591	1.040696	0.165698		276	1.079786	.954497	1.221521	0.222509		294	.9547311	.8530227	1.068566	0.420213	0.1510
BCL2L11	Colon Cancer	358	.9820296	.882675	1.092568	0.738976	0.111029		358	.9816529	.8822402	1.092268	0.733922	0.115541		71	.8185171	.6594856	1.015898	0.0692382		111	.9964211	.8210098	1.20931	0.971051		176	1.058706	.9037943	1.240171	0.47971	0.1646
BCL2L11	Colorectal Cancer	525	.9910117	.9069626	1.08285	0.841734	0.0398707		525	.9864197	.9027054	1.077897	0.762513	0.0913142		101	.9513506	.7805303	1.159555	0.621372		175	.9456895	.8136775	1.099119	0.466649		249	1.034539	.9067041	1.180397	0.613851	0.6277
BCL2L11	Head and neck Cancer	119	1.391921	1.124639	1.722725	0.00236826	9.23968		119	1.293651	1.046833	1.598663	0.0171392	5.68206		25	1.257483	.797023	1.983962	0.324724		33	1.392861	.9203907	2.107868	0.116991		61	1.26203	.94256	1.689781	0.118116	0.9210
BCL2L11	Kidney Cancer	124	1.126756	.9270618	1.369466	0.230509	1.43772		124	1.099386	.9052364	1.335176	0.339205	0.913435		19	1.539986	.8948784	2.650143	0.119009		43	1.119499	.8030458	1.560655	0.505448		62	.9938555	.763536	1.293651	0.963452	0.3584
BCL2L11	Leukemia	127	.8506268	.7210602	1.003475	0.0550074	3.68186		127	.8451914	.716091	.9975667	0.0467264	3.95521		25	1.055734	.6885037	1.618836	0.803612		43	.8732557	.6554398	1.163456	0.354558		59	.767031	.6100843	.9643529	0.0231636	0.4119
BCL2L11	Lip,oral cavity Cancer	46	1.472976	1.040895	2.084418	0.0287997	4.77955		46	1.392347	.9840152	1.970121	0.0616263	3.49307		10	1.432398	.6785251	3.023859	0.345873		14	1.268598	.6797139	2.367673	0.454895		22	1.477917	.8908369	2.451894	0.130428	0.9308
BCL2L11	Liver Cancer	52	1.122862	.8324799	1.514533	0.447835	0.576125		52	1.103315	.8203824	1.483825	0.515464	0.422959		9	1.506773	.6946258	3.268471	0.299421		15	1.217481	.683463	2.168751	0.504124		28	.9716359	.6632123	1.42349	0.882597	0.5604
BCL2L11	Lung Cancer	380	1.217223	1.08578	1.36458	0.000747617	11.367		380	1.089025	.9749057	1.216504	0.131047	2.28006		79	1.188346	.92726	1.522945	0.172783		110	.9877953	.811483	1.202415	0.902572		191	1.117245	.9533689	1.309289	0.170717	0.4675
BCL2L11	Lung adenocarcinoma	145	1.180851	.9839264	1.417189	0.0741185	3.18937		145	1.084785	.909018	1.294539	0.366886	0.814186		25	1.139071	.7334302	1.76906	0.562105		39	1.037744	.7477904	1.440127	0.824623		81	1.107724	.8706002	1.409434	0.405158	0.9316
BCL2L11	Lung squamous cell carcinoma	65	1.119752	.8565959	1.463753	0.40795	0.684769		65	.9881686	.7612742	1.282688	0.928744	0.00799682		16	1.390015	.7728287	2.500089	0.271532		17	.7978317	.5222354	1.218867	0.296216		32	1.015284	.6867243	1.501041	0.939391	0.3174
BCL2L11	Lung small cell carcinoma	41	.9875715	.7207976	1.353081	0.937953	0.00605956		41	.8564343	.6299735	1.164302	0.322617	0.978309		8	.9788602	.41221	2.324464	0.961381		18	.9005238	.5583513	1.452389	0.667458		15	.7445414	.4618273	1.200323	0.226042	0.7999
BCL2L11	Melanoma	285	1.009243	.8942476	1.139027	0.881498	0.022222		285	1.014753	.8991404	1.145232	0.81242	0.0563138		58	1.517001	1.115862	2.062345	0.00782331		94	.8491854	.7027511	1.026133	0.0904873		133	1.005473	.8422356	1.200348	0.951849	0.0069
BCL2L11	Multiple myeloma	93	1.271166	1.006545	1.605357	0.0439318	4.05918		93	1.271166	1.006545	1.605357	0.0439318	4.05918		14	1.236035	.6824757	2.238589	0.484372		37	1.350643	.926071	1.969868	0.118505		42	1.216307	.8639001	1.712469	0.261933	0.9179
BCL2L11	Non-Hodgkin lymphoma	199	1.073163	.9246681	1.245506	0.352759	0.863508		199	1.073163	.9246681	1.245506	0.352759	0.863508		44	1.098831	.7977526	1.513538	0.564018		62	1.025934	.7905014	1.331485	0.847353		93	1.090831	.8756703	1.358859	0.437998	0.9250
BCL2L11	Diffuse lymphoma	99	1.066177	.8630081	1.317177	0.552462	0.352925		99	1.066177	.8630081	1.317177	0.552462	0.352925		21	1.20649	.7454491	1.952672	0.444791		30	.8479354	.6052318	1.187965	0.337664		48	1.189426	.86473	1.636042	0.286216	0.2937
BCL2L11	Esophageal Cancer	97	1.081214	.8714372	1.34149	0.477994	0.503435		97	1.038024	.8374855	1.286581	0.733313	0.116092		23	.913887	.6003215	1.391237	0.674503		31	1.153663	.7762478	1.71458	0.479519		43	1.031311	.748295	1.421368	0.850586	0.7315
BCL2L11	Esophageal adenocarcinoma	75	1.050307	.8241281	1.33856	0.691602	0.157356		75	1.043168	.8190183	1.328664	0.732042	0.117245		17	.9495901	.5852253	1.540811	0.8341		25	1.325151	.8387438	2.093638	0.227661		33	.9325042	.6609987	1.315531	0.69062	0.4505
BCL2L11	Oral Cancer	98	1.397525	1.104992	1.767502	0.00522019	7.80153		98	1.301804	1.030933	1.643844	0.0266977	4.91025		19	1.527748	.8785488	2.656671	0.133285		29	1.401005	.8988196	2.183769	0.136506		50	1.182408	.8639762	1.618202	0.295265	0.6749
BCL2L11	Ovarian Cancer	89	1.18536	.9439895	1.488447	0.143252	2.14267		89	1.166786	.9298224	1.46414	0.182937	1.7736		32	1.084035	.7573134	1.55171	0.65926		29	1.364473	.8931481	2.08452	0.150627		28	1.130514	.7565385	1.689356	0.549453	0.7021
BCL2L11	Pancreatic Cancer	102	1.140735	.9201521	1.414198	0.229765	1.44231		102	1.131921	.9131952	1.403036	0.258014	1.27938		19	1.203261	.7261193	1.993938	0.472735		24	1.027743	.669321	1.578102	0.900471		59	1.151325	.866205	1.530294	0.331741	0.8765
BCL2L11	Prostate cancer	1126	.9554347	.8993591	1.015007	0.139597	2.18239		1126	.9568506	.9003111	1.016941	0.155789	2.01464		239	1.068962	.9303925	1.228169	0.346482		361	1.070002	.9548304	1.199065	0.244235		526	.8540657	.7853151	.9288351	0.000229538	0.0014
BCL2L11	Rectal Cancer	168	.99955	.8535646	1.170503	0.995541	3.1225e-05		168	.9890913	.8448046	1.158021	0.891553	0.0185884		30	1.536196	.9906525	2.382166	0.0551103		64	.8710465	.6862656	1.105581	0.256422		74	.9545943	.7556428	1.205927	0.696766	0.0814
BCL2L11	Stomach Cancer	67	.8915774	.7047966	1.127858	0.338659	0.9155		67	.8858311	.70045	1.120275	0.311572	1.024		11	.9093848	.4995289	1.655521	0.755991		22	.7281287	.5018571	1.056419	0.0947381		34	1.01404	.7131246	1.441932	0.938128	0.4435
BCL2L11	Thyroid Cancer	44	1.0754	.7856997	1.471919	0.649881	0.20605		44	1.07667	.7876484	1.471746	0.643214	0.214563		10	1.41532	.6830968	2.932425	0.350014		17	.9544367	.5945413	1.532189	0.846879		17	1.055612	.6439694	1.730386	0.830058	0.6728
BCL2L11	Uterine Cancer	136	.8836148	.753702	1.03592	0.127255	2.32567		136	.8951695	.7641548	1.048647	0.170178	1.88137		35	.8002916	.5918779	1.082093	0.147791		40	.9420099	.6952348	1.276379	0.699903		61	.9068525	.714223	1.151435	0.422235	0.7299
BCR	Bladder Cancer	100	.9485162	.7786938	1.155375	0.599498	0.275753		100	.9328517	.7643906	1.138439	0.49396	0.467889		22	.9632116	.6355433	1.459817	0.859757		29	.929442	.6380226	1.353968	0.703053		49	.9258567	.6954821	1.232542	0.597695	0.9875
BCR	Brain Cancer	73	1.163673	.9245095	1.464705	0.1966	1.66746		73	1.163673	.9245095	1.464705	0.1966	1.66746		19	1.252643	.804563	1.950268	0.318645		29	1.024627	.7077594	1.483358	0.897452		25	1.274944	.8604813	1.88904	0.225938	0.6812
BCR	Breast Cancer	758	.9532756	.8866427	1.024916	0.195566	1.67518		758	.9540404	.8870419	1.026099	0.205353	1.60389		188	.9509182	.8216675	1.1005	0.499557		276	.9629702	.8536571	1.086281	0.539366		294	.9464898	.8419196	1.064048	0.357221	0.9790
BCR	Colon Cancer	358	.9692832	.8726185	1.076656	0.560541	0.338769		358	.9697131	.8727047	1.077505	0.567398	0.327056		71	1.075237	.8470582	1.364883	0.55113		111	1.063445	.88089	1.283832	0.522072		176	.8774472	.7547615	1.020075	0.0888847	0.1887
BCR	Colorectal Cancer	525	.9813298	.8998626	1.070172	0.669949	0.181662		525	.9797028	.8980673	1.068759	0.644123	0.213391		101	1.158438	.949108	1.413936	0.148091		175	.9551901	.8220101	1.109948	0.549574		249	.9323958	.8215676	1.058174	0.278292	0.1815
BCR	Head and neck Cancer	119	.9227409	.7695797	1.106384	0.385247	0.753891		119	.8993885	.7496224	1.079076	0.253854	1.30197		25	1.006356	.6763487	1.497382	0.97507		33	.8706554	.6149543	1.232678	0.434937		61	.8699693	.6747313	1.121701	0.282703	0.8163
BCR	Kidney Cancer	124	1.041373	.8709188	1.245189	0.656662	0.197604		124	1.018943	.8518257	1.218846	0.837325	0.0421548		19	1.584837	1.010287	2.486134	0.0450149		43	1.011893	.7466629	1.371339	0.939233		62	.8904469	.6903257	1.148582	0.371655	0.0918
BCR	Leukemia	127	.9247375	.7756337	1.102504	0.383101	0.760728		127	.9198918	.7715126	1.096808	0.352178	0.865594		25	.8694638	.5847589	1.292785	0.489481		43	1.072343	.7902335	1.455164	0.653838		59	.8451042	.6539051	1.092209	0.198448	0.4803
BCR	Lip,oral cavity Cancer	46	.8019737	.5971814	1.076996	0.142402	2.15181		46	.7933568	.5905833	1.065751	0.124266	2.36271		10	.9653685	.5193958	1.79427	0.911262		14	.90246	.5243114	1.55334	0.711069		22	.6735895	.4378149	1.036335	0.0722409	0.5615
BCR	Liver Cancer	52	.8355281	.6314588	1.105547	0.208509	1.58175		52	.8193022	.6183988	1.085474	0.164971	1.92806		9	.497886	.2434465	1.018255	0.0560807		15	.5741194	.3412967	.9657669	0.0365072		28	1.165027	.7924152	1.712851	0.437301	0.0324
BCR	Lung Cancer	380	1.005249	.907958	1.112966	0.919701	0.0101628		380	.9645051	.8715459	1.067379	0.484601	0.488492		79	1.110811	.8921206	1.38311	0.34749		110	.8217508	.6802454	.9926923	0.0417473		191	.9950033	.8616784	1.148957	0.945591	0.1036
BCR	Lung adenocarcinoma	145	1.020337	.8654447	1.202952	0.810586	0.0574419		145	.9842379	.8359133	1.158881	0.84881	0.0363425		25	.7922886	.5310311	1.18208	0.25406		39	.8175826	.598296	1.117242	0.206186		81	1.157538	.9298163	1.441031	0.190566	0.1008
BCR	Lung squamous cell carcinoma	65	.863678	.6746888	1.105605	0.24476	1.35297		65	.8268445	.6439704	1.061651	0.135994	2.22271		16	1.132159	.7003701	1.830151	0.612469		17	.5539322	.3309392	.927182	0.0245992		32	.8037442	.5606712	1.152199	0.234453	0.1381
BCR	Lung small cell carcinoma	41	.9502647	.6977232	1.294214	0.746189	0.104761		41	.904998	.6661699	1.229448	0.523106	0.407765		8	1.215414	.5927172	2.492303	0.59442		18	1.093839	.6810956	1.756703	0.710581		15	.6256644	.3703235	1.057065	0.0796776	0.2056
BCR	Melanoma	285	.9770104	.8686374	1.098904	0.698223	0.150327		285	.974392	.8660071	1.096342	0.66634	0.185914		58	1.348205	1.036851	1.753057	0.0257426		94	.9032766	.7359023	1.108719	0.330597		133	.892309	.7506113	1.060756	0.196547	0.0248
BCR	Multiple myeloma	93	1.332507	1.084981	1.636504	0.00618382	7.49594		93	1.332507	1.084981	1.636504	0.00618382	7.49594		14	1.635729	.9687319	2.76197	0.0656056		37	1.349292	.9725886	1.871899	0.072883		42	1.230449	.9065399	1.670092	0.183366	0.6520
BCR	Non-Hodgkin lymphoma	199	1.046986	.9097042	1.204984	0.52199	0.409959		199	1.046986	.9097042	1.204984	0.52199	0.409959		44	1.095398	.8112953	1.478988	0.551969		62	1.304672	1.016406	1.674694	0.0368246		93	.8841777	.7197363	1.08619	0.241002	0.0590
BCR	Diffuse lymphoma	99	1.100285	.901791	1.34247	0.346426	0.886505		99	1.100285	.901791	1.34247	0.346426	0.886505		21	1.092666	.7055149	1.692266	0.691323		30	1.168795	.8166941	1.672698	0.393763		48	1.065328	.8010257	1.416837	0.663579	0.9235
BCR	Esophageal Cancer	97	1.115565	.9130746	1.362961	0.284565	1.14516		97	1.08673	.8887128	1.328868	0.417707	0.656757		23	1.010349	.6725693	1.517769	0.960452		31	1.239972	.8685071	1.770314	0.236434		43	1.023806	.7559476	1.386576	0.879164	0.6708
BCR	Esophageal adenocarcinoma	75	1.267094	1.010353	1.589075	0.0404504	4.19889		75	1.252508	.9979537	1.571992	0.0521017	3.7725		17	1.170315	.7311483	1.873268	0.512291		25	1.47805	.9965971	2.19209	0.0520146		33	1.141912	.8087818	1.612256	0.450818	0.5964
BCR	Oral Cancer	98	.866931	.7092157	1.059719	0.163378	1.94268		98	.8500146	.6950378	1.039547	0.11358	2.50369		19	.976833	.6200001	1.539036	0.919504		29	.832683	.5740863	1.207764	0.334523		50	.8106905	.6112927	1.07513	0.145107	0.7872
BCR	Ovarian Cancer	89	1.138425	.921299	1.406722	0.229843	1.44183		89	1.12752	.9095764	1.397686	0.273448	1.19937		32	1.019716	.7143246	1.45567	0.914386		29	1.27543	.8741449	1.860929	0.206899		28	1.133806	.7811748	1.64562	0.508808	0.6998
BCR	Pancreatic Cancer	102	1.06437	.8744381	1.295557	0.533906	0.386952		102	1.052385	.8638621	1.282049	0.612186	0.257004		19	.9221967	.587384	1.447855	0.724887		24	1.182497	.7782536	1.796713	0.432236		59	1.060105	.8176414	1.374469	0.659571	0.7305
BCR	Prostate cancer	1126	.9768111	.9209023	1.036114	0.435272	0.608715		1126	.9751549	.9193441	1.034354	0.402771	0.700037		239	.9642809	.8486837	1.095623	0.57666		361	.9875111	.889944	1.095775	0.812829		526	.9719055	.8914733	1.059595	0.517911	0.9552
BCR	Rectal Cancer	168	1.001602	.8595776	1.167093	0.98363	0.000420984		168	.9972038	.8552758	1.162684	0.971485	0.0012778		30	1.373045	.9563402	1.97132	0.0857886		64	.7920741	.6174205	1.016133	0.0666478		74	1.065375	.8452452	1.342834	0.591785	0.0369
BCR	Stomach Cancer	67	1.137877	.8956178	1.445665	0.290311	1.11818		67	1.1327	.8916276	1.438951	0.307486	1.04144		11	1.01079	.5573439	1.833151	0.971814		22	.9155671	.5995903	1.39806	0.68295		34	1.337021	.9579016	1.866188	0.0877923	0.3567
BCR	Thyroid Cancer	44	1.133351	.8428275	1.524019	0.407449	0.686232		44	1.108935	.8252091	1.490214	0.492851	0.470295		10	1.127894	.6119784	2.078743	0.699639		17	.9109703	.5655592	1.467339	0.701436		17	1.327814	.8249249	2.137274	0.243017	0.5470
BCR	Uterine Cancer	136	.9953356	.8378251	1.182458	0.957579	0.0028294		136	.9683452	.8140544	1.151879	0.716421	0.131948		35	.8020891	.570165	1.128352	0.205341		40	.8863208	.6432317	1.221278	0.460632		61	1.142414	.8804516	1.482319	0.316396	0.2220
BGN	Bladder Cancer	96	.9336558	.7581304	1.14982	0.518232	0.417411		96	.9731369	.7891908	1.199957	0.798929	0.0648891		21	.9929731	.639744	1.541235	0.97492		28	1.191898	.8155089	1.742005	0.36459		47	.8550209	.6276571	1.164746	0.320679	0.4119
BGN	Brain Cancer	71	1.044227	.8246342	1.322295	0.719393	0.129075		71	1.044227	.8246342	1.322295	0.719393	0.129075		18	1.157164	.7331695	1.826354	0.530705		28	.8962904	.6088428	1.319448	0.578935		25	1.121137	.7561219	1.662363	0.569387	0.6319
BGN	Breast Cancer	743	.9539069	.8871799	1.025653	0.202171	1.62662		743	.967849	.9000658	1.040737	0.377705	0.778157		184	.9761395	.8440651	1.12888	0.744736		265	.9322143	.8245989	1.053874	0.262056		294	1.000378	.8917959	1.12218	0.994858	0.7093
BGN	Colon Cancer	357	1.017139	.9153761	1.130215	0.752026	0.0998365		357	1.019775	.9171046	1.13394	0.717585	0.130818		68	1.035184	.8118586	1.319941	0.780326		112	1.021737	.8452772	1.235034	0.824081		177	1.012762	.8710366	1.177547	0.869046	0.9885
BGN	Colorectal Cancer	520	1.001962	.9178345	1.0938	0.965068	0.00191801		520	1.011841	.926377	1.105191	0.793741	0.0683592		98	1.046931	.8557013	1.280896	0.655837		172	1.066477	.9161049	1.241532	0.406549		250	.9619705	.8460288	1.093801	0.554059	0.5586
BGN	Head and neck Cancer	114	1.006438	.8347316	1.213464	0.946395	0.00452049		114	1.116193	.9257131	1.345868	0.249561	1.32576		23	.9159765	.5930775	1.414677	0.692296		31	1.131945	.7916738	1.618468	0.496889		60	1.199126	.929839	1.546401	0.161697	0.5765
BGN	Kidney Cancer	120	.9373732	.7785604	1.128581	0.49471	0.466266		120	.9708681	.8056334	1.169992	0.756107	0.0964707		17	1.188685	.7389017	1.91226	0.476122		43	.9388794	.6867017	1.283665	0.6927		60	.940444	.7196424	1.228992	0.652902	0.6726
BGN	Leukemia	127	1.323246	1.117577	1.566763	0.00115507	10.5609		127	1.333357	1.125892	1.579052	0.000855687	11.1164		26	1.887048	1.316894	2.704052	0.000540672		42	1.25667	.9359448	1.687299	0.128601		59	1.182452	.9170991	1.524582	0.196173	0.1007
BGN	Lip,oral cavity Cancer	46	.9018316	.6665397	1.220183	0.502946	0.448715		46	.9723802	.7176965	1.317442	0.85656	0.0326725		9	.7903871	.3798505	1.644625	0.529215		13	.9365897	.5232805	1.676348	0.825431		24	1.09352	.7250323	1.649286	0.669818	0.7325
BGN	Liver Cancer	49	1.360737	1.039183	1.78179	0.0251307	5.01486		49	1.405239	1.073848	1.838897	0.0131688	6.14629		10	1.401542	.7727884	2.54186	0.266404		12	1.351601	.7812311	2.338391	0.281372		27	1.438892	1.002849	2.064529	0.0482217	0.9825
BGN	Lung Cancer	373	.7799882	.6997715	.8694004	7.20669e-06	20.1376		373	.8936497	.8014888	.9964079	0.0428915	4.09967		79	.8702357	.6861988	1.103631	0.251566		106	.9237192	.7539727	1.131682	0.443736		188	.8869044	.7608459	1.033849	0.124935	0.9234
BGN	Lung adenocarcinoma	143	.6579967	.5482722	.7896802	6.89646e-06	20.2217		143	.7310047	.6079398	.8789817	0.000864071	11.0983		26	.8780251	.5837474	1.320653	0.532255		37	.5980569	.4088372	.8748521	0.00807554		80	.7427912	.5802484	.9508665	0.0182842	0.3945
BGN	Lung squamous cell carcinoma	66	.8974121	.6988292	1.152425	0.396317	0.719473		66	1.053923	.8215569	1.352012	0.679402	0.170799		16	.8633013	.50207	1.484433	0.595057		17	.7457936	.4319959	1.287531	0.292427		33	1.320397	.9420846	1.85063	0.106615	0.1519
BGN	Lung small cell carcinoma	38	.8750162	.6290308	1.217195	0.427882	0.628567		38	1.057484	.7576719	1.475933	0.742473	0.107965		8	1.019907	.4643369	2.240205	0.960841		18	1.205806	.7455142	1.950289	0.445549		12	.8432487	.4498793	1.580576	0.59482	0.6733
BGN	Melanoma	276	1.05635	.9378365	1.18984	0.366579	0.815228		276	1.060647	.9417108	1.194605	0.331909	0.941436		56	.8559518	.6495311	1.127973	0.269292		88	1.119306	.909023	1.378235	0.288432		132	1.115425	.9400878	1.323464	0.210605	0.2336
BGN	Multiple myeloma	89	1.107212	.8997926	1.362445	0.335907	0.925991		89	1.107212	.8997926	1.362445	0.335907	0.925991		12	1.444407	.8457232	2.466898	0.178174		38	1.214364	.8880223	1.660633	0.223884		39	.9204449	.6651526	1.273721	0.616951	0.2833
BGN	Non-Hodgkin lymphoma	192	1.181605	1.027971	1.3582	0.0188672	5.51379		192	1.181605	1.027971	1.3582	0.0188672	5.51379		43	1.246856	.9321629	1.667789	0.137115		60	1.123876	.8744766	1.444404	0.361646		89	1.191682	.9712033	1.462212	0.0929503	0.8647
BGN	Diffuse lymphoma	98	1.207641	.9942054	1.466896	0.0572501	3.61531		98	1.207641	.9942054	1.466896	0.0572501	3.61531		20	1.327871	.8715307	2.023154	0.186856		29	1.28078	.9010551	1.820531	0.167812		49	1.123044	.8488031	1.485889	0.41658	0.7558
BGN	Esophageal Cancer	93	.779103	.6247317	.9716195	0.0267252	4.90847		93	.816135	.6539242	1.018583	0.0723196	3.22957		22	.78884	.498009	1.249512	0.312138		29	.970973	.6618813	1.424407	0.880246		42	.7344699	.5246252	1.02825	0.0722272	0.5526
BGN	Esophageal adenocarcinoma	73	.794771	.6198244	1.019097	0.0701663	3.27913		73	.7997509	.6234475	1.025911	0.0786389	3.09281		16	.7826013	.4569696	1.340275	0.371847		24	.8061916	.523045	1.242617	0.329096		33	.8056482	.5572064	1.164863	0.250651	0.9955
BGN	Oral Cancer	94	.9333665	.757042	1.150759	0.518604	0.416668		94	1.033924	.8381927	1.275361	0.755376	0.0970685		17	.8442065	.5016131	1.420785	0.523707		27	.9738737	.6544077	1.449295	0.896157		50	1.146158	.8650458	1.518623	0.342021	0.5544
BGN	Ovarian Cancer	83	1.093167	.8843063	1.351358	0.410266	0.67803		83	1.094475	.881444	1.358993	0.413715	0.6681		30	1.351788	.9527687	1.917916	0.091243		26	1.086034	.7399507	1.593985	0.673333		27	.8855193	.5977085	1.311918	0.544357	0.2864
BGN	Pancreatic Cancer	100	1.054806	.8659316	1.284876	0.596095	0.280926		100	1.072299	.8800376	1.306563	0.488687	0.479416		18	1.261937	.7987765	1.993656	0.318731		25	.9297891	.6196805	1.395086	0.725106		57	1.087845	.8370729	1.413743	0.528847	0.6154
BGN	Prostate cancer	1098	1.00399	.9443523	1.067394	0.898584	0.0162435		1098	1.002889	.943126	1.066438	0.926682	0.00846763		231	1.013905	.8871775	1.158734	0.839364		350	1.002648	.8991384	1.118073	0.962066		517	.996104	.9106901	1.089529	0.931989	0.9769
BGN	Rectal Cancer	163	.9684805	.8268472	1.134375	0.691355	0.157622		163	.9920378	.8461722	1.163048	0.921521	0.00970577		30	1.076655	.7510004	1.543523	0.687771		60	1.149028	.8908652	1.482005	0.284656		73	.8431011	.6588988	1.078799	0.174806	0.2074
BGN	Stomach Cancer	65	1.199416	.9444345	1.523239	0.135923	2.22352		65	1.199175	.9436388	1.523911	0.137409	2.20674		9	1.307697	.681589	2.508947	0.419705		22	1.158237	.7655507	1.752351	0.486834		34	1.193691	.8572379	1.662196	0.294598	0.9535
BGN	Thyroid Cancer	43	.9663302	.7131239	1.309442	0.825151	0.0488078		43	.9760875	.7202418	1.322815	0.875985	0.024355		10	1.523934	.8645937	2.686089	0.145161		16	1.062576	.6528978	1.729318	0.807029		17	.6323979	.3692488	1.083083	0.0950714	0.0834
BGN	Uterine Cancer	133	1.020138	.8610676	1.208594	0.817689	0.0531385		133	1.051205	.8869903	1.245822	0.56447	0.332023		33	1.099486	.7851859	1.539596	0.580862		42	.9358677	.6885963	1.271933	0.672		58	1.089204	.8433643	1.406707	0.512662	0.7104
BID	Bladder Cancer	100	.9340786	.7594213	1.148905	0.518484	0.416908		100	.9101615	.7367043	1.124459	0.382884	0.761423		22	.9011989	.5779708	1.405191	0.646227		29	.7873689	.5218365	1.188015	0.254676		49	.9928424	.7377174	1.336197	0.962193	0.6680
BID	Brain Cancer	73	1.235059	1.003063	1.520714	0.0467265	3.95521		73	1.235059	1.003063	1.520714	0.0467265	3.95521		19	1.106307	.7292108	1.67841	0.634752		29	1.555414	1.161039	2.083748	0.00306907		25	.9912947	.6664754	1.474421	0.96557	0.1523
BID	Breast Cancer	758	.9638926	.8960994	1.036815	0.322986	0.976818		758	.9532035	.8849565	1.026714	0.206073	1.5988		188	.9783004	.8434796	1.134671	0.771831		276	.9780482	.8656286	1.105068	0.721624		294	.9118684	.8081962	1.028839	0.134067	0.6681
BID	Colon Cancer	358	1.002632	.902153	1.114302	0.961092	0.00237979		358	1.000593	.8991371	1.113497	0.991328	0.000118134		71	1.059616	.8370559	1.341352	0.630248		111	.9896404	.8153973	1.201118	0.916067		176	.9869993	.8470827	1.150027	0.86676	0.8741
BID	Colorectal Cancer	525	.9889014	.9058845	1.079526	0.802995	0.0622369		525	.9829933	.8995047	1.074231	0.704855	0.14347		101	1.082978	.8918422	1.315078	0.42105		175	.912064	.7792103	1.067569	0.251819		249	.9941472	.8741051	1.130675	0.928761	0.3959
BID	Head and neck Cancer	119	1.053448	.8809452	1.25973	0.56822	0.325671		119	1.012878	.8433657	1.216461	0.891087	0.0187496		25	.8802028	.5819128	1.331397	0.545614		33	.9823476	.6894715	1.399632	0.921454		61	1.08467	.8448	1.392648	0.523886	0.6842
BID	Kidney Cancer	124	1.019735	.8519141	1.220617	0.83131	0.0453784		124	.9784647	.8142663	1.175774	0.816319	0.0539547		19	1.250681	.8269911	1.891438	0.289197		43	.9476516	.6925923	1.296641	0.736792		62	.9151621	.700342	1.195875	0.516024	0.4429
BID	Leukemia	127	1.014484	.8507465	1.209734	0.872789	0.0256372		127	1.009203	.8454563	1.204663	0.919221	0.0102851		25	.6796868	.4328877	1.067192	0.0934546		43	1.084446	.8107181	1.450593	0.584927		59	1.097316	.8548108	1.408618	0.466115	0.1646
BID	Lip,oral cavity Cancer	46	.9479739	.7015394	1.280975	0.727959	0.120994		46	.9208611	.6783818	1.250012	0.596965	0.279597		10	.9792408	.5183183	1.850046	0.94847		14	.8738812	.4956293	1.540805	0.641281		22	.9430266	.6054824	1.468745	0.795255	0.9630
BID	Liver Cancer	52	1.130547	.8663889	1.475247	0.366163	0.816644		52	1.097009	.8337834	1.443336	0.508354	0.437453		9	.6760448	.3230715	1.41466	0.298719		15	.8509769	.4916169	1.47302	0.564323		28	1.402098	1.002001	1.961952	0.0486525	0.1070
BID	Lung Cancer	380	1.151518	1.044729	1.269224	0.00449473	8.07229		380	1.094006	.9886158	1.210631	0.0821354	3.02213		79	1.217874	.9884441	1.500558	0.0641951		110	1.089822	.9068252	1.309748	0.359079		191	1.039081	.8960907	1.204888	0.611792	0.4769
BID	Lung adenocarcinoma	145	1.162999	.9938229	1.360973	0.0597399	3.54459		145	1.118689	.9517634	1.314892	0.173725	1.85051		25	1.105208	.7497601	1.629167	0.613371		39	1.185039	.8864844	1.584142	0.251642		81	1.07832	.8637278	1.346227	0.505402	0.8788
BID	Lung squamous cell carcinoma	65	1.113132	.8751221	1.415875	0.382556	0.762473		65	1.058231	.8207528	1.364422	0.662466	0.190542		16	1.267528	.8149963	1.97133	0.292758		17	.7777077	.4511757	1.340563	0.365488		32	1.081071	.74279	1.573413	0.683931	0.3901
BID	Lung small cell carcinoma	41	1.142631	.8495997	1.53673	0.377829	0.777754		41	1.050366	.7663305	1.439677	0.760006	0.093314		8	.7464983	.3164613	1.76091	0.504322		18	1.455322	.9854913	2.149143	0.0592295		15	.7525243	.4256629	1.330379	0.328065	0.1074
BID	Melanoma	285	.9702763	.8607787	1.093703	0.621381	0.243932		285	.9696368	.8597865	1.093522	0.615236	0.252621		58	1.246723	.9844608	1.578851	0.0672504		94	.9475837	.7684206	1.16852	0.614606		133	.8667081	.7211276	1.041678	0.127324	0.0549
BID	Multiple myeloma	93	1.15287	.9495847	1.399674	0.150634	2.06581		93	1.15287	.9495847	1.399674	0.150634	2.06581		14	.9080247	.5250907	1.570222	0.729892		37	1.34684	1.015667	1.785997	0.0386473		42	1.066105	.7902663	1.438225	0.675182	0.3418
BID	Non-Hodgkin lymphoma	199	.9074088	.7830582	1.051506	0.19633	1.66947		199	.9074088	.7830582	1.051506	0.19633	1.66947		44	1.08629	.8096054	1.457533	0.581069		62	1.058301	.8238513	1.35947	0.657418		93	.7351024	.5860623	.9220444	0.00776733	0.0452
BID	Diffuse lymphoma	99	.9320371	.7573802	1.146971	0.506189	0.441938		99	.9320371	.7573802	1.146971	0.506189	0.441938		21	1.079006	.7017101	1.659167	0.729061		30	1.00877	.6981039	1.457686	0.962921		48	.8237178	.605745	1.120126	0.216238	0.5374
BID	Esophageal Cancer	97	1.124994	.9261092	1.366589	0.23539	1.40799		97	1.086313	.8888559	1.327635	0.418597	0.65425		23	1.068208	.7099993	1.60714	0.751547		31	.957784	.6621296	1.385454	0.818866		43	1.197481	.8924997	1.606679	0.229498	0.6460
BID	Esophageal adenocarcinoma	75	1.103343	.8833479	1.378127	0.386071	0.751281		75	1.08051	.861236	1.355612	0.503429	0.447699		17	.9399861	.5751553	1.536235	0.804956		25	1.115786	.7559128	1.646986	0.581319		33	1.133278	.8068004	1.591867	0.470496	0.8145
BID	Oral Cancer	98	1.044046	.8568965	1.272071	0.668894	0.182899		98	1.00785	.8238803	1.232899	0.93939	0.00578149		19	.9724879	.6161938	1.534797	0.904617		29	.988371	.6799135	1.436767	0.951133		50	1.030162	.7772645	1.365345	0.836197	0.9719
BID	Ovarian Cancer	89	1.042634	.8476122	1.282527	0.692731	0.156145		89	1.056579	.8572023	1.30233	0.605971	0.266083		32	.8615673	.5969491	1.243487	0.426081		29	1.512152	1.142462	2.001471	0.00383909		28	.7525165	.5035339	1.124614	0.165424	0.0065
BID	Pancreatic Cancer	102	1.087823	.8998522	1.315059	0.384459	0.756394		102	1.070226	.8820577	1.298537	0.491499	0.473242		19	.8886656	.5510718	1.433074	0.628296		24	.8516466	.5533618	1.310719	0.465402		59	1.22671	.9669861	1.556194	0.0922991	0.2340
BID	Prostate cancer	1126	1.004388	.9458572	1.066541	0.886342	0.0204301		1126	1.006539	.94759	1.069155	0.832362	0.0448056		239	.9660759	.8466694	1.102322	0.608148		361	1.022802	.920553	1.136407	0.674823		526	1.014238	.9282814	1.108153	0.754368	0.7831
BID	Rectal Cancer	168	.9747021	.8342259	1.138833	0.746923	0.104135		168	.9620239	.8220298	1.125859	0.629439	0.232823		30	1.128196	.799789	1.591452	0.491966		64	.7872801	.6021545	1.02932	0.0803475		74	1.0456	.8288778	1.318988	0.706719	0.1768
BID	Stomach Cancer	67	1.212307	.9709122	1.513718	0.0892438	2.88796		67	1.205547	.965061	1.505961	0.0996231	2.71157		11	1.429542	.8635048	2.366622	0.164717		22	1.16757	.7916604	1.721974	0.434514		34	1.151027	.8393795	1.578385	0.382609	0.7605
BID	Thyroid Cancer	44	1.087267	.8164322	1.447946	0.56704	0.32766		44	1.05142	.7836496	1.410687	0.738119	0.111787		10	.9775763	.5133143	1.861736	0.944989		17	1.140931	.7261342	1.792676	0.567406		17	1.003949	.6199029	1.625923	0.987216	0.9004
BID	Uterine Cancer	136	1.019138	.8601507	1.207511	0.826598	0.0479903		136	.9524617	.7983823	1.136277	0.588529	0.292648		35	.7832435	.5398088	1.136458	0.198297		40	1.057291	.7731366	1.445882	0.727212		61	.9810668	.7568915	1.271638	0.885173	0.4637
BIN2	Bladder Cancer	102	.919024	.7521937	1.122856	0.408684	0.682627		102	.919161	.7517329	1.123879	0.411288	0.675073		23	.8315472	.5450985	1.268524	0.391943		29	.9349354	.6388245	1.368301	0.729167		50	.9615438	.7212066	1.281972	0.789289	0.8536
BIN2	Brain Cancer	68	1.155044	.9134452	1.460544	0.22865	1.44924		68	1.155044	.9134452	1.460544	0.22865	1.44924		18	1.192473	.7622538	1.86551	0.440727		25	.9956713	.6686339	1.482667	0.982964		25	1.306596	.8928477	1.912077	0.168649	0.6203
BIN2	Breast Cancer	766	.9221417	.858206	.9908406	0.0270389	4.88832		766	.9270632	.8625559	.9963949	0.0395793	4.23583		191	.9967975	.8637233	1.150374	0.965005		276	.8853102	.7848212	.998666	0.0475151		299	.9221033	.8213288	1.035243	0.169627	0.4597
BIN2	Colon Cancer	361	1.019499	.9181861	1.131991	0.717636	0.130769		361	1.018017	.9167245	1.130503	0.738422	0.111518		70	1.087924	.8583507	1.378898	0.485883		112	.9438561	.7807274	1.141069	0.550611		179	1.039415	.8960767	1.205681	0.609625	0.6103
BIN2	Colorectal Cancer	533	.9836464	.9020553	1.072617	0.708984	0.139294		533	.9810876	.8995666	1.069996	0.666183	0.1861		101	1.144103	.9407789	1.391369	0.177508		175	.8938275	.7669734	1.041663	0.150638		257	.9818934	.8666541	1.112456	0.774212	0.1501
BIN2	Head and neck Cancer	121	.9579852	.7979489	1.150118	0.645339	0.211828		121	.9541563	.795201	1.144886	0.613754	0.254744		25	.9701174	.6526053	1.442109	0.880774		33	.7546945	.5255353	1.083778	0.127448		63	1.059595	.8260649	1.359145	0.648602	0.3165
BIN2	Kidney Cancer	124	1.094337	.9165271	1.306642	0.319017	0.99297		124	1.087295	.9104362	1.29851	0.355479	0.853803		19	1.429568	.9208208	2.219396	0.111295		42	1.151514	.8513616	1.557488	0.359877		63	.9608852	.7455042	1.238491	0.757979	0.2815
BIN2	Leukemia	128	.8243568	.6877314	.9881242	0.0366911	4.36469		128	.8219473	.6857737	.985161	0.0338597	4.50177		26	.6391186	.4213768	.9693761	0.0351779		43	.9975722	.7354148	1.353182	0.987533		59	.7941245	.6077255	1.037695	0.0912443	0.2218
BIN2	Lip,oral cavity Cancer	48	.9035376	.673789	1.211626	0.498013	0.459168		48	.8990777	.6716339	1.203544	0.474655	0.511119		10	.9913127	.5257696	1.869071	0.978487		14	.7391596	.4228072	1.292213	0.288926		24	.9600035	.6373706	1.445951	0.845138	0.7183
BIN2	Liver Cancer	53	.9570739	.7250024	1.263431	0.756824	0.0958858		53	.953893	.7221203	1.260056	0.739612	0.110468		10	.4003549	.1951417	.8213729	0.0125372		15	.7344444	.4291358	1.256965	0.260261		28	1.425102	.9870117	2.057642	0.0587305	0.0040
BIN2	Lung Cancer	385	.9554502	.8623892	1.058553	0.383412	0.759732		385	.9607626	.8673486	1.064237	0.443083	0.588284		80	1.089787	.8758228	1.356024	0.440701		113	.834723	.6889585	1.011327	0.0650471		192	.9830492	.8501629	1.136707	0.817532	0.1795
BIN2	Lung adenocarcinoma	147	.952899	.8073854	1.124638	0.568237	0.32564		147	.9604923	.8143194	1.132904	0.632261	0.229007		26	.7596014	.5055909	1.141227	0.185536		40	.8193889	.5931231	1.131971	0.226995		81	1.116165	.8982446	1.386955	0.321369	0.1329
BIN2	Lung squamous cell carcinoma	64	.9047212	.7014412	1.166912	0.440622	0.594662		64	.9151137	.7075647	1.183543	0.499085	0.456882		15	1.108503	.6651982	1.847236	0.692586		17	.674353	.4025638	1.129639	0.13443		32	.9323981	.6435679	1.350854	0.711347	0.3913
BIN2	Lung small cell carcinoma	41	.8057017	.5854645	1.108786	0.184807	1.75854		41	.80727	.5868384	1.110501	0.188239	1.73135		8	.9315763	.4622724	1.877323	0.842851		18	.9285603	.5732022	1.504223	0.763302		15	.5866776	.3365008	1.022852	0.0600677	0.4184
BIN2	Melanoma	288	.9449957	.8394326	1.063834	0.349222	0.876281		288	.9438077	.8382795	1.062621	0.339087	0.913879		58	1.202772	.9330198	1.550514	0.154184		91	.9027524	.7309884	1.114877	0.342065		139	.8715584	.7326922	1.036744	0.120552	0.1064
BIN2	Multiple myeloma	97	1.231794	1.013765	1.496715	0.0359479	4.39958		97	1.231794	1.013765	1.496715	0.0359479	4.39958		15	1.741402	1.109718	2.73266	0.0158302		38	1.074499	.7805845	1.47908	0.659433		44	1.211552	.9071531	1.618092	0.193635	0.2255
BIN2	Non-Hodgkin lymphoma	203	.9888429	.8595435	1.137593	0.875305	0.0246252		203	.9888429	.8595435	1.137593	0.875305	0.0246252		45	1.122195	.8352487	1.507722	0.444183		63	1.085815	.8475259	1.391101	0.514862		95	.8742062	.7103905	1.075798	0.204138	0.2717
BIN2	Diffuse lymphoma	103	1.012192	.8321814	1.231142	0.903458	0.0147123		103	1.012192	.8321814	1.231142	0.903458	0.0147123		22	1.176339	.7731011	1.7899	0.448252		31	.930533	.6482547	1.335728	0.696254		50	1.001229	.756675	1.324823	0.99314	0.7027
BIN2	Esophageal Cancer	97	1.088081	.8903044	1.329793	0.409511	0.68022		97	1.085025	.8870743	1.327147	0.427186	0.630463		24	1.107318	.7425816	1.651204	0.617042		30	1.221824	.8557019	1.744595	0.270266		43	.9744428	.7152722	1.327521	0.869647	0.6374
BIN2	Esophageal adenocarcinoma	75	1.180107	.9420461	1.478327	0.149693	2.07538		75	1.174365	.9372201	1.471514	0.162539	1.95045		18	1.135353	.7222132	1.784828	0.582324		24	1.382603	.9348568	2.044797	0.104678		33	1.049553	.7415943	1.485395	0.784911	0.5793
BIN2	Oral Cancer	99	.9281389	.7576871	1.136936	0.471324	0.518871		99	.926721	.757148	1.134272	0.460474	0.544742		19	.9022255	.5696681	1.428921	0.660968		29	.7466809	.507545	1.098488	0.138058		51	1.044856	.7919964	1.378444	0.756268	0.3798
BIN2	Ovarian Cancer	86	1.080678	.8758798	1.333362	0.469219	0.523814		86	1.064542	.8604624	1.317024	0.564631	0.331749		32	.8253454	.5755555	1.183543	0.29662		27	1.259476	.8690698	1.825262	0.222974		27	1.219098	.8439075	1.761092	0.291131	0.2005
BIN2	Pancreatic Cancer	103	1.060188	.8728716	1.287701	0.555714	0.347179		103	1.057	.8697092	1.284623	0.577467	0.310348		19	.8372654	.5250895	1.335036	0.455597		25	1.061069	.7118061	1.581706	0.771039		59	1.140393	.8831331	1.472593	0.313851	0.5232
BIN2	Prostate cancer	1123	1.009931	.951062	1.072444	0.747081	0.104		1123	1.007288	.9485737	1.069636	0.812677	0.0561564		235	1.000635	.8779686	1.14044	0.99241		367	1.019638	.9180641	1.13245	0.716425		521	1.001624	.9168906	1.094188	0.971299	0.9621
BIN2	Rectal Cancer	172	.9119673	.781665	1.063991	0.241414	1.37232		172	.9085068	.7784421	1.060303	0.223534	1.48154		31	1.269061	.897504	1.79444	0.177614		63	.8102827	.6246959	1.051004	0.112936		78	.8581932	.6810888	1.08135	0.194713	0.1027
BIN2	Stomach Cancer	68	1.082924	.8522063	1.376104	0.514599	0.424703		68	1.081614	.8516824	1.37362	0.519972	0.41395		11	1.439326	.8115518	2.552713	0.212871		22	.9520949	.6209751	1.459776	0.821876		35	1.069436	.7674293	1.490292	0.691735	0.5218
BIN2	Thyroid Cancer	42	1.113785	.8255992	1.502566	0.48054	0.497637		42	1.099465	.8149936	1.483231	0.534765	0.385329		10	1.022347	.5572472	1.875636	0.943096		15	.8969238	.5363262	1.499968	0.678414		17	1.354895	.8543611	2.14867	0.196722	0.4854
BIN2	Uterine Cancer	138	.9389517	.7921969	1.112893	0.467572	0.527708		138	.9210819	.7767814	1.092189	0.344351	0.894167		36	.689849	.4843202	.9825971	0.0396631		42	.8311768	.6086073	1.135141	0.244893		60	1.152749	.8979125	1.479911	0.264773	0.0480
BIRC2	Bladder Cancer	96	.956473	.7764584	1.178222	0.675713	0.174992		96	.9626371	.7816093	1.185593	0.72015	0.128349		21	.9455561	.6079578	1.470623	0.803803		28	.9665086	.6508264	1.435312	0.865924		47	.9698079	.7206176	1.305168	0.839666	0.9955
BIRC2	Brain Cancer	71	1.20372	.9808771	1.47719	0.0758789	3.15103		71	1.20372	.9808771	1.47719	0.0758789	3.15103		18	1.315506	.9022256	1.918098	0.154096		28	1.154688	.81742	1.631114	0.414451		25	1.179341	.8289995	1.67774	0.359034	0.8695
BIRC2	Breast Cancer	743	.9227358	.8543565	.9965879	0.040661	4.19009		743	.9234922	.8548548	.9976406	0.0433926	4.08004		184	.9116297	.7789141	1.066958	0.249083		265	.9297721	.8176521	1.057266	0.266736		294	.9247742	.8179846	1.045505	0.211605	0.9816
BIRC2	Colon Cancer	358	.9879505	.8882449	1.098848	0.823271	0.0498804		358	.9854098	.8860297	1.095937	0.786408	0.073429		68	1.055266	.8361094	1.331867	0.650614		113	.9314328	.7664753	1.131892	0.475085		177	.9926196	.8540134	1.153722	0.923095	0.7182
BIRC2	Colorectal Cancer	521	1.020469	.9361967	1.112328	0.64497	0.212301		521	1.019157	.934928	1.110974	0.666359	0.185891		98	1.181023	.9888188	1.410586	0.0663736		173	.9504641	.8137879	1.110095	0.521271		250	1.000677	.8821191	1.13517	0.991602	0.1745
BIRC2	Head and neck Cancer	115	.9610305	.7961447	1.160065	0.678946	0.171315		115	.9792171	.8118841	1.181038	0.826138	0.0482496		23	1.11634	.7546589	1.651362	0.581697		32	1.039876	.7347453	1.471723	0.82537		60	.8852544	.6741624	1.162443	0.380522	0.5850
BIRC2	Kidney Cancer	120	.9748914	.8104495	1.172699	0.787321	0.0727869		120	.9748094	.8099333	1.173249	0.787256	0.0728326		17	1.367193	.9104762	2.053011	0.131602		43	.8858527	.6416117	1.223068	0.461453		60	.9268465	.7074173	1.214339	0.581555	0.2115
BIRC2	Leukemia	127	.908554	.7535518	1.09544	0.314973	1.00971		127	.9084758	.7530309	1.096008	0.316102	1.00501		26	.801008	.5171892	1.240579	0.32017		42	.9316033	.6728831	1.2898	0.66951		59	.9419873	.7195129	1.233251	0.66373	0.8148
BIRC2	Lip,oral cavity Cancer	46	1.017105	.7628829	1.356043	0.907988	0.0133579		46	1.027076	.7721213	1.366216	0.854395	0.0336772		9	1.315648	.7319886	2.364697	0.359124		13	1.341832	.8360044	2.153713	0.223229		24	.7776431	.4958234	1.219646	0.273415	0.1932
BIRC2	Liver Cancer	49	.8009967	.5789454	1.108215	0.180362	1.79464		49	.7971188	.5759647	1.10319	0.171424	1.87044		10	.5043691	.2231935	1.139765	0.0998752		12	.8064897	.4185639	1.553946	0.520423		27	.9100733	.6017255	1.376431	0.655306	0.4491
BIRC2	Lung Cancer	374	.90198	.8081371	1.00672	0.065699	3.38734		374	.9374573	.8410896	1.044866	0.243231	1.36177		79	.9869845	.7880861	1.236081	0.909161		107	.9010071	.7304858	1.111334	0.330146		188	.932054	.7997976	1.086181	0.367483	0.8424
BIRC2	Lung adenocarcinoma	143	.8857994	.7417424	1.057834	0.180539	1.79318		143	.9083003	.7619035	1.082827	0.283464	1.15041		26	.7736111	.4977519	1.202354	0.253916		37	.800518	.5506487	1.163771	0.243818		80	1.006631	.8088279	1.252807	0.952789	0.4118
BIRC2	Lung squamous cell carcinoma	66	.7682734	.5773622	1.022311	0.0705174	3.27094		66	.830291	.6264567	1.100448	0.195669	1.67441		16	1.042134	.6545978	1.6591	0.861903		17	.7034706	.3890534	1.271987	0.244473		33	.7434423	.4827654	1.144876	0.17837	0.4796
BIRC2	Lung small cell carcinoma	38	.8727285	.6136368	1.241215	0.448744	0.573822		38	.9187002	.6479091	1.302668	0.634131	0.2265		8	.8369319	.3914775	1.78926	0.646099		18	.8386214	.4814955	1.460628	0.534154		12	1.037737	.6007962	1.79245	0.894322	0.8389
BIRC2	Melanoma	276	1.039087	.9243568	1.168057	0.520674	0.412558		276	1.038246	.9235493	1.167188	0.52974	0.39489		56	1.115942	.8750795	1.423101	0.37654		88	.9726912	.7864145	1.203091	0.798505		132	1.047889	.8828565	1.243771	0.592652	0.7009
BIRC2	Multiple myeloma	89	1.217991	1.016186	1.459872	0.0328684	4.55262		89	1.217991	1.016186	1.459872	0.0328684	4.55262		12	1.586123	1.071384	2.348164	0.0211995		38	1.170606	.8780139	1.560701	0.283075		39	1.141806	.8558842	1.523246	0.367188	0.3715
BIRC2	Non-Hodgkin lymphoma	192	1.051471	.9148713	1.208467	0.479641	0.499681		192	1.051471	.9148713	1.208467	0.479641	0.499681		43	.9461899	.6939576	1.290101	0.726585		60	1.338526	1.086851	1.648481	0.00607563		89	.9024896	.722401	1.127473	0.366283	0.0263
BIRC2	Diffuse lymphoma	98	1.107609	.9163378	1.338805	0.290666	1.11653		98	1.107609	.9163378	1.338805	0.290666	1.11653		20	.910328	.5660463	1.464009	0.698344		29	1.35519	1.010724	1.817054	0.0422296		49	1.031277	.7794847	1.364405	0.829266	0.2619
BIRC2	Esophageal Cancer	93	1.076727	.8838023	1.311765	0.463055	0.5385		93	1.089502	.8939513	1.327829	0.395723	0.721286		22	1.039446	.6844821	1.578491	0.855974		29	1.238527	.8977079	1.708739	0.192647		42	1.002473	.7332253	1.370591	0.987652	0.6287
BIRC2	Esophageal adenocarcinoma	73	1.040871	.8294566	1.306171	0.729492	0.119579		73	1.037784	.8267128	1.302744	0.749212	0.102194		16	1.104549	.6995347	1.744057	0.66962		24	1.092949	.7460973	1.601047	0.648184		33	.9563213	.666774	1.371605	0.808224	0.8439
BIRC2	Oral Cancer	95	.9414254	.7638496	1.160283	0.571407	0.320334		95	.9590356	.7788654	1.180884	0.693609	0.155206		17	1.159507	.7410827	1.814178	0.516992		28	.9951729	.6798146	1.456822	0.980146		50	.8643127	.6405548	1.166234	0.340109	0.5517
BIRC2	Ovarian Cancer	83	1.056943	.8507749	1.313072	0.616912	0.250231		83	1.029424	.8228985	1.287782	0.799629	0.0644285		30	.8098359	.5330923	1.230245	0.322821		26	1.185196	.8246746	1.703325	0.358506		27	1.131421	.7787436	1.643819	0.517078	0.3563
BIRC2	Pancreatic Cancer	100	.9933304	.8129202	1.213779	0.947825	0.00428225		100	.9941266	.8130871	1.215476	0.9542	0.00329855		18	.9923285	.6246867	1.576335	0.973983		25	.9525329	.6295173	1.441293	0.817989		57	1.017366	.7800532	1.326875	0.898907	0.9660
BIRC2	Prostate cancer	1101	.9806813	.9237829	1.041084	0.522374	0.409203		1101	.978453	.9215576	1.038861	0.476062	0.50787		234	.9710746	.8537082	1.104576	0.655161		350	1.002236	.9021346	1.113445	0.966816		517	.9649263	.8833259	1.054065	0.42837	0.8570
BIRC2	Rectal Cancer	163	1.089898	.941089	1.262238	0.250424	1.32093		163	1.092893	.9427584	1.266937	0.238734	1.38805		30	1.459818	1.103767	1.930724	0.0079997		60	.9830655	.7598921	1.271783	0.896565		73	1.020833	.810244	1.286157	0.861143	0.0802
BIRC2	Stomach Cancer	65	1.042416	.8219226	1.322061	0.731898	0.117376		65	1.038988	.8192739	1.317625	0.752365	0.0995543		9	1.26536	.8137353	1.967638	0.296078		22	.723613	.4424208	1.183524	0.197494		34	1.162832	.8514397	1.588107	0.342804	0.1965
BIRC2	Thyroid Cancer	43	.8821722	.6378654	1.22005	0.448585	0.574225		43	.8707699	.6297467	1.20404	0.402633	0.700449		10	.8535701	.4342725	1.677707	0.646081		16	.6885986	.382341	1.24017	0.213904		17	1.054455	.6603467	1.683774	0.824271	0.5358
BIRC2	Uterine Cancer	133	.9104248	.7573411	1.094452	0.317749	0.998189		133	.8930831	.741383	1.075824	0.233854	1.41727		33	.7845093	.5200542	1.183444	0.247268		42	.8252475	.589874	1.15454	0.262223		58	1.004407	.7702557	1.309738	0.974098	0.5113
BLMH	Bladder Cancer	103	.908803	.7410966	1.11446	0.358219	0.844127		103	.9601274	.7799263	1.181964	0.701232	0.147194		24	1.02384	.6752475	1.55239	0.911665		29	.8124312	.5564807	1.186105	0.281957		50	1.015392	.7553663	1.364929	0.91939	0.6146
BLMH	Brain Cancer	73	.9109843	.7195144	1.153406	0.438675	0.599745		73	.9109843	.7195144	1.153406	0.438675	0.599745		19	.8519968	.5408077	1.342249	0.48976		29	.9676126	.660283	1.417989	0.865914		25	.9009512	.6154768	1.318836	0.591619	0.9129
BLMH	Breast Cancer	772	.958805	.8924119	1.030138	0.250564	1.32016		772	.9618068	.8945947	1.034069	0.292075	1.11003		192	.9746704	.8420445	1.128186	0.731006		279	.987209	.8749798	1.113833	0.834388		301	.9304994	.8309904	1.041924	0.21193	0.7637
BLMH	Colon Cancer	361	.9944313	.8923703	1.108165	0.919495	0.0102152		361	.9817194	.8794358	1.095899	0.742413	0.108017		73	.9745885	.7606522	1.248695	0.8387		113	1.017843	.8366152	1.238328	0.85968		175	.9636816	.8239945	1.127049	0.64335	0.9105
BLMH	Colorectal Cancer	534	.9983431	.9135419	1.091016	0.970793	0.00134054		534	.9929804	.9072322	1.086833	0.878495	0.0233715		104	1.054828	.8604298	1.293148	0.607538		176	.9651471	.8241569	1.130257	0.659733		254	.9874405	.866764	1.124918	0.849275	0.7907
BLMH	Head and neck Cancer	122	.8836471	.7409396	1.053841	0.168688	1.89456		122	1.015032	.8442548	1.220355	0.873873	0.0251985		24	.8586736	.6016312	1.225535	0.401212		32	1.226786	.9027189	1.667191	0.191544		66	.97207	.7558828	1.250088	0.825308	0.2969
BLMH	Kidney Cancer	127	.9956456	.8303095	1.193904	0.962433	0.00221842		127	1.028215	.8557666	1.235414	0.766421	0.0882445		19	1.348764	.9402005	1.934869	0.104153		45	1.144114	.8519536	1.536466	0.370828		63	.8571199	.6661872	1.102775	0.230488	0.0974
BLMH	Leukemia	130	1.028987	.8601971	1.230897	0.754595	0.0977104		130	1.033215	.861689	1.238884	0.724254	0.124453		26	.8787208	.586093	1.317454	0.531514		43	.9975177	.725991	1.370598	0.987768		61	1.130985	.8782908	1.456383	0.340052	0.5622
BLMH	Lip,oral cavity Cancer	47	.9736672	.7259688	1.305879	0.858592	0.0317434		47	1.062241	.7911804	1.426168	0.687907	0.161361		9	1.075616	.5269447	2.19558	0.841308		13	1.177126	.7305648	1.896649	0.502826		25	1.0043	.6640115	1.518976	0.983785	0.8856
BLMH	Liver Cancer	55	1.092163	.8346953	1.429049	0.520415	0.413072		55	1.089915	.8293176	1.4324	0.536859	0.381393		10	.9380358	.4765278	1.846505	0.853136		16	1.144978	.7020825	1.867267	0.587446		29	1.12337	.7705582	1.637722	0.545285	0.8825
BLMH	Lung Cancer	389	.7676323	.7159006	.8231021	1.09609e-13	55.1867		389	.9105931	.822407	1.008235	0.0715212	3.24776		80	1.031218	.8234207	1.291454	0.788897		114	.9002896	.7481216	1.083409	0.266175		195	.8704238	.755397	1.002966	0.0549834	0.4545
BLMH	Lung adenocarcinoma	148	.7623267	.6896705	.8426371	1.0939e-07	28.2003		148	.831864	.719895	.9612482	0.0125672	6.22903		25	.6957263	.5062517	.9561156	0.025311		41	.8810586	.6551146	1.184929	0.402255		82	.8496401	.6977763	1.034555	0.10484	0.5025
BLMH	Lung squamous cell carcinoma	66	.7085675	.6052147	.8295699	1.84598e-05	18.3419		66	.9015666	.7006109	1.160162	0.420617	0.648589		16	1.231762	.7893824	1.922057	0.358523		17	.6720067	.4688032	.963289	0.0304994		33	.8689442	.6001107	1.258208	0.456997	0.1159
BLMH	Lung small cell carcinoma	41	.8147512	.5996423	1.107026	0.190237	1.71578		41	1.117565	.8195318	1.523982	0.482454	0.493312		8	1.454168	.7503743	2.818066	0.267336		18	1.127073	.7122749	1.783431	0.609423		15	.9916224	.5917722	1.661645	0.974519	0.6695
BLMH	Melanoma	291	.9507156	.8429352	1.072277	0.410367	0.677738		291	.9463387	.8394481	1.06684	0.367095	0.813475		58	1.06754	.8183533	1.392604	0.629877		94	.8179346	.6849424	.9767493	0.0264318		139	1.005688	.8448686	1.19712	0.949127	0.1488
BLMH	Multiple myeloma	97	1.118231	.9162848	1.364684	0.27149	1.20921		97	1.118231	.9162848	1.364684	0.27149	1.20921		15	1.133259	.6913591	1.857611	0.619799		38	1.020448	.7319377	1.42268	0.904969		44	1.190544	.9036024	1.568604	0.215143	0.7819
BLMH	Non-Hodgkin lymphoma	202	1.071597	.930867	1.233602	0.335719	0.92671		202	1.071597	.930867	1.233602	0.335719	0.92671		46	1.141072	.8548495	1.523127	0.370457		63	1.313225	1.064948	1.619385	0.0108188		93	.8858736	.7265557	1.080126	0.230924	0.0257
BLMH	Diffuse lymphoma	101	1.081383	.8852092	1.32103	0.443626	0.586885		101	1.081383	.8852092	1.32103	0.443626	0.586885		22	1.039092	.6715244	1.607852	0.863308		31	1.300981	.9517127	1.778428	0.0990113		48	.9632024	.7155966	1.296483	0.804682	0.3794
BLMH	Esophageal Cancer	98	.9330341	.7575733	1.149133	0.514319	0.42527		98	.996521	.8078375	1.229275	0.974041	0.00105888		24	1.352779	.9420956	1.94249	0.101664		31	.9859322	.6776983	1.434358	0.940954		43	.8219667	.601923	1.122451	0.217462	0.1224
BLMH	Esophageal adenocarcinoma	76	1.021591	.80675	1.293645	0.859253	0.0314443		76	1.003462	.7917803	1.271737	0.977191	0.000817398		18	1.178809	.7473539	1.859346	0.479256		25	1.108104	.7438925	1.650633	0.613658		33	.8410707	.5882414	1.202567	0.342726	0.4373
BLMH	Oral Cancer	100	.875894	.7232989	1.060682	0.174856	1.84081		100	.995856	.8126881	1.220307	0.968059	0.00160347		18	.8604602	.5464362	1.354946	0.516508		28	1.236222	.9004989	1.697108	0.189625		54	.9140632	.694865	1.202408	0.520663	0.2796
BLMH	Ovarian Cancer	86	.9610936	.7754928	1.191115	0.716994	0.131391		86	.9348586	.7457126	1.17198	0.559199	0.341092		31	.7673517	.5314657	1.107934	0.157645		28	1.181458	.8619818	1.619342	0.299903		27	.8394762	.5592585	1.260098	0.39847	0.1748
BLMH	Pancreatic Cancer	105	.899196	.7395204	1.093348	0.286765	1.13475		105	.9114558	.7454758	1.114391	0.366022	0.817126		20	.8100098	.5210221	1.259286	0.34931		26	1.163107	.806026	1.67838	0.419375		59	.8538443	.6591687	1.106014	0.231397	0.3313
BLMH	Prostate cancer	1141	.9934014	.9336611	1.056964	0.834279	0.0437716		1141	.9924986	.9324941	1.056364	0.812931	0.0560014		240	1.075014	.9422187	1.226526	0.282269		364	.9652688	.8639266	1.078499	0.53222		537	.9739286	.8888533	1.067147	0.571087	0.4035
BLMH	Rectal Cancer	173	1.007122	.8626252	1.175823	0.928436	0.00806634		173	1.018096	.8693586	1.192282	0.823871	0.0495369		31	1.242558	.887115	1.740417	0.206506		63	.8869684	.6854957	1.147656	0.36157		79	1.039396	.8244668	1.310355	0.743732	0.2903
BLMH	Stomach Cancer	68	1.078915	.8467301	1.374767	0.538997	0.377402		68	1.073276	.8444251	1.364148	0.563301	0.33402		11	.7916411	.4181622	1.49869	0.473062		22	1.087924	.7071539	1.673721	0.701409		35	1.148513	.8465619	1.558164	0.37363	0.5868
BLMH	Thyroid Cancer	44	1.029725	.76367	1.38847	0.847691	0.0368889		44	1.003443	.7417029	1.357548	0.98222	0.000496648		10	1.106256	.5984235	2.045045	0.747365		17	.8699998	.5387242	1.404985	0.569026		17	1.098287	.6797385	1.774557	0.701739	0.7508
BLMH	Uterine Cancer	139	1.012951	.8551302	1.199898	0.881628	0.0221729		139	.9771826	.8203283	1.164029	0.795977	0.0668518		36	.7704471	.5469604	1.08525	0.135717		42	1.188851	.8862963	1.594688	0.24832		61	.9631485	.7403234	1.25304	0.779715	0.1676
BLVRB	Bladder Cancer	102	.908332	.735967	1.121065	0.370505	0.801971		102	.894891	.7241694	1.10586	0.303823	1.05734		23	.8946149	.5711371	1.401302	0.626705		29	.7300531	.4868918	1.094653	0.127914		50	1.009717	.7507068	1.358092	0.949016	0.4483
BLVRB	Brain Cancer	68	.8379205	.6444287	1.089509	0.186827	1.74247		68	.8379205	.6444287	1.089509	0.186827	1.74247		18	.8475764	.5112189	1.405241	0.52146		25	1.057525	.711183	1.572533	0.782319		25	.6253564	.3901104	1.002461	0.0512055	0.2479
BLVRB	Breast Cancer	766	1.063186	.9908363	1.140818	0.0883919	2.90342		766	1.062458	.9898165	1.140431	0.0936026	2.8113		191	1.065213	.9234056	1.228798	0.386097		276	1.139268	1.017442	1.275681	0.0238436		299	.9899801	.88062	1.112921	0.8661	0.2392
BLVRB	Colon Cancer	361	.9474343	.8493063	1.0569	0.333069	0.936927		361	.9461495	.8479605	1.055708	0.322074	0.980504		70	.9105533	.7061352	1.174148	0.47008		112	.896878	.7348287	1.094663	0.284435		179	.9918048	.8510424	1.155849	0.916082	0.6949
BLVRB	Colorectal Cancer	533	.9722863	.8892532	1.063072	0.537188	0.380776		533	.9676818	.8847642	1.05837	0.472285	0.516624		101	.962461	.7817735	1.18491	0.718353		175	.9385352	.801748	1.09866	0.429955		257	.9903168	.8713869	1.125479	0.881502	0.8725
BLVRB	Head and neck Cancer	121	.992319	.8234038	1.195886	0.93545	0.0065594		121	.9727636	.8053338	1.175002	0.774465	0.0821049		25	.8860247	.5773622	1.359701	0.57972		33	1.217386	.8740297	1.695626	0.244609		63	.889149	.6790826	1.164197	0.392889	0.3075
BLVRB	Kidney Cancer	124	.995187	.8280955	1.195994	0.958969	0.00264679		124	.9709897	.8063923	1.169184	0.756074	0.0964976		19	.8112457	.487237	1.350717	0.421286		42	1.013039	.7391164	1.388478	0.935809		63	.9882391	.7638086	1.278614	0.928278	0.7539
BLVRB	Leukemia	128	1.090367	.9160051	1.29792	0.33049	0.946978		128	1.089575	.9148529	1.297666	0.336042	0.925473		26	1.019102	.6808704	1.525356	0.926732		43	1.180692	.883828	1.577267	0.260942		59	1.054345	.8126763	1.36788	0.690333	0.7938
BLVRB	Lip,oral cavity Cancer	48	1.032861	.7700185	1.385424	0.829154	0.0465641		48	1.027219	.7653367	1.378713	0.858053	0.0319884		10	1.200254	.6462376	2.229226	0.563366		14	1.233938	.7521694	2.024282	0.405224		24	.834338	.5340012	1.303593	0.426326	0.4492
BLVRB	Liver Cancer	53	.9215721	.6902946	1.230337	0.579595	0.30689		53	.9074245	.6787277	1.213181	0.512036	0.429905		10	.774204	.381846	1.569721	0.477921		15	1.150291	.7040387	1.879397	0.576176		28	.8188982	.5400398	1.24175	0.346905	0.5163
BLVRB	Lung Cancer	385	1.045706	.9444897	1.157769	0.389546	0.74036		385	1.006119	.9067006	1.116438	0.908511	0.0132058		80	1.028731	.8190855	1.292036	0.807528		113	1.024907	.8498822	1.235976	0.796797		192	.9877385	.8502002	1.147527	0.871887	0.9364
BLVRB	Lung adenocarcinoma	147	1.123176	.9570047	1.3182	0.155031	2.02204		147	1.107777	.9405763	1.304699	0.220159	1.50333		26	1.332879	.923561	1.923605	0.124751		40	1.175344	.8724932	1.583318	0.287902		81	1.001986	.7952321	1.262494	0.986576	0.3965
BLVRB	Lung squamous cell carcinoma	64	.8969728	.6877901	1.169776	0.422244	0.644062		64	.8438779	.6427122	1.108008	0.221798	1.4927		15	.6433743	.348666	1.187184	0.158243		17	.9959317	.6059189	1.636985	0.987172		32	.8523485	.5769803	1.259138	0.422267	0.5536
BLVRB	Lung small cell carcinoma	41	1.021013	.7451484	1.399007	0.897038	0.0167454		41	.962029	.6934836	1.334566	0.816695	0.0537304		8	.9750958	.4421757	2.150303	0.950162		18	.6443337	.3732089	1.112422	0.114663		15	1.487709	.9305257	2.378525	0.0970742	0.0738
BLVRB	Melanoma	288	1.024493	.9096528	1.153831	0.689956	0.159133		288	1.026569	.9114662	1.156207	0.665622	0.186765		58	1.208453	.9439573	1.54706	0.133009		91	1.048771	.8499893	1.29404	0.65696		139	.9369236	.7846979	1.11868	0.471385	0.2551
BLVRB	Multiple myeloma	97	.9269507	.7491056	1.147018	0.485222	0.487103		97	.9269507	.7491056	1.147018	0.485222	0.487103		15	.6543565	.3579777	1.196115	0.168182		38	.9940893	.714278	1.383514	0.97196		44	.9666071	.7067855	1.321942	0.831616	0.4679
BLVRB	Non-Hodgkin lymphoma	203	.9788343	.8473297	1.130748	0.771337	0.0844637		203	.9788343	.8473297	1.130748	0.771337	0.0844637		45	.9343761	.6834004	1.277521	0.670613		63	.829568	.6306489	1.09123	0.181612		95	1.103178	.9021565	1.348992	0.338701	0.2423
BLVRB	Diffuse lymphoma	103	.8109953	.653368	1.006651	0.0574529	3.60943		103	.8109953	.653368	1.006651	0.0574529	3.60943		22	.8379266	.5283312	1.328941	0.452387		31	.5444917	.3530856	.8396582	0.00594585		50	.985462	.7365946	1.318412	0.921447	0.0833
BLVRB	Esophageal Cancer	97	.8866611	.7134238	1.101965	0.278118	1.17627		97	.861785	.6915999	1.073848	0.185102	1.75618		24	.6626757	.4091222	1.073369	0.0944806		30	.8529446	.5748117	1.265657	0.42956		43	.9870581	.7189921	1.355069	0.935783	0.3980
BLVRB	Esophageal adenocarcinoma	75	.825779	.6408136	1.064133	0.138999	2.18901		75	.8124429	.6292458	1.048976	0.111113	2.53833		18	.5474712	.3090914	.9696961	0.0388789		24	1.028497	.6798704	1.555895	0.894161		33	.8165593	.5554929	1.20032	0.302527	0.2156
BLVRB	Oral Cancer	99	1.004439	.8176473	1.233904	0.966345	0.0017802		99	.9863431	.8006734	1.215068	0.897174	0.0167009		19	1.03734	.6538403	1.645777	0.876288		29	1.240213	.8706	1.766746	0.233094		51	.8353372	.6149803	1.134651	0.249533	0.2501
BLVRB	Ovarian Cancer	86	.7860066	.622536	.9924028	0.042963	4.09686		86	.8212806	.6501076	1.037523	0.0987254	2.72601		32	.7225648	.4838247	1.07911	0.112306		27	.7665091	.5049671	1.163514	0.211755		27	.8952134	.6072053	1.319829	0.576243	0.7384
BLVRB	Pancreatic Cancer	103	.943669	.768752	1.158386	0.579364	0.307264		103	.9318697	.7581579	1.145383	0.502617	0.449405		19	.7587734	.4537792	1.26876	0.292597		25	1.055236	.7117902	1.564397	0.788984		59	.9357293	.7119659	1.229819	0.633789	0.6076
BLVRB	Prostate cancer	1123	1.026492	.9655944	1.091229	0.402066	0.702138		1123	1.024488	.9636152	1.089206	0.438885	0.599197		235	1.175118	1.034803	1.334459	0.0128724		367	.9777864	.8770269	1.090122	0.68559		521	.9930044	.9066781	1.08755	0.879748	0.0602
BLVRB	Rectal Cancer	172	1.02571	.8788943	1.19705	0.747391	0.103736		172	1.016325	.8699892	1.187276	0.838237	0.0416767		31	1.086218	.7593848	1.553717	0.650666		63	1.023505	.7914019	1.323679	0.859466		78	.9871599	.7818871	1.246324	0.913479	0.9072
BLVRB	Stomach Cancer	68	.9349175	.7241822	1.206976	0.605566	0.266682		68	.9279125	.7182383	1.198797	0.566977	0.327766		11	.5895077	.2911407	1.193647	0.142054		22	1.060838	.6958813	1.617196	0.783674		35	.9590302	.673717	1.365171	0.816387	0.3667
BLVRB	Thyroid Cancer	42	.8374943	.5993705	1.170222	0.298804	1.07952		42	.8301623	.5928878	1.162394	0.278465	1.17457		10	.4969342	.2284768	1.080826	0.0777472		15	.8217679	.4670341	1.445938	0.495947		17	1.070359	.6583879	1.740111	0.783904	0.2578
BLVRB	Uterine Cancer	138	1.081717	.9180702	1.274534	0.347952	0.880911		138	1.051743	.8926953	1.239128	0.546464	0.363689		36	1.063	.7735989	1.460665	0.706327		42	.9031932	.6548723	1.245675	0.53478		60	1.139761	.8971792	1.447933	0.284	0.5223
BMP4	Bladder Cancer	99	1.069525	.8799675	1.299917	0.499492	0.456015		99	1.078836	.8865029	1.312896	0.448784	0.573722		21	1.000695	.6447038	1.553258	0.997528		29	1.006958	.7016904	1.445032	0.969985		49	1.154137	.8747502	1.522758	0.310727	0.7867
BMP4	Brain Cancer	68	.8941473	.6943705	1.151402	0.38582	0.752076		68	.8941473	.6943705	1.151402	0.38582	0.752076		17	1.056156	.6758193	1.650538	0.810447		27	.8626314	.5685112	1.308915	0.487314		24	.8091738	.5239483	1.24967	0.339644	0.6828
BMP4	Breast Cancer	764	.969901	.8995474	1.045757	0.426354	0.632735		764	.9944911	.922128	1.072533	0.886041	0.0205393		190	1.15305	.9987757	1.331153	0.0519862		279	.9242989	.8139938	1.049552	0.224719		295	.9651025	.8531694	1.091721	0.572245	0.0618
BMP4	Colon Cancer	355	1.052219	.9478245	1.168112	0.339676	0.911654		355	1.064545	.9585675	1.182239	0.24238	1.3667		70	1.125982	.8955439	1.415714	0.309802		110	.9388474	.7693665	1.145663	0.534447		175	1.121162	.9695985	1.296418	0.122749	0.3255
BMP4	Colorectal Cancer	526	1.006787	.9222999	1.099013	0.87978	0.0228761		526	1.021142	.9352377	1.114936	0.640768	0.217739		101	1.015369	.8295813	1.242764	0.882403		172	1.026729	.8817736	1.195515	0.734088		253	1.019988	.898162	1.158338	0.7604	0.9959
BMP4	Head and neck Cancer	118	1.06146	.8877504	1.26916	0.513018	0.427907		118	1.106971	.9266177	1.322427	0.262706	1.25444		25	.95017	.6339899	1.424034	0.804441		32	.8346534	.5641228	1.23492	0.365855		61	1.304716	1.045681	1.627918	0.0184956	0.0991
BMP4	Kidney Cancer	124	.9831208	.8182283	1.181243	0.85579	0.0330279		124	.993855	.8286861	1.191945	0.947003	0.00441839		19	.7894323	.4737476	1.315476	0.364131		43	1.032177	.7635343	1.395338	0.83687		62	1.023993	.7940833	1.320469	0.85499	0.6393
BMP4	Leukemia	128	.9536092	.7942859	1.144891	0.610559	0.259361		128	.9569869	.7969105	1.149218	0.637814	0.221613		25	1.281012	.9037295	1.815799	0.164139		43	.6342987	.4467149	.9006525	0.0109305		60	1.065958	.82739	1.373313	0.621213	0.0136
BMP4	Lip,oral cavity Cancer	47	1.177207	.9007907	1.538443	0.23217	1.42752		47	1.216636	.9367301	1.580181	0.141564	2.16087		10	.8148604	.3962335	1.675773	0.577835		14	.9998177	.5732425	1.743826	0.999487		23	1.495677	1.099345	2.034894	0.0103788	0.1972
BMP4	Liver Cancer	50	1.346889	1.056096	1.717751	0.0164046	5.75898		50	1.375548	1.084979	1.743934	0.00844773	6.93601		10	1.092814	.6179133	1.932703	0.760287		13	1.942917	1.311152	2.879091	0.000932809		27	1.238856	.8742578	1.755507	0.228451	0.1467
BMP4	Lung Cancer	377	1.028091	.926987	1.140223	0.599911	0.27513		377	1.034246	.9326455	1.146915	0.523308	0.407369		79	.9728519	.7743675	1.222212	0.813116		108	1.238441	1.040896	1.473478	0.0158633		190	.9444843	.8123246	1.098145	0.457696	0.0557
BMP4	Lung adenocarcinoma	142	.8747239	.7318509	1.045489	0.141276	2.164		142	.8909718	.7468054	1.062969	0.199883	1.64323		26	.7606749	.4936918	1.17204	0.214889		37	1.242667	.924033	1.671177	0.150636		79	.7780719	.6101371	.9922292	0.0430886	0.0387
BMP4	Lung squamous cell carcinoma	64	1.19994	.9535069	1.510064	0.120172	2.41508		64	1.196614	.9470416	1.511956	0.132573	2.26212		15	1.327513	.8221335	2.143558	0.246519		17	1.122077	.7391654	1.703348	0.588624		32	1.205478	.8528953	1.703817	0.289781	0.8742
BMP4	Lung small cell carcinoma	41	1.333798	1.015273	1.752254	0.0385614	4.28009		41	1.355426	1.024636	1.793006	0.0331337	4.53886		8	1.434281	.7255386	2.835359	0.299621		18	1.392318	.913947	2.121075	0.123316		15	1.225304	.7703549	1.948934	0.390831	0.8994
BMP4	Melanoma	281	.9272791	.8183652	1.050688	0.236277	1.40267		281	.9309031	.8215912	1.054759	0.261243	1.26216		58	.8045812	.6046193	1.070675	0.135825		88	.8782536	.7012827	1.099884	0.258168		135	1.028941	.8633276	1.226325	0.749999	0.2861
BMP4	Multiple myeloma	93	.8831029	.7105317	1.097588	0.262458	1.25575		93	.8831029	.7105317	1.097588	0.262458	1.25575		13	.9117024	.50936	1.631854	0.75563		38	1.00672	.7345367	1.379762	0.96678		42	.7627503	.5442663	1.06894	0.115766	0.4975
BMP4	Non-Hodgkin lymphoma	198	.8887882	.7650508	1.032539	0.123234	2.37572		198	.8887882	.7650508	1.032539	0.123234	2.37572		45	.9492804	.6960949	1.294555	0.742262		60	.7192899	.5383656	.9610162	0.0258164		93	.969422	.7869329	1.19423	0.770402	0.2362
BMP4	Diffuse lymphoma	101	.8546258	.6905529	1.057682	0.148641	2.08615		101	.8546258	.6905529	1.057682	0.148641	2.08615		22	.948001	.6043382	1.487091	0.816176		30	.7507878	.5000109	1.12734	0.16696		49	.8770468	.6494315	1.184438	0.392106	0.7326
BMP4	Esophageal Cancer	98	.9204587	.7451836	1.13696	0.441884	0.591385		98	.9279396	.7503032	1.147632	0.490296	0.475876		24	1.114678	.7486276	1.659713	0.592976		31	.7259235	.4843307	1.088027	0.120817		43	.9843489	.7215588	1.342847	0.920699	0.3080
BMP4	Esophageal adenocarcinoma	76	.8376577	.6540188	1.07286	0.160624	1.96834		76	.8471812	.6621366	1.083939	0.187191	1.73959		18	1.006885	.6394971	1.585335	0.976366		25	.6466675	.4111328	1.017138	0.0592373		33	.9227578	.6408314	1.328714	0.665639	0.3452
BMP4	Oral Cancer	100	1.037219	.8515973	1.263301	0.716433	0.131936		100	1.08405	.8910461	1.318859	0.419802	0.65087		19	1.060896	.6809156	1.652923	0.793873		29	.8386213	.5559174	1.26509	0.40147		52	1.213104	.9447756	1.557642	0.129878	0.3198
BMP4	Ovarian Cancer	87	1.016925	.81728	1.265339	0.880364	0.0226527		87	1.019954	.8174353	1.272647	0.861115	0.030609		32	1.007245	.687929	1.474779	0.970398		27	.9792186	.6621784	1.448052	0.91621		28	1.065615	.7350214	1.544902	0.737343	0.9517
BMP4	Pancreatic Cancer	102	.8897472	.7208207	1.098262	0.276839	1.18254		102	.8978616	.7270456	1.10881	0.316993	1.00131		19	.6731274	.4037138	1.122331	0.129138		25	.8481366	.5474959	1.313865	0.460764		58	1.00161	.7632244	1.314454	0.990743	0.3857
BMP4	Prostate cancer	1108	.996587	.939395	1.057261	0.90973	0.0128548		1108	.9956941	.9386538	1.056201	0.886	0.0205541		234	1.030326	.9099788	1.16659	0.637341		357	1.02133	.9214997	1.131976	0.687556		517	.9618765	.8806946	1.050542	0.387595	0.5726
BMP4	Rectal Cancer	171	.9142495	.7792016	1.072703	0.271613	1.20859		171	.9306799	.792974	1.092299	0.379219	0.773232		31	.7674651	.5144995	1.144807	0.194579		62	1.182697	.9380254	1.491189	0.155915		78	.7956354	.6196641	1.021579	0.0730426	0.0396
BMP4	Stomach Cancer	67	.8734201	.6748337	1.130445	0.303793	1.05747		67	.8638678	.6655394	1.121297	0.271485	1.20923		11	.7000158	.3503067	1.398837	0.312627		21	.7966057	.4941963	1.284066	0.350553		35	.964562	.6797132	1.368783	0.839879	0.6559
BMP4	Thyroid Cancer	41	.8078937	.5747219	1.135666	0.219535	1.50741		41	.8275236	.5894891	1.161676	0.273966	1.19678		8	1.27269	.6628118	2.443741	0.468806		16	.9286262	.5468652	1.576891	0.784013		17	.5696866	.3283039	.9885437	0.0453989	0.1652
BMP4	Uterine Cancer	137	.9655058	.8070078	1.155133	0.701216	0.14721		137	1.003163	.8399021	1.198159	0.972201	0.00121437		35	.8150129	.5571936	1.192128	0.291779		42	1.059767	.7766281	1.44613	0.714353		60	1.095201	.8435551	1.421918	0.494786	0.4320
BMP6	Bladder Cancer	99	1.036453	.8417531	1.276187	0.735921	0.113744		99	1.028346	.8350486	1.266388	0.792464	0.0692279		21	1.209697	.7831127	1.868653	0.39087		28	.9298299	.6232439	1.387232	0.721519		50	1.011802	.7536157	1.358442	0.937782	0.6735
BMP6	Brain Cancer	70	1.027613	.8055118	1.310953	0.826469	0.0480628		70	1.027613	.8055118	1.310953	0.826469	0.0480628		19	1.167676	.7373307	1.849194	0.508695		27	.985251	.665487	1.45866	0.940834		24	.966144	.6399334	1.458643	0.869834	0.8078
BMP6	Breast Cancer	746	1.031137	.9578126	1.110075	0.41524	0.663747		746	1.034429	.9608922	1.113593	0.368298	0.809398		186	1.15619	.999212	1.337828	0.0512505		272	1.021033	.9033608	1.154033	0.739007		288	.9733009	.8650298	1.095124	0.65288	0.1918
BMP6	Colon Cancer	348	1.003521	.8993761	1.119726	0.949864	0.00395357		348	1.003762	.8996414	1.119934	0.946417	0.00451684		70	1.013277	.7921242	1.296174	0.916382		110	1.063978	.8756276	1.292844	0.532716		168	.9615758	.8218334	1.12508	0.624821	0.7275
BMP6	Colorectal Cancer	515	1.006241	.9194962	1.10117	0.892399	0.0182978		515	1.006658	.9199371	1.101555	0.885196	0.0208471		98	1.053223	.855043	1.297336	0.62587		170	1.038942	.8881712	1.215306	0.632975		247	.96665	.8489243	1.100701	0.608715	0.7009
BMP6	Head and neck Cancer	121	1.186907	.9895558	1.423617	0.0647754	3.41069		121	1.175117	.9792921	1.410099	0.0827443	3.01016		25	1.440562	.9735263	2.131652	0.0678853		33	1.016863	.7107796	1.454755	0.927078		63	1.157892	.8992904	1.490857	0.255612	0.4323
BMP6	Kidney Cancer	120	1.049377	.8704096	1.265141	0.613431	0.255209		120	1.040363	.8625957	1.254766	0.678949	0.171311		17	1.113657	.6742602	1.839395	0.674141		44	1.029664	.7576378	1.399361	0.851847		59	1.02279	.7823972	1.337044	0.869066	0.9561
BMP6	Leukemia	130	.828644	.6970588	.9850688	0.0331323	4.53893		130	.8300388	.6981976	.9867758	0.0347887	4.45552		26	1.172532	.7897485	1.740848	0.429903		43	.6887926	.5344759	.8876644	0.00396771		61	.8470636	.6549039	1.095606	0.206086	0.0812
BMP6	Lip,oral cavity Cancer	49	1.624772	1.282633	2.058176	5.74064e-05	16.1863		49	1.600695	1.259252	2.034721	0.000121483	14.7695		10	2.069863	1.248988	3.430244	0.00476341		14	1.310659	.7867903	2.183336	0.298802		25	1.617919	1.162938	2.250905	0.00429048	0.4579
BMP6	Liver Cancer	52	1.17037	.8881853	1.542208	0.263736	1.24904		52	1.153073	.8731913	1.522664	0.315352	1.00813		10	1.397622	.7509378	2.601209	0.290859		15	1.04945	.6125708	1.797906	0.860514		27	1.126257	.7660289	1.655882	0.545437	0.7788
BMP6	Lung Cancer	376	1.0115	.9103937	1.123836	0.831475	0.045288		376	.9947964	.8961884	1.104254	0.921966	0.00959566		77	1.013663	.8103444	1.267996	0.905423		110	1.028897	.8471514	1.249634	0.773907		189	.9699847	.8362874	1.125056	0.687138	0.8810
BMP6	Lung adenocarcinoma	142	1.026993	.8658718	1.218096	0.759676	0.0935786		142	1.006174	.8498377	1.19127	0.943047	0.0051038		23	.8341595	.5546802	1.254456	0.383748		39	1.067513	.7741105	1.47212	0.690307		80	1.036803	.8258908	1.301577	0.755451	0.6041
BMP6	Lung squamous cell carcinoma	66	1.035653	.8046099	1.33304	0.785619	0.0739862		66	1.028002	.7973336	1.325402	0.831311	0.0453776		16	1.150533	.6964577	1.900657	0.584026		17	1.110324	.6776684	1.819208	0.677833		33	.9519239	.6582869	1.376541	0.793467	0.8009
BMP6	Lung small cell carcinoma	40	.9716043	.703173	1.342507	0.861384	0.0304894		40	.9597575	.696554	1.322416	0.801692	0.0630801		8	1.050238	.517083	2.133121	0.892149		18	1.231483	.7637472	1.98567	0.392973		14	.6512084	.3911198	1.084252	0.0991507	0.1908
BMP6	Melanoma	276	.9603463	.8497537	1.085332	0.516871	0.420132		276	.9624161	.851782	1.08742	0.538654	0.37804		56	1.182814	.9056437	1.544812	0.217782		88	.8180001	.6677741	1.002022	0.0523244		132	.9892625	.827864	1.182127	0.905436	0.0886
BMP6	Multiple myeloma	91	1.753662	1.522198	2.020323	7.39321e-15	60.4906		91	1.753662	1.522198	2.020323	7.39321e-15	60.4906		13	2.66917	1.993666	3.57355	4.26639e-11		37	1.687197	1.338977	2.125977	9.20946e-06		41	1.526712	1.184505	1.967782	0.00108456	0.0119
BMP6	Non-Hodgkin lymphoma	193	1.010206	.872452	1.16971	0.892014	0.0184296		193	1.010206	.872452	1.16971	0.892014	0.0184296		43	.9251858	.6806824	1.257516	0.619466		61	1.109191	.8564561	1.436505	0.432171		89	.9856324	.794463	1.222802	0.895341	0.6482
BMP6	Diffuse lymphoma	96	.9690963	.7870514	1.193248	0.767461	0.0874369		96	.9690963	.7870514	1.193248	0.767461	0.0874369		21	.8604112	.5591837	1.323907	0.494103		29	.9684616	.6623505	1.416045	0.868687		46	1.0208	.7551654	1.379872	0.893508	0.8162
BMP6	Esophageal Cancer	96	1.216663	.9939815	1.489232	0.0572451	3.61545		96	1.194917	.9735979	1.466546	0.0883925	2.90341		24	1.30057	.8642436	1.957183	0.207565		30	1.091608	.750478	1.587799	0.646601		42	1.199007	.886704	1.621306	0.238435	0.8238
BMP6	Esophageal adenocarcinoma	74	1.21441	.9644457	1.529159	0.0985176	2.72938		74	1.198476	.951334	1.509822	0.124403	2.361		18	1.413899	.8979065	2.226414	0.134888		24	1.089187	.7187487	1.650547	0.687079		32	1.154634	.8158565	1.634087	0.417118	0.6853
BMP6	Oral Cancer	100	1.201631	.984499	1.466652	0.0708665	3.26283		100	1.190669	.9747048	1.454485	0.0874403	2.92088		19	1.667585	1.106102	2.514089	0.0146303		29	1.021047	.695273	1.499465	0.915397		52	1.121688	.8476677	1.484288	0.421665	0.1855
BMP6	Ovarian Cancer	84	1.015302	.8162686	1.262867	0.891495	0.0186083		84	1.016189	.814875	1.267236	0.886635	0.0203242		29	.8873078	.6248452	1.260016	0.503988		29	1.082482	.7404501	1.582507	0.682499		26	1.087422	.7289294	1.622224	0.681313	0.6768
BMP6	Pancreatic Cancer	102	.9968662	.815437	1.218662	0.975571	0.000937736		102	.9918492	.8111876	1.212746	0.936415	0.00636423		19	.7401679	.4818592	1.136947	0.169474		25	1.02137	.685337	1.522166	0.917272		58	1.08271	.8307821	1.411033	0.556487	0.3289
BMP6	Prostate cancer	1103	.9416882	.8846086	1.002451	0.0596691	3.54656		1103	.9441973	.8864947	1.005656	0.0743143	3.18506		234	.9726933	.8488303	1.114631	0.690343		350	1.02695	.9175014	1.149454	0.64372		519	.8818794	.805151	.9659197	0.00679804	0.1065
BMP6	Rectal Cancer	167	1.012514	.8640679	1.186464	0.877808	0.0236388		167	1.013051	.8647144	1.186833	0.872475	0.0257651		28	1.168197	.7915716	1.724019	0.43369		60	.9899654	.760981	1.287853	0.940102		79	.9804872	.7785521	1.234799	0.866995	0.7329
BMP6	Stomach Cancer	66	.9660484	.7492855	1.245519	0.789904	0.070988		66	.9505956	.7351745	1.229139	0.699179	0.149327		9	.7016193	.3471744	1.417932	0.323556		22	.9319386	.5966858	1.455556	0.756675		35	1.0371	.7313559	1.470661	0.83803	0.6181
BMP6	Thyroid Cancer	42	.726505	.5587489	.9446273	0.0170689	5.68927		42	.7298107	.5623439	.9471494	0.0178735	5.60851		8	.7717715	.4012949	1.484273	0.437511		17	.8341562	.5251133	1.325079	0.442521		17	.6492895	.4599735	.9165242	0.0140657	0.6780
BMP6	Uterine Cancer	135	1.09006	.9183707	1.293847	0.32406	0.972492		135	1.046822	.8807118	1.244262	0.603717	0.269426		34	1.158004	.8219609	1.631433	0.401556		40	.9609458	.7004608	1.318299	0.804949		61	1.036149	.8001412	1.341769	0.787723	0.7341
BOC	Bladder Cancer	99	1.051854	.8553501	1.293502	0.631841	0.229573		99	1.081388	.8783179	1.331408	0.460925	0.543648		21	1.13977	.7305682	1.77817	0.564261		28	1.257778	.8673173	1.824022	0.226529		50	.9496341	.7056224	1.278028	0.733073	0.4913
BOC	Brain Cancer	70	.8683135	.6803018	1.108285	0.256731	1.2863		70	.8683135	.6803018	1.108285	0.256731	1.2863		19	.7346448	.4602348	1.172669	0.196219		27	1.13422	.7701934	1.6703	0.523635		24	.7305196	.4863979	1.097165	0.130251	0.2216
BOC	Breast Cancer	746	.9365602	.8697811	1.008466	0.0824611	3.01572		746	.9686787	.8980866	1.04482	0.409779	0.679442		186	.9998085	.858711	1.16409	0.998032		272	.8807415	.7767406	.9986675	0.0476179		288	1.041899	.9228663	1.176285	0.507255	0.1531
BOC	Colon Cancer	348	.9039411	.810181	1.008552	0.0706761	3.26725		348	.9132693	.8165607	1.021432	0.11214	2.5238		70	.7637996	.5979295	.9756833	0.0310031		110	1.009573	.8277984	1.231263	0.925057		168	.9205439	.7831025	1.082107	0.315621	0.2192
BOC	Colorectal Cancer	516	.942088	.8609728	1.030845	0.194065	1.68648		516	.9606438	.8763098	1.053094	0.39174	0.733535		98	.8224994	.6675116	1.013473	0.0666049		171	1.033826	.8817679	1.212106	0.681929		247	.970367	.849422	1.108533	0.657841	0.2272
BOC	Head and neck Cancer	121	1.140299	.9498022	1.369004	0.159206	1.98175		121	1.210062	1.009377	1.450648	0.0393186	4.24705		25	.9604053	.6364995	1.449142	0.847363		33	1.408376	1.016014	1.95226	0.0398482		63	1.21665	.9439019	1.568212	0.129979	0.3604
BOC	Kidney Cancer	120	.8610384	.714375	1.037812	0.116322	2.46615		120	.8883464	.7360852	1.072103	0.217133	1.52322		17	.780898	.4811738	1.267321	0.316807		44	.9021853	.6584709	1.236104	0.521731		59	.9129491	.6993962	1.191708	0.50292	0.8513
BOC	Leukemia	130	1.029174	.8604363	1.231002	0.752957	0.0990632		130	1.039737	.8685572	1.244653	0.671154	0.180256		26	1.247622	.8424301	1.847702	0.269509		43	.8587123	.6269203	1.176205	0.342661		61	1.096368	.8441902	1.423877	0.490266	0.3003
BOC	Lip,oral cavity Cancer	49	1.295912	.9749752	1.722494	0.0741955	3.18767		49	1.366648	1.033607	1.807	0.0283855	4.8045		10	1.519696	.8163145	2.829149	0.186873		14	1.396097	.8245408	2.363846	0.214269		25	1.31875	.8792768	1.977877	0.18094	0.9312
BOC	Liver Cancer	52	.9835571	.7412618	1.305051	0.908527	0.0132013		52	1.063774	.7983201	1.417496	0.672953	0.178167		10	1.265698	.6822445	2.34812	0.454893		15	1.257328	.7455678	2.120363	0.390448		27	.9232649	.6176624	1.380071	0.697067	0.5591
BOC	Lung Cancer	376	.9273049	.8344338	1.030512	0.160994	1.96487		376	.9685024	.8720609	1.075609	0.549827	0.357627		77	.8630226	.685237	1.086935	0.210689		110	.9721396	.7999181	1.18144	0.776397		189	1.019289	.878758	1.182293	0.800725	0.4930
BOC	Lung adenocarcinoma	142	.8373224	.7054498	.9938465	0.0422999	4.12316		142	.8783417	.7404574	1.041902	0.136529	2.21665		23	.6986679	.4551764	1.072413	0.100967		39	1.000441	.7191832	1.391693	0.997911		80	.8903501	.7107392	1.115351	0.312349	0.4270
BOC	Lung squamous cell carcinoma	66	.9263687	.7194079	1.192868	0.553267	0.351497		66	.9554201	.7399916	1.233565	0.726476	0.122372		16	1.102141	.6649561	1.826761	0.705994		17	.8567265	.5050331	1.453331	0.566319		33	.961494	.6734422	1.372754	0.828884	0.7946
BOC	Lung small cell carcinoma	40	1.015967	.7368012	1.400907	0.923013	0.00933917		40	1.064278	.7816353	1.449126	0.692419	0.156479		8	1.452271	.9015519	2.3394	0.125051		18	1.065204	.659013	1.721755	0.79654		14	.8848455	.5063808	1.546172	0.667466	0.3949
BOC	Melanoma	278	1.011101	.8941749	1.143316	0.860243	0.030999		278	1.017059	.8992956	1.150243	0.787619	0.0725784		56	1.047998	.7975492	1.377093	0.73652		90	1.042471	.8393458	1.294753	0.706804		132	.9870745	.8252659	1.180609	0.886749	0.9033
BOC	Multiple myeloma	91	1.150302	.929641	1.423339	0.197545	1.66043		91	1.150302	.929641	1.423339	0.197545	1.66043		13	1.553996	.8953858	2.697055	0.117082		37	1.481888	1.081734	2.030066	0.0143177		41	.8160488	.5926418	1.123673	0.212939	0.0179
BOC	Non-Hodgkin lymphoma	193	1.057323	.9129501	1.224526	0.456799	0.553726		193	1.057323	.9129501	1.224526	0.456799	0.553726		43	1.044389	.7625119	1.430467	0.786692		61	1.016162	.7818239	1.320739	0.90459		89	1.09279	.8816387	1.354512	0.417932	0.9118
BOC	Diffuse lymphoma	96	1.164881	.9466555	1.433412	0.149302	2.07937		96	1.164881	.9466555	1.433412	0.149302	2.07937		21	1.123113	.7172661	1.758599	0.611818		29	1.304008	.8981487	1.893268	0.162923		46	1.101931	.8161824	1.48772	0.52624	0.7754
BOC	Esophageal Cancer	96	.9230977	.7487662	1.138018	0.453671	0.561465		96	.9551494	.771634	1.18231	0.673364	0.177693		24	.9361206	.6115552	1.43294	0.761209		30	.9400626	.6444481	1.371278	0.748313		42	.9731272	.7029758	1.347097	0.869589	0.9863
BOC	Esophageal adenocarcinoma	74	.9005834	.7089083	1.144084	0.391125	0.735441		74	.9286941	.729041	1.183023	0.549166	0.358814		18	1.042164	.6397538	1.697692	0.868252		24	.8045492	.5287287	1.224256	0.309952		32	.9614689	.663959	1.392289	0.835224	0.7062
BOC	Oral Cancer	100	1.183003	.9683248	1.445274	0.0999876	2.70574		100	1.255753	1.03058	1.530125	0.023901	5.1018		19	1.191631	.7519486	1.888408	0.455456		29	1.409451	.9947223	1.997092	0.0535817		52	1.193885	.9009847	1.582003	0.217223	0.7428
BOC	Ovarian Cancer	85	1.103141	.8872864	1.371507	0.376937	0.780666		85	1.10633	.8853735	1.382428	0.374035	0.790216		29	1.212119	.8338186	1.762054	0.313536		29	1.008769	.691242	1.472154	0.963893		27	1.087741	.7327798	1.614647	0.676458	0.7933
BOC	Pancreatic Cancer	103	.9504467	.7763411	1.163598	0.622509	0.242358		103	.9758032	.7950213	1.197693	0.814745	0.0549009		20	.8422523	.5272303	1.345501	0.472578		25	.795239	.5279089	1.197944	0.273078		58	1.122505	.8547897	1.474067	0.405803	0.3085
BOC	Prostate cancer	1105	1.035206	.9731119	1.101263	0.272931	1.20196		1105	1.033485	.970994	1.099998	0.300668	1.07123		235	1.079801	.9439216	1.235241	0.263182		350	1.053484	.9425278	1.177502	0.358841		520	.9995208	.9127152	1.094582	0.99175	0.5940
BOC	Rectal Cancer	168	1.0265	.8766894	1.20191	0.745224	0.105588		168	1.063815	.9066986	1.248158	0.448027	0.575638		28	.9939615	.6719976	1.470183	0.975807		61	1.071618	.8216434	1.397643	0.609777		79	1.085517	.8600226	1.370135	0.489765	0.9290
BOC	Stomach Cancer	66	1.245097	.9717936	1.595262	0.0829744	3.00566		66	1.240711	.9615894	1.600854	0.0971678	2.75142		9	.6143023	.3364709	1.121545	0.112628		22	.977361	.6214686	1.53706	0.921038		35	1.701849	1.241976	2.332001	0.000938738	0.0062
BOC	Thyroid Cancer	42	.8871982	.6495341	1.211824	0.451861	0.565979		42	.9251702	.6746497	1.268718	0.629281	0.233037		8	1.586335	.8430246	2.985035	0.152557		17	.8239045	.5022321	1.351603	0.443097		17	.7792513	.4758254	1.276167	0.321671	0.1773
BOC	Uterine Cancer	136	1.123216	.9453696	1.33452	0.186439	1.74554		136	1.228033	1.032599	1.460456	0.0201958	5.39489		35	1.043585	.7344603	1.482815	0.811858		40	1.60053	1.170662	2.188247	0.0032048		61	1.124853	.8670807	1.459259	0.375637	0.1342
BPIFB1	Bladder Cancer	101	1.124548	.9182095	1.377256	0.256404	1.28807		101	1.034197	.835892	1.279548	0.756876	0.0958436		24	1.211847	.7817247	1.878632	0.390322		28	1.134879	.7579742	1.699202	0.538959		49	.9055071	.6680455	1.227376	0.522392	0.4870
BPIFB1	Brain Cancer	72	.961666	.7545719	1.225598	0.752078	0.0997934		72	.961666	.7545719	1.225598	0.752078	0.0997934		18	.8586145	.5331579	1.38274	0.530658		29	.8031236	.5458851	1.181581	0.265724		25	1.276002	.84616	1.924199	0.244859	0.2376
BPIFB1	Breast Cancer	765	.9682462	.8971499	1.044977	0.406931	0.687751		765	.9821178	.909314	1.060751	0.646111	0.210838		190	.9900228	.8488821	1.15463	0.898325		276	.9076847	.7983451	1.031999	0.139141		299	1.049579	.9277267	1.187436	0.442178	0.2764
BPIFB1	Colon Cancer	358	1.030765	.9239317	1.149951	0.587288	0.294599		358	1.042319	.92962	1.168681	0.47774	0.504017		73	1.081388	.8423258	1.388298	0.539322		112	1.000067	.8139866	1.228685	0.999495		173	1.0523	.8921196	1.241241	0.545138	0.8819
BPIFB1	Colorectal Cancer	530	1.070194	.9783457	1.170665	0.138397	2.19569		530	1.067164	.9713554	1.172423	0.175603	1.83445		104	.9980245	.8089321	1.231318	0.985279		175	1.080706	.9165643	1.274242	0.35579		251	1.088796	.9493096	1.248778	0.223889	0.7806
BPIFB1	Head and neck Cancer	121	1.363575	1.135578	1.637347	0.000894006	11.0351		121	1.045721	.855041	1.278924	0.663374	0.189452		24	1.20511	.7689858	1.88858	0.41567		31	.8360111	.5590236	1.250242	0.383047		66	1.101919	.8390608	1.447125	0.485182	0.4247
BPIFB1	Kidney Cancer	124	1.017698	.8463726	1.223704	0.852032	0.0347921		124	.9614737	.7917889	1.167523	0.691684	0.157268		19	.7150877	.438512	1.166104	0.178926		44	1.09197	.7917239	1.506079	0.59173		61	.9658023	.7305159	1.27687	0.80703	0.3659
BPIFB1	Leukemia	127	.9441741	.7867302	1.133126	0.537115	0.380913		127	.929768	.770214	1.122374	0.448391	0.574716		26	.923279	.6093347	1.398975	0.70656		42	.7832975	.5680147	1.080174	0.136328		59	1.055559	.799897	1.392936	0.702376	0.3871
BPIFB1	Lip,oral cavity Cancer	47	1.218964	.9052907	1.641321	0.192079	1.7016		47	1.013989	.7361169	1.396753	0.932247	0.00722805		9	1.204406	.5837824	2.484818	0.614724		13	.9296346	.5074024	1.703225	0.81329		25	.9982213	.6403588	1.556074	0.993729	0.8604
BPIFB1	Liver Cancer	52	.8316362	.6240245	1.10832	0.208348	1.58287		52	.8158557	.6062749	1.097886	0.179113	1.80496		10	.4468228	.2371495	.8418768	0.0126844		15	1.602309	.9360655	2.74275	0.0856051		27	.7122757	.4795693	1.057901	0.0927471	0.0068
BPIFB1	Lung Cancer	381	1.785304	1.608254	1.981846	1.48668e-27	118.305		381	1.227704	1.093333	1.378588	0.000522903	12.0322		79	1.614126	1.259905	2.067936	0.000152077		111	1.072475	.8628625	1.333008	0.5283		191	1.187699	1.007925	1.399537	0.0399537	0.0424
BPIFB1	Lung adenocarcinoma	144	1.432904	1.207548	1.700317	3.78615e-05	16.9757		144	1.054788	.8755306	1.270746	0.574618	0.315017		25	1.10053	.7137971	1.696792	0.664542		40	.8458233	.5937938	1.204824	0.353584		79	1.16775	.9072607	1.50303	0.228507	0.3402
BPIFB1	Lung squamous cell carcinoma	65	2.01499	1.568023	2.589365	4.36949e-08	29.9781		65	1.214623	.9129195	1.616033	0.182008	1.78115		15	1.522534	.80754	2.87058	0.193849		17	1.378623	.7620019	2.494223	0.288492		33	1.051446	.7073661	1.562895	0.804088	0.5566
BPIFB1	Lung small cell carcinoma	41	2.042193	1.484045	2.81026	1.16757e-05	19.2156		41	1.158683	.8065782	1.664495	0.425504	0.635063		8	1.725466	.7600947	3.916925	0.192182		18	1.318657	.7462724	2.330056	0.340919		15	.8954081	.5024878	1.595572	0.707805	0.3975
BPIFB1	Melanoma	286	.9480479	.8388721	1.071432	0.392741	0.730439		286	.9584463	.8477201	1.083635	0.498025	0.459142		57	.6594229	.5109197	.8510899	0.00138137		93	.9583001	.7721292	1.189359	0.699141		136	1.128075	.9435037	1.348752	0.186165	0.0033
BPIFB1	Multiple myeloma	94	1.119106	.9029966	1.386935	0.303993	1.0566		94	1.119106	.9029966	1.386935	0.303993	1.0566		15	1.622997	.9455315	2.785862	0.0789544		37	.9548787	.680356	1.340171	0.789494		42	1.130595	.8198112	1.559195	0.454182	0.2639
BPIFB1	Non-Hodgkin lymphoma	200	1.064807	.9190976	1.233616	0.402963	0.699466		200	1.064807	.9190976	1.233616	0.402963	0.699466		45	1.12585	.8275092	1.531751	0.45047		63	1.123682	.8647321	1.460176	0.382926		92	.9972594	.8024571	1.239351	0.980255	0.7271
BPIFB1	Diffuse lymphoma	100	1.03431	.8395109	1.27431	0.751352	0.100398		100	1.03431	.8395109	1.27431	0.751352	0.100398		21	1.069913	.6793551	1.684999	0.77058		31	1.135925	.7851633	1.643384	0.498804		48	.9546485	.7051171	1.292486	0.763995	0.7644
BPIFB1	Esophageal Cancer	98	1.317521	1.072479	1.61855	0.00862862	6.89812		98	1.222025	.982769	1.519527	0.0712913	3.25304		24	1.870009	1.200072	2.913938	0.00567744		31	1.081045	.7281376	1.604996	0.699138		43	1.059178	.7646602	1.467131	0.729456	0.0981
BPIFB1	Esophageal adenocarcinoma	76	1.228958	.9733462	1.551697	0.083115	3.00291		76	1.288075	1.01972	1.62705	0.0336869	4.51052		18	2.198398	1.377219	3.509213	0.000962193		25	1.103798	.728797	1.671756	0.641015		33	1.060068	.7420765	1.514323	0.748529	0.0351
BPIFB1	Oral Cancer	99	1.304706	1.06521	1.598048	0.0101558	6.60736		99	.9980334	.7991272	1.246448	0.98615	0.000301329		18	.948824	.5647657	1.594054	0.842689		27	.8100896	.5273331	1.24446	0.336295		54	1.124496	.8330711	1.517866	0.443292	0.4604
BPIFB1	Ovarian Cancer	84	.9645995	.7658396	1.214944	0.759489	0.0937293		84	.9876202	.7735466	1.260937	0.920396	0.00998704		30	.9536528	.6386518	1.424021	0.816551		27	.7989912	.5219965	1.222972	0.301505		27	1.258144	.8214131	1.927077	0.291142	0.3297
BPIFB1	Pancreatic Cancer	101	.860125	.7006905	1.055837	0.149721	2.07509		101	.8214659	.663805	1.016573	0.0704842	3.27171		20	.8271529	.509014	1.344132	0.443639		25	.9190827	.5942705	1.421428	0.704483		56	.7747476	.5839227	1.027934	0.0768938	0.8114
BPIFB1	Prostate cancer	1125	.9698188	.9129103	1.030275	0.320575	0.986597		1125	.9714233	.913829	1.032647	0.352501	0.864434		239	1.046842	.9180142	1.193749	0.494454		359	.9706037	.870688	1.081985	0.59036		527	.9379728	.8577223	1.025732	0.160551	0.3995
BPIFB1	Rectal Cancer	172	1.156285	.9885653	1.352461	0.0693505	3.29833		172	1.1212	.9505422	1.322496	0.174497	1.84388		31	.8259774	.5618708	1.214227	0.330774		63	1.236619	.9412986	1.624591	0.127146		78	1.175727	.919329	1.503635	0.197114	0.2171
BPIFB1	Stomach Cancer	67	1.239623	.9683171	1.586945	0.0882892	2.90529		67	1.263986	.9851354	1.621767	0.0654462	3.39369		11	1.671349	.9122243	3.062193	0.0963948		22	1.549416	1.002664	2.394312	0.0486161		34	1.021364	.7203061	1.448251	0.905561	0.2136
BPIFB1	Thyroid Cancer	43	.8853744	.6483976	1.208962	0.443674	0.586761		43	.9216906	.6717329	1.26466	0.613402	0.25525		10	1.15833	.5940876	2.258468	0.666151		17	1.261397	.7593721	2.095314	0.369792		16	.613137	.3984721	.9434462	0.0260994	0.0712
BPIFB1	Uterine Cancer	137	.9206367	.7676259	1.104147	0.372581	0.79504		137	1.032408	.8595798	1.239985	0.73295	0.116421		36	1.093315	.7634748	1.565655	0.626297		40	1.057392	.7509222	1.488941	0.749291		61	.9697941	.7394247	1.271935	0.824583	0.8539
BRK1	Bladder Cancer	100	.883571	.7196534	1.084824	0.237084	1.39785		100	.8974021	.7320032	1.100173	0.297655	1.08467		23	.8549475	.5573922	1.311348	0.472733		28	.8822462	.5999172	1.297443	0.524337		49	.9025159	.6718265	1.212419	0.495851	0.9791
BRK1	Brain Cancer	72	1.311531	1.055646	1.629441	0.014326	5.99752		72	1.311531	1.055646	1.629441	0.014326	5.99752		19	1.262558	.8145206	1.957043	0.297156		28	1.394547	1.019917	1.906782	0.037204		25	1.243363	.8478566	1.823364	0.264821	0.8822
BRK1	Breast Cancer	748	.9971602	.9254222	1.074459	0.940488	0.00557354		748	1.004393	.931628	1.082842	0.909048	0.0130508		185	1.042903	.8973866	1.212015	0.583772		271	.999005	.8815292	1.132136	0.987557		292	.9862234	.8740806	1.112754	0.82179	0.8455
BRK1	Colon Cancer	351	.9348926	.8378824	1.043135	0.228417	1.45069		351	.934354	.8371706	1.042819	0.225616	1.46829		69	.9175825	.7162092	1.175575	0.496253		108	.9591577	.7881417	1.167282	0.677273		174	.9243002	.7899327	1.081523	0.326025	0.9479
BRK1	Colorectal Cancer	519	.9212693	.8418044	1.008236	0.0747893	3.17465		519	.9229772	.8431864	1.010319	0.0823107	3.01868		99	.9811421	.8000973	1.203154	0.854857		168	.8913733	.7599159	1.045571	0.157788		252	.920856	.8084852	1.048845	0.214331	0.7675
BRK1	Head and neck Cancer	118	.9011953	.7461058	1.088523	0.280287	1.1657		118	.9288596	.7713743	1.118497	0.436249	0.60613		24	1.118126	.7496404	1.667741	0.58414		32	.992744	.6971081	1.413756	0.967795		62	.8298842	.6388782	1.077996	0.162349	0.4328
BRK1	Kidney Cancer	121	1.055191	.8804011	1.264682	0.560966	0.338034		121	1.050507	.8783091	1.256465	0.589594	0.290979		18	1.589104	1.13197	2.230846	0.00744608		43	1.049474	.7760688	1.4192	0.753825		60	.8830723	.6789012	1.148645	0.353965	0.0265
BRK1	Leukemia	128	.9767397	.8159556	1.169206	0.797591	0.0657746		128	.9735641	.8131164	1.165672	0.770607	0.0850195		26	.8451779	.5625918	1.269705	0.417915		41	1.000054	.7278068	1.37414	0.999733		61	1.01891	.7865529	1.319907	0.887194	0.7375
BRK1	Lip,oral cavity Cancer	46	.8774509	.6469551	1.190067	0.40045	0.706976		46	.898777	.6654965	1.213831	0.486389	0.484504		10	1.253511	.6719528	2.338394	0.47755		13	.967601	.5598493	1.672328	0.906085		23	.7415714	.4777266	1.151136	0.182656	0.3880
BRK1	Liver Cancer	49	.9326794	.6933547	1.254612	0.645037	0.212215		49	.9299785	.6910027	1.251601	0.631915	0.229472		10	.6747073	.346273	1.314656	0.247627		13	.9176678	.5110067	1.647951	0.773622		26	1.060901	.7133566	1.577769	0.770328	0.5189
BRK1	Lung Cancer	372	1.010017	.9097588	1.121324	0.851767	0.0349182		372	1.047706	.9478283	1.158109	0.361917	0.831232		77	1.348204	1.112201	1.634285	0.00234175		108	.9579688	.7907625	1.160531	0.660839		187	.9730745	.8417097	1.124941	0.71222	0.0150
BRK1	Lung adenocarcinoma	140	.9137921	.7682658	1.086884	0.308389	1.03756		140	.9351507	.7892446	1.10803	0.438526	0.600136		25	.9141193	.6050281	1.381116	0.669774		38	.9372021	.6755856	1.300128	0.697753		77	.9341778	.744142	1.172744	0.557361	0.9950
BRK1	Lung squamous cell carcinoma	62	.913117	.7031608	1.185764	0.495356	0.464871		62	.9784812	.7641728	1.252891	0.863066	0.0297468		14	1.578836	1.143778	2.179378	0.00549039		17	.6429431	.3899721	1.060014	0.0833638		31	.8226037	.5633366	1.201194	0.31204	0.0033
BRK1	Lung small cell carcinoma	40	1.168137	.8591804	1.588194	0.321405	0.983222		40	1.220649	.9232184	1.613901	0.161726	1.95801		8	1.984056	.9544533	4.124327	0.0664901		17	1.216653	.8188786	1.807648	0.331656		15	1.061369	.646736	1.741831	0.813705	0.3738
BRK1	Melanoma	277	.9337484	.8255486	1.056129	0.275323	1.19003		277	.9348267	.8263985	1.057481	0.283977	1.14796		57	1.005233	.7702768	1.311858	0.969348		86	.763225	.607514	.9588462	0.0202901		134	1.023938	.8600243	1.219093	0.790409	0.1127
BRK1	Multiple myeloma	90	1.295836	1.07184	1.566643	0.00744051	7.16342		90	1.295836	1.07184	1.566643	0.00744051	7.16342		12	1.508541	.9872282	2.305136	0.0573617		39	1.433113	1.107194	1.85497	0.00626704		39	1.067698	.7758658	1.4693	0.687598	0.2915
BRK1	Non-Hodgkin lymphoma	200	1.180483	1.030125	1.352787	0.0169898	5.69743		200	1.180483	1.030125	1.352787	0.0169898	5.69743		46	1.387594	1.07741	1.78708	0.0111632		61	1.336844	1.060515	1.685175	0.0139995		93	.9759326	.7900878	1.205492	0.82118	0.0558
BRK1	Diffuse lymphoma	99	1.355481	1.131288	1.624105	0.000976502	10.8716		99	1.355481	1.131288	1.624105	0.000976502	10.8716		22	1.519238	1.079995	2.137125	0.0163076		29	1.596558	1.20287	2.119097	0.00120128		48	1.112874	.836225	1.481047	0.463311	0.1738
BRK1	Esophageal Cancer	96	1.117365	.913836	1.366223	0.27939	1.17005		96	1.102092	.9052831	1.341688	0.332776	0.938066		24	1.509302	1.087033	2.095605	0.0139583		30	.9973137	.6900439	1.441408	0.988579		42	.9360859	.6842527	1.280604	0.679546	0.0902
BRK1	Esophageal adenocarcinoma	74	1.1505	.9168381	1.443713	0.226135	1.46501		74	1.136005	.905191	1.425674	0.271158	1.21088		18	1.546124	1.036666	2.305949	0.0326369		24	1.055392	.7012895	1.588292	0.796011		32	.9755365	.6811552	1.397143	0.892497	0.2143
BRK1	Oral Cancer	96	.8396151	.6791114	1.038053	0.106322	2.60806		96	.8724331	.7082182	1.074725	0.199616	1.64518		18	1.079871	.6735484	1.731311	0.749683		28	.9836611	.6741797	1.435209	0.93189		50	.7436565	.5533967	.9993283	0.0494813	0.3176
BRK1	Ovarian Cancer	84	1.127596	.912098	1.394008	0.267118	1.23149		84	1.100956	.8845718	1.370271	0.389002	0.742059		30	1.058591	.7268489	1.541745	0.766601		27	1.341012	.9801368	1.834757	0.0665759		27	.8830621	.5901999	1.321245	0.545236	0.2604
BRK1	Pancreatic Cancer	97	1.062719	.8676591	1.301631	0.556574	0.345672		97	1.053951	.8602579	1.291255	0.612045	0.257208		19	.7496857	.4644261	1.210157	0.238313		23	1.101282	.7301791	1.660993	0.64542		55	1.159833	.8909199	1.509914	0.270571	0.2879
BRK1	Prostate cancer	1099	1.044082	.983565	1.108323	0.156775	2.00507		1099	1.046606	.9858927	1.111058	0.135178	2.23201		231	1.081405	.9511859	1.229451	0.231898		352	1.140029	1.028256	1.263952	0.0128024		516	.9685006	.8860693	1.0586	0.480681	0.0548
BRK1	Rectal Cancer	168	.8933239	.7620838	1.047165	0.16408	1.93621		168	.900648	.7681636	1.055982	0.197404	1.66148		30	1.133608	.7947917	1.61686	0.488806		60	.7769145	.5922299	1.019192	0.0683498		78	.9149723	.7246892	1.155218	0.455059	0.2506
BRK1	Stomach Cancer	66	1.300414	1.035033	1.633838	0.0240933	5.08791		66	1.282269	1.021358	1.609831	0.0321909	4.5883		10	1.656935	.9803999	2.80032	0.0592906		21	1.228971	.8132572	1.857186	0.327717		35	1.203587	.8718975	1.661458	0.259926	0.5757
BRK1	Thyroid Cancer	41	1.111514	.8170827	1.512041	0.50073	0.453389		41	1.0805	.7932175	1.47183	0.62345	0.241048		9	1.290715	.693241	2.403127	0.420997		16	.9523598	.5724147	1.584497	0.850933		16	1.101102	.6755723	1.794665	0.699188	0.7576
BRK1	Uterine Cancer	133	1.061475	.8923005	1.262724	0.50062	0.453623		133	.9987106	.8366711	1.192133	0.988603	0.000204055		36	.9556578	.6701936	1.362714	0.802181		41	1.054902	.7717754	1.441895	0.737466		56	.9875897	.7515009	1.297847	0.928612	0.9125
BSG	Bladder Cancer	101	1.147998	.9371776	1.406243	0.182459	1.77748		101	1.099657	.8938786	1.352807	0.368819	0.807639		22	1.1025	.705284	1.723427	0.668568		29	1.128274	.7818508	1.62819	0.518976		50	1.07522	.7938746	1.456274	0.639367	0.9803
BSG	Brain Cancer	73	1.006123	.787232	1.285876	0.961108	0.00237785		73	1.006123	.787232	1.285876	0.961108	0.00237785		19	.993151	.6181443	1.595661	0.977337		29	.9220432	.6383052	1.331908	0.66535		25	1.142722	.7442225	1.754601	0.542017	0.7566
BSG	Breast Cancer	765	1.03031	.9534091	1.113414	0.450574	0.569207		765	1.014951	.9370379	1.099342	0.715737	0.132614		191	1.056807	.8993512	1.241828	0.502076		277	.982034	.8620911	1.118665	0.785027		297	1.018688	.89582	1.158409	0.777677	0.7829
BSG	Colon Cancer	364	1.005964	.9011997	1.122907	0.915601	0.0112309		364	1.015567	.9072811	1.136777	0.7883	0.0721021		73	.9571881	.7522712	1.217924	0.721849		112	1.042397	.8493272	1.279356	0.691135		179	1.024257	.8714041	1.203923	0.771309	0.8587
BSG	Colorectal Cancer	535	1.013283	.9253525	1.10957	0.77571	0.0811763		535	1.018051	.9278989	1.116963	0.70531	0.143007		104	1.042783	.8458296	1.285597	0.694877		175	1.03454	.8788365	1.217829	0.683256		256	.9968013	.8723415	1.139018	0.962448	0.9122
BSG	Head and neck Cancer	121	1.120667	.9274086	1.354198	0.238145	1.39154		121	1.010193	.8340695	1.223506	0.917369	0.0107637		24	1.336447	.9118135	1.958832	0.137093		33	.9650556	.6788859	1.371854	0.842885		64	.9234368	.713571	1.195025	0.54483	0.2747
BSG	Kidney Cancer	126	1.467974	1.248105	1.726576	3.53363e-06	21.5025		126	1.408621	1.188273	1.669831	7.89824e-05	15.5825		19	1.525859	1.013179	2.297962	0.0431109		44	1.565187	1.183706	2.069612	0.00167103		63	1.267035	.9827713	1.633522	0.0678664	0.5073
BSG	Leukemia	129	1.185273	.9896416	1.419578	0.0647719	3.41078		129	1.180101	.9852532	1.413484	0.0720813	3.23498		26	1.418878	1.001106	2.010993	0.0492786		43	1.10507	.8037946	1.51927	0.538449		60	1.122246	.8538189	1.475062	0.408297	0.5063
BSG	Lip,oral cavity Cancer	47	1.381744	1.047334	1.822929	0.0221908	5.23076		47	1.311209	.9862137	1.743302	0.0622601	3.47613		9	1.755469	1.017833	3.027679	0.0430192		14	1.21241	.712716	2.062445	0.477356		24	1.234294	.8051708	1.892123	0.334166	0.5439
BSG	Liver Cancer	52	1.641817	1.303929	2.067261	2.47237e-05	17.7857		52	1.599059	1.258341	2.032032	0.000123261	14.7421		10	1.53915	.9051174	2.617322	0.111397		15	2.055217	1.403658	3.00922	0.000213133		27	1.356235	.9303054	1.977172	0.113116	0.3048
BSG	Lung Cancer	383	1.233982	1.115787	1.364698	4.2647e-05	16.7498		383	1.056522	.9545242	1.169419	0.288486	1.12667		79	1.068867	.860719	1.327353	0.546721		111	1.038168	.8607326	1.252182	0.695279		193	1.066227	.921386	1.233836	0.389327	0.9712
BSG	Lung adenocarcinoma	145	1.110273	.9367596	1.315927	0.227629	1.45561		145	.9844383	.8348366	1.160848	0.85206	0.0347789		24	1.082988	.7301871	1.60625	0.691803		40	.9706474	.7102063	1.326595	0.851733		81	.9585463	.7712865	1.191271	0.702635	0.8651
BSG	Lung squamous cell carcinoma	65	1.581625	1.292662	1.935184	8.43643e-06	19.8363		65	1.359748	1.087526	1.700112	0.00701549	7.269		16	1.23282	.7526121	2.019426	0.405834		17	1.051653	.6599839	1.675759	0.83221		32	1.64911	1.216165	2.236181	0.00128416	0.2449
BSG	Lung small cell carcinoma	41	1.121444	.8150502	1.543019	0.481465	0.495544		41	.90496	.6701867	1.221977	0.514588	0.424726		8	1.088864	.5710138	2.07635	0.796014		18	.9070679	.574005	1.433388	0.676102		15	.8028465	.5016682	1.284838	0.360039	0.7549
BSG	Melanoma	290	.9829277	.8695773	1.111053	0.782973	0.075871		290	.9875503	.8728349	1.117342	0.84238	0.0395414		59	1.164191	.8889023	1.524735	0.269411		93	.9094361	.7468826	1.107368	0.344726		138	.9765244	.8171093	1.167041	0.793907	0.3474
BSG	Multiple myeloma	90	1.280603	1.036845	1.581669	0.0216862	5.27079		90	1.280603	1.036845	1.581669	0.0216862	5.27079		13	2.099291	1.506461	2.925416	1.18575e-05		38	1.184432	.8486084	1.653153	0.319741		39	1.012131	.7218855	1.419074	0.944248	0.0062
BSG	Non-Hodgkin lymphoma	202	1.187629	1.026647	1.373853	0.0206777	5.35375		202	1.187629	1.026647	1.373853	0.0206777	5.35375		45	1.558818	1.197287	2.029518	0.000975883		63	1.112915	.8583062	1.44305	0.419574		94	1.059478	.8507047	1.319486	0.605873	0.0694
BSG	Diffuse lymphoma	101	1.081965	.8780868	1.333181	0.459589	0.546894		101	1.081965	.8780868	1.333181	0.459589	0.546894		21	1.301549	.8416264	2.012805	0.236082		31	1.101889	.7612486	1.594959	0.607101		49	.9785048	.7295324	1.312446	0.884673	0.5630
BSG	Esophageal Cancer	98	1.198987	.9756642	1.473426	0.0844033	2.978		98	1.08891	.8811905	1.345594	0.430263	0.622113		24	1.33413	.9216467	1.93122	0.126612		31	.9083891	.6470789	1.275224	0.578775		43	1.070826	.774181	1.481138	0.679263	0.3237
BSG	Esophageal adenocarcinoma	76	1.135597	.8934613	1.443354	0.298683	1.08007		76	1.092156	.8570529	1.391752	0.475998	0.508018		18	1.506325	1.05191	2.157043	0.0253381		25	.9403956	.6392061	1.383504	0.755053		33	.9510375	.6580504	1.374473	0.789333	0.1249
BSG	Oral Cancer	100	1.196666	.9747645	1.469083	0.0862144	2.94367		100	1.095128	.8866586	1.352612	0.398988	0.711375		18	1.58072	1.067929	2.33974	0.0221124		29	1.154854	.7959302	1.675635	0.448381		53	.9079077	.6874332	1.199093	0.496059	0.0754
BSG	Ovarian Cancer	88	1.029788	.824077	1.28685	0.796279	0.0666493		88	1.031424	.81769	1.301026	0.793976	0.0681998		32	1.020207	.7122663	1.461283	0.913101		29	1.2287	.8209572	1.838955	0.316799		27	.8400348	.5693357	1.239442	0.379767	0.4123
BSG	Pancreatic Cancer	103	1.060766	.8610261	1.306842	0.579432	0.307153		103	1.016593	.8238011	1.254503	0.878093	0.0235276		18	1.127934	.685907	1.854822	0.635231		26	.8675498	.631758	1.191346	0.379937		59	1.077932	.8127117	1.429703	0.602512	0.5307
BSG	Prostate cancer	1142	1.022805	.9613354	1.088206	0.475813	0.508443		1142	1.029412	.9672089	1.095615	0.362012	0.830903		242	1.065154	.9327499	1.216352	0.351337		367	1.053592	.9443439	1.175478	0.349949		533	.9960375	.9088929	1.091538	0.932267	0.6299
BSG	Rectal Cancer	172	1.028914	.8766835	1.207579	0.727149	0.121746		172	1.024228	.8703857	1.205262	0.773133	0.0831051		31	1.272424	.8832291	1.833118	0.195883		63	1.018389	.7793893	1.330678	0.893775		78	.9391207	.7444602	1.184681	0.596121	0.3879
BSG	Stomach Cancer	68	1.061872	.8238901	1.368596	0.642865	0.215015		68	1.033013	.8015792	1.331266	0.801838	0.0629856		11	.8817934	.5236304	1.48494	0.636152		22	1.385408	.9449602	2.031148	0.0949277		35	.8975667	.6689945	1.204234	0.471121	0.1750
BSG	Thyroid Cancer	44	.9705771	.7091587	1.328363	0.852034	0.0347909		44	.9327969	.6910772	1.259063	0.649398	0.20666		10	1.41314	.7507096	2.660103	0.283941		17	.8671454	.6144961	1.223671	0.417235		17	.8421074	.5368737	1.320878	0.454317	0.3632
BSG	Uterine Cancer	137	1.115715	.9296236	1.339059	0.239547	1.38326		137	.9639531	.8083077	1.149569	0.682829	0.166958		36	1.00494	.7082494	1.425916	0.977977		41	.9152372	.6948701	1.20549	0.528554		60	.9811936	.7461795	1.290227	0.891897	0.9024
BST1	Bladder Cancer	103	1.014284	.8346576	1.232567	0.886597	0.0203382		103	1.017558	.8366148	1.237636	0.861682	0.0303573		24	.7998968	.6101446	1.048661	0.106083		29	1.050964	.7154934	1.543727	0.799967		50	1.243418	.8700917	1.776925	0.231687	0.1373
BST1	Brain Cancer	72	1.27269	.9341868	1.733849	0.126403	2.33613		72	1.27269	.9341868	1.733849	0.126403	2.33613		19	1.633015	.801384	3.327667	0.176911		28	1.329341	.7948734	2.223182	0.27792		25	1.074675	.6982107	1.654123	0.743434	0.5864
BST1	Breast Cancer	775	.997077	.9300322	1.068955	0.934311	0.00679339		775	1.000006	.9325693	1.072318	0.999874	2.5035e-08		192	.9515097	.8375841	1.080931	0.444918		280	1.027007	.9089442	1.160405	0.668871		303	1.011356	.9030479	1.132655	0.845086	0.6697
BST1	Colon Cancer	364	.9959643	.8996165	1.102631	0.937908	0.00606842		364	.9972224	.9005763	1.10424	0.957351	0.00285992		72	1.002577	.7940046	1.265937	0.982748		113	.9370457	.7924422	1.108036	0.447049		179	1.039542	.8912144	1.212556	0.621507	0.6682
BST1	Colorectal Cancer	536	1.020474	.9354215	1.113259	0.648066	0.208347		536	1.02249	.9371707	1.115578	0.61686	0.250305		103	1.012494	.8304548	1.234436	0.902279		176	1.022658	.877826	1.191386	0.773684		257	1.026262	.9049365	1.163854	0.686332	0.9937
BST1	Head and neck Cancer	122	1.133756	.9194541	1.398006	0.240242	1.37917		122	1.133455	.9176806	1.399965	0.244968	1.35177		25	1.06353	.6965355	1.62389	0.775461		33	.9814644	.704559	1.367199	0.911912		64	1.295215	.9275915	1.808536	0.128843	0.4992
BST1	Kidney Cancer	125	1.061805	.8783438	1.283585	0.535491	0.383961		125	1.057743	.8740833	1.279993	0.563996	0.332832		19	.9562334	.6223895	1.469148	0.838154		44	1.001777	.7449476	1.347151	0.990627		62	1.154421	.8563239	1.556288	0.346077	0.7168
BST1	Leukemia	130	1.063476	.8825831	1.281444	0.517662	0.418548		130	1.063423	.8833339	1.280228	0.515971	0.421939		26	1.00979	.6883277	1.481381	0.960262		43	1.280237	.8558328	1.915101	0.229245		61	.99145	.7773456	1.264525	0.944848	0.5531
BST1	Lip,oral cavity Cancer	48	1.196045	.8371231	1.708857	0.325422	0.96703		48	1.20067	.8375111	1.721302	0.319684	0.990238		10	1.712895	.609998	4.809867	0.306953		14	1.139741	.603108	2.15386	0.687096		24	1.114079	.7018512	1.768427	0.646786	0.7515
BST1	Liver Cancer	52	1.23115	.8649512	1.75239	0.248297	1.33286		52	1.230732	.8637516	1.753631	0.250475	1.32065		10	2.854016	.8305746	9.806952	0.0958723		15	2.072764	.8281158	5.188103	0.119455		27	.9495909	.6738798	1.338106	0.767552	0.0897
BST1	Lung Cancer	384	1.050895	.9452411	1.168358	0.358482	0.843203		384	1.053674	.9453894	1.174361	0.344679	0.89295		78	1.215495	.9153212	1.614109	0.177484		112	.9392232	.7934071	1.111838	0.466367		194	1.094009	.932291	1.283778	0.270937	0.2296
BST1	Lung adenocarcinoma	146	1.15269	.9485794	1.400719	0.152986	2.04222		146	1.159334	.9500685	1.414693	0.145489	2.11892		24	1.939093	.972699	3.865617	0.0599277		39	1.036834	.7389048	1.454888	0.834231		83	1.116891	.8694438	1.434763	0.386968	0.2720
BST1	Lung squamous cell carcinoma	64	1.094039	.8328823	1.437084	0.518362	0.417151		64	1.107337	.8348287	1.468799	0.479311	0.50043		16	1.390444	.6947412	2.782814	0.35179		17	.9491062	.5960322	1.511332	0.825824		31	1.118287	.739238	1.691696	0.596555	0.6611
BST1	Lung small cell carcinoma	41	1.148565	.7979121	1.653318	0.456106	0.555434		41	1.147753	.7896423	1.66827	0.470163	0.521593		8	.9093343	.5199116	1.590442	0.738979		18	1.293197	.6994276	2.39104	0.412253		15	1.306403	.6443642	2.64864	0.458574	0.6294
BST1	Melanoma	289	.9335945	.842446	1.034605	0.189882	1.71853		289	.9367219	.845654	1.037597	0.210318	1.56924		59	1.040042	.794934	1.360727	0.774633		91	.8634481	.7374036	1.011037	0.0682091		139	.9580155	.821851	1.11674	0.583448	0.4364
BST1	Multiple myeloma	95	.9268421	.7780366	1.104108	0.394867	0.723901		95	.9268421	.7780366	1.104108	0.394867	0.723901		15	1.605792	.714406	3.609385	0.251743		36	.8515328	.6669752	1.087159	0.197233		44	.9107662	.7094243	1.169251	0.46339	0.3385
BST1	Non-Hodgkin lymphoma	202	1.117285	.9512903	1.312246	0.176552	1.82641		202	1.117285	.9512903	1.312246	0.176552	1.82641		44	1.255948	.8486093	1.858811	0.25458		64	1.428103	.9939499	2.051893	0.0539615		94	.9693008	.8006745	1.173441	0.749152	0.1300
BST1	Diffuse lymphoma	103	1.106846	.8857518	1.383129	0.371916	0.797252		103	1.106846	.8857518	1.383129	0.371916	0.797252		21	.9818104	.6544459	1.472928	0.929317		32	1.220868	.7800789	1.910727	0.382544		50	1.119892	.810788	1.54684	0.491998	0.7704
BST1	Esophageal Cancer	97	.9436911	.7893192	1.128255	0.524832	0.404388		97	.9351431	.7821428	1.118073	0.461965	0.54113		24	1.096466	.6949266	1.73002	0.692259		30	1.000359	.7017154	1.426102	0.998418		43	.8492553	.6758659	1.067127	0.160809	0.5341
BST1	Esophageal adenocarcinoma	75	.9540011	.774753	1.17472	0.657425	0.196667		75	.9495277	.7710973	1.169247	0.625787	0.237818		18	1.076375	.6504864	1.781103	0.774556		24	1.005972	.6709604	1.508256	0.977011		33	.8716056	.6633462	1.145249	0.323922	0.7121
BST1	Oral Cancer	101	1.206761	.9424268	1.545236	0.136254	2.21977		101	1.204351	.9393159	1.544169	0.14257	2.15		19	1.664949	.810443	3.420419	0.165195		29	.9427323	.6756204	1.315449	0.728633		53	1.330189	.9135324	1.936879	0.136686	0.2279
BST1	Ovarian Cancer	88	1.220245	.9291551	1.60253	0.152281	2.04925		88	1.253035	.9469342	1.658085	0.114469	2.49141		32	.8730544	.6669571	1.142838	0.323082		28	1.331597	.790392	2.243382	0.281888		28	3.148413	1.495402	6.628657	0.00253359	0.0042
BST1	Pancreatic Cancer	103	.9566795	.8008246	1.142867	0.625465	0.238261		103	.955979	.8003442	1.141879	0.619497	0.246575		19	1.099646	.6614167	1.828229	0.714198		25	1.121832	.712002	1.76756	0.620169		59	.8828571	.7185386	1.084753	0.235726	0.5212
BST1	Prostate cancer	1133	1.00428	.9472584	1.064733	0.88614	0.0205034		1133	1.006363	.9493795	1.066766	0.831118	0.0454832		237	1.018439	.8932675	1.16115	0.784801		365	1.065106	.9517234	1.191996	0.272058		531	.9694861	.8955878	1.049482	0.443642	0.3962
BST1	Rectal Cancer	172	1.08182	.9154878	1.278372	0.355843	0.85251		172	1.086271	.9190683	1.283892	0.331876	0.941565		31	1.041235	.7153115	1.515662	0.832932		63	1.285024	.9214737	1.792007	0.139413		78	1.000023	.8034495	1.244691	0.999834	0.4603
BST1	Stomach Cancer	67	.9161842	.7454972	1.125951	0.405297	0.692554		67	.9079505	.738462	1.116339	0.359665	0.839061		11	.7565712	.5254602	1.089331	0.133639		22	1.128586	.6862299	1.856093	0.633682		34	.8912192	.6723364	1.181361	0.42319	0.4429
BST1	Thyroid Cancer	43	.9039451	.7061247	1.157185	0.422893	0.642262		43	.9026726	.7030425	1.158988	0.422004	0.644728		10	1.784789	.6204368	5.13424	0.282575		16	.8209011	.5846398	1.152639	0.254433		17	.8437545	.5904256	1.205777	0.350982	0.3838
BST1	Uterine Cancer	140	1.003249	.8518587	1.181543	0.969002	0.0015101		140	1.000725	.8513908	1.176253	0.992983	7.73382e-05		36	1.000857	.7235137	1.384513	0.995874		42	1.043927	.7591521	1.435526	0.791388		62	.9739852	.7741349	1.225429	0.822007	0.9417
BST2	Bladder Cancer	103	.9861136	.7943803	1.224124	0.899127	0.0160692		103	.9519484	.7626222	1.188276	0.663376	0.189449		24	.7522012	.4507835	1.255163	0.275709		29	.8756298	.5663778	1.353739	0.550194		50	1.104295	.8233312	1.481139	0.507804	0.3850
BST2	Brain Cancer	72	1.083936	.8638574	1.360081	0.486386	0.484511		72	1.083936	.8638574	1.360081	0.486386	0.484511		19	1.007552	.6330365	1.603637	0.974689		28	1.332894	1.015148	1.750095	0.0386236		25	.7738505	.4718509	1.26914	0.309767	0.1428
BST2	Breast Cancer	775	.9961438	.9266077	1.070898	0.916654	0.0109516		775	.9961737	.9250604	1.072754	0.919191	0.0102927		192	1.019861	.882106	1.179128	0.790526		280	1.034009	.9191303	1.163247	0.577816		303	.938425	.827611	1.064076	0.321562	0.5083
BST2	Colon Cancer	364	1.029623	.9243388	1.1469	0.595813	0.281358		364	1.019882	.9137165	1.138382	0.72557	0.123218		72	.8852323	.673099	1.164221	0.383131		113	1.017017	.8344448	1.239536	0.867253		179	1.073724	.9233442	1.248595	0.355489	0.4797
BST2	Colorectal Cancer	536	1.065411	.9774015	1.161345	0.14977	2.0746		536	1.053322	.964576	1.150233	0.247346	1.33823		103	.9904115	.8026967	1.222024	0.928398		176	1.124604	.9739382	1.298577	0.109569		257	1.027477	.9016013	1.170926	0.684367	0.5321
BST2	Head and neck Cancer	122	1.096007	.9227059	1.301858	0.296524	1.08976		122	1.005802	.8376069	1.20777	0.950595	0.00383901		25	1.267797	.9309818	1.726466	0.132055		33	.9206	.6308061	1.343526	0.667974		64	.9337869	.7138142	1.221548	0.617184	0.2740
BST2	Kidney Cancer	125	1.115326	.9399111	1.323477	0.211241	1.5629		125	1.077036	.9009819	1.287492	0.415101	0.664142		19	1.043811	.6411833	1.699266	0.863081		44	1.11076	.8321071	1.482726	0.475972		62	1.065856	.8233191	1.379841	0.628277	0.9680
BST2	Leukemia	130	1.115895	.9431809	1.320237	0.201202	1.63363		130	1.111522	.939166	1.315509	0.21874	1.51262		26	1.070285	.7312695	1.566466	0.726702		43	1.193703	.9165294	1.554698	0.189044		61	1.062411	.8176076	1.380511	0.650519	0.8061
BST2	Lip,oral cavity Cancer	48	1.231437	.9643984	1.572417	0.0950601	2.78653		48	1.152928	.8927405	1.488948	0.27549	1.18921		10	.9599103	.4800054	1.91962	0.907881		14	1.289337	.861441	1.929779	0.216798		24	1.149893	.7949509	1.663316	0.458347	0.7619
BST2	Liver Cancer	52	1.772633	1.574707	1.995437	2.6247e-21	89.8077		52	1.715029	1.520039	1.935033	1.95484e-18	76.7352		10	1.606688	1.19395	2.162106	0.00174717		15	1.854578	1.506518	2.283052	5.74029e-09		27	1.770823	1.469217	2.134343	1.99137e-09	0.7400
BST2	Lung Cancer	384	1.099635	.9981958	1.211383	0.0544305	3.69945		384	1.009664	.9098156	1.120471	0.856344	0.0327719		78	1.063606	.8584623	1.317773	0.572725		112	.9462552	.7722001	1.159542	0.594265		194	1.02924	.8885384	1.192222	0.700776	0.7136
BST2	Lung adenocarcinoma	146	1.02086	.8622008	1.208715	0.810674	0.0573875		146	.9405068	.7854786	1.126133	0.504512	0.445432		24	1.024828	.6713087	1.564515	0.909538		39	.7735643	.5224997	1.145267	0.199685		83	1.002044	.7967082	1.260301	0.986076	0.5008
BST2	Lung squamous cell carcinoma	64	1.214858	.9783016	1.508615	0.0781663	3.10262		64	1.142684	.9021082	1.447417	0.268799	1.22287		16	1.176161	.7300061	1.894992	0.504926		17	1.178702	.7317221	1.898724	0.499108		31	1.123517	.7954283	1.586931	0.50862	0.9820
BST2	Lung small cell carcinoma	41	1.143463	.8704738	1.502064	0.33542	0.927858		41	1.033182	.7715896	1.383463	0.826532	0.0480277		8	.783792	.3509729	1.750363	0.552321		18	1.237876	.8753147	1.750612	0.227497		15	.8591436	.4787806	1.541682	0.610811	0.4076
BST2	Melanoma	289	.978252	.8620792	1.11008	0.733184	0.116208		289	.9894164	.8723178	1.122234	0.868504	0.0274096		59	1.18232	.9463831	1.477077	0.140288		91	1.050486	.8476136	1.301915	0.652806		139	.8464518	.6903874	1.037795	0.108894	0.0847
BST2	Multiple myeloma	95	1.149392	.9505008	1.389901	0.150924	2.06289		95	1.149392	.9505008	1.389901	0.150924	2.06289		15	1.39273	.9932952	1.952789	0.0547376		36	1.106776	.800848	1.529571	0.538826		44	1.064181	.7848575	1.442912	0.688827	0.4708
BST2	Non-Hodgkin lymphoma	202	1.16326	1.023666	1.321889	0.0204176	5.37583		202	1.16326	1.023666	1.321889	0.0204176	5.37583		44	1.29852	1.029801	1.637358	0.0272302		64	.9513074	.7268369	1.245102	0.716213		94	1.223837	1.02296	1.464159	0.0272361	0.1945
BST2	Diffuse lymphoma	103	1.138703	.9453601	1.371587	0.171274	1.87176		103	1.138703	.9453601	1.371587	0.171274	1.87176		21	1.240111	.8695826	1.76852	0.234707		32	.9245113	.6251251	1.36728	0.694223		50	1.219028	.9465078	1.570013	0.125	0.4558
BST2	Esophageal Cancer	97	1.279903	1.08662	1.507567	0.00313178	8.72906		97	1.225484	1.029211	1.459187	0.0224142	5.21334		24	1.275491	.9336362	1.742517	0.126365		30	1.221664	.8969568	1.663917	0.204049		43	1.180429	.8922303	1.561719	0.245438	0.9365
BST2	Esophageal adenocarcinoma	75	1.349005	1.134821	1.603615	0.000689512	11.5173		75	1.322821	1.105251	1.583221	0.00227716	9.31153		18	1.49207	1.100427	2.023098	0.00999468		24	1.371416	1.024309	1.836148	0.0338988		33	1.160036	.8344533	1.612654	0.377117	0.5385
BST2	Oral Cancer	101	1.096315	.9078757	1.323867	0.339276	0.913165		101	1.010595	.8281934	1.233169	0.917347	0.0107696		19	1.22377	.8427361	1.777084	0.288696		29	1.051586	.7362576	1.501964	0.782122		53	.910747	.674801	1.229192	0.541132	0.4771
BST2	Ovarian Cancer	88	1.134373	.9409259	1.367591	0.186281	1.74679		88	1.136846	.9412252	1.373124	0.183107	1.77222		32	1.121102	.8201416	1.532502	0.473532		28	1.370527	1.050254	1.788467	0.0202854		28	.8687658	.566692	1.331859	0.5187	0.1930
BST2	Pancreatic Cancer	103	1.082558	.8921262	1.313638	0.421624	0.645784		103	1.054648	.864718	1.286294	0.599443	0.275837		19	1.385156	.9989096	1.920751	0.0507695		25	.7449268	.4524309	1.226521	0.2471		59	1.05104	.8067634	1.36928	0.712228	0.1125
BST2	Prostate cancer	1133	1.013761	.9501504	1.081629	0.679342	0.170868		1133	1.020023	.9559704	1.088366	0.549082	0.358965		237	.9731407	.8420951	1.124579	0.712166		365	1.165091	1.054042	1.287839	0.00279143		531	.9324445	.8430009	1.031378	0.173998	0.0063
BST2	Rectal Cancer	172	1.137438	.9860868	1.312019	0.07712	3.12458		172	1.119619	.9673886	1.295805	0.129693	2.29618		31	1.205534	.8831251	1.645647	0.23911		63	1.28158	1.048397	1.566627	0.015469		78	.9200449	.7117107	1.189363	0.524686	0.1285
BST2	Stomach Cancer	67	1.038982	.8083002	1.335499	0.765292	0.0891257		67	1.023747	.7929672	1.321691	0.857094	0.032427		11	1.101429	.603028	2.011756	0.753275		22	1.09724	.7138203	1.686609	0.672255		34	.9568442	.6586672	1.390005	0.816893	0.8693
BST2	Thyroid Cancer	43	1.100847	.8313703	1.457671	0.502395	0.449874		43	1.068942	.7997778	1.428692	0.652391	0.202898		10	.7557104	.3465839	1.647792	0.481282		16	1.022586	.6252107	1.672528	0.929102		17	1.26133	.8574128	1.855529	0.238458	0.4823
BST2	Uterine Cancer	140	1.05071	.8930363	1.236222	0.550989	0.355548		140	.9805564	.8254507	1.164807	0.823148	0.0499512		36	.7740221	.517185	1.158406	0.213067		42	1.033105	.7670809	1.391386	0.830236		62	1.070299	.8373292	1.368088	0.587515	0.3887
BTC	Bladder Cancer	96	.9628709	.7826403	1.184606	0.720477	0.128036		96	.9495361	.7707289	1.169826	0.626652	0.236628		21	.9259985	.5896847	1.454121	0.738449		28	.9607206	.6524113	1.414727	0.839183		47	.951011	.7041552	1.284407	0.743225	0.9923
BTC	Brain Cancer	71	1.074026	.8594245	1.342215	0.53005	0.394296		71	1.074026	.8594245	1.342215	0.53005	0.394296		18	1.294071	.8917326	1.87794	0.17483		28	.9508675	.6504999	1.38993	0.794784		25	1.054391	.7180152	1.548352	0.78703	0.5115
BTC	Breast Cancer	743	.9350091	.867562	1.0077	0.0785489	3.09467		743	.930458	.8630163	1.00317	0.0604469	3.52508		184	.8671214	.7413473	1.014234	0.0745542		265	.9786628	.8654102	1.106736	0.731051		294	.9268314	.8224255	1.044492	0.212731	0.4895
BTC	Colon Cancer	358	.9631223	.8659185	1.071238	0.488797	0.479174		358	.9558893	.859074	1.063615	0.407668	0.685591		68	1.001308	.78739	1.273343	0.991496		113	.9305531	.7689747	1.126083	0.459501		177	.9531802	.8181088	1.110552	0.538531	0.8955
BTC	Colorectal Cancer	521	.9933359	.9108549	1.083286	0.879834	0.0228553		521	.9851252	.9028762	1.074867	0.736184	0.113509		98	1.107865	.9188974	1.335693	0.283029		173	.8880776	.7578572	1.040673	0.14233		250	1.00283	.8851382	1.136171	0.964608	0.1987
BTC	Head and neck Cancer	115	1.040978	.869431	1.246373	0.662033	0.191064		115	1.010728	.8415962	1.21385	0.90907	0.0130444		23	.8351732	.5346779	1.30455	0.42861		32	1.05936	.7545188	1.487364	0.739088		60	1.046495	.8163452	1.34153	0.719864	0.6531
BTC	Kidney Cancer	120	1.085225	.9163684	1.285196	0.343218	0.898373		120	1.080503	.9108287	1.281785	0.374356	0.789155		17	1.39105	1.01176	1.912529	0.04216		43	.9876112	.7293383	1.337344	0.935762		60	1.036099	.8078752	1.328795	0.779977	0.2474
BTC	Leukemia	127	.9360439	.7806068	1.122432	0.475622	0.508884		127	.9309644	.7757271	1.117268	0.442143	0.590715		26	.6115545	.385882	.9692055	0.0363403		42	.9104721	.6606509	1.254762	0.566547		59	1.093199	.8593901	1.390619	0.467982	0.0868
BTC	Lip,oral cavity Cancer	46	.9511528	.7053193	1.28267	0.742719	0.107751		46	.9270473	.6867171	1.251486	0.620769	0.244788		9	.9033337	.4425307	1.843967	0.780065		13	1.210518	.7553786	1.939893	0.427183		24	.7759972	.4973239	1.210824	0.2639	0.4010
BTC	Liver Cancer	49	.8780033	.6489162	1.187965	0.399002	0.711333		49	.8640099	.6374508	1.171091	0.346157	0.887495		10	.5501133	.2588479	1.169121	0.120248		12	.9757562	.550777	1.728649	0.932967		27	.939129	.6317355	1.396096	0.756214	0.4238
BTC	Lung Cancer	374	1.078999	.978936	1.189289	0.125713	2.34466		374	1.049363	.9506397	1.158338	0.339168	0.913574		79	1.070308	.8699675	1.316785	0.520494		107	.9579619	.7875027	1.165318	0.667491		188	1.086345	.9473124	1.245784	0.235896	0.5737
BTC	Lung adenocarcinoma	143	1.071722	.9148742	1.25546	0.390913	0.736101		143	1.038806	.8850619	1.219257	0.641302	0.217043		26	1.02042	.687062	1.515521	0.920214		37	.9282663	.6637294	1.298237	0.663617		80	1.106961	.8996254	1.362081	0.336888	0.6745
BTC	Lung squamous cell carcinoma	66	1.158486	.930224	1.442761	0.188863	1.72646		66	1.142099	.9106686	1.432343	0.250134	1.32255		16	1.296937	.888683	1.892739	0.177633		17	.8903676	.5316762	1.491047	0.658914		33	1.140657	.8184513	1.589708	0.437126	0.5143
BTC	Lung small cell carcinoma	38	1.041398	.7613804	1.424399	0.799608	0.0644423		38	1.001183	.7292979	1.374429	0.994163	5.3518e-05		8	.657963	.2856876	1.515345	0.32538		18	1.222842	.809664	1.846869	0.338914		12	.8763384	.4858302	1.580735	0.660959	0.3573
BTC	Melanoma	276	1.029563	.9170411	1.155891	0.621745	0.243423		276	1.023683	.9112175	1.150029	0.693439	0.155388		56	1.177531	.93991	1.475226	0.155295		88	1.028795	.8392719	1.261117	0.784645		132	.9481624	.79368	1.132713	0.557459	0.3350
BTC	Multiple myeloma	89	1.084617	.8931035	1.317197	0.412533	0.671488		89	1.084617	.8931035	1.317197	0.412533	0.671488		12	1.249728	.7921813	1.971545	0.33786		38	1.010266	.7383393	1.382341	0.949098		39	1.102535	.8250802	1.473292	0.509273	0.7494
BTC	Non-Hodgkin lymphoma	192	.9627867	.8327897	1.113076	0.608349	0.262586		192	.9627867	.8327897	1.113076	0.608349	0.262586		43	.8252687	.593493	1.147559	0.253574		60	1.12689	.8933496	1.421482	0.313364		89	.9145317	.7348502	1.138148	0.423411	0.2464
BTC	Diffuse lymphoma	98	1.042498	.860309	1.26327	0.671071	0.180352		98	1.042498	.860309	1.26327	0.671071	0.180352		20	.7440419	.4497536	1.230893	0.249676		29	1.019672	.7104516	1.46348	0.915843		49	1.162781	.9130978	1.480739	0.221394	0.2858
BTC	Esophageal Cancer	93	1.313534	1.122474	1.537116	0.00067245	11.5639		93	1.317432	1.120626	1.548802	0.000839088	11.1527		22	1.43074	1.051751	1.946294	0.0225294		29	.9927111	.6869265	1.434615	0.968938		42	1.441669	1.171686	1.773862	0.000545036	0.2020
BTC	Esophageal adenocarcinoma	73	1.338793	1.127353	1.589889	0.00087863	11.0673		73	1.347157	1.131828	1.603454	0.000797848	11.2462		16	1.491089	1.072391	2.073263	0.017523		24	1.068222	.7247059	1.574566	0.738844		33	1.451213	1.151962	1.828201	0.00157438	0.3556
BTC	Oral Cancer	95	1.046391	.8589421	1.274747	0.652535	0.20272		95	1.016702	.83192	1.242526	0.871425	0.0261951		17	.7821315	.4612026	1.32638	0.361847		28	1.083016	.7581058	1.547176	0.661225		50	1.055235	.8040393	1.384909	0.698319	0.5657
BTC	Ovarian Cancer	83	1.075814	.8821704	1.311964	0.470449	0.520922		83	1.078095	.8820958	1.317646	0.462633	0.539516		30	1.129403	.8108152	1.57317	0.471721		26	1.01586	.7027174	1.468545	0.933305		27	1.069443	.7451774	1.534814	0.715681	0.9155
BTC	Pancreatic Cancer	100	.9454292	.7709158	1.159447	0.589895	0.290508		100	.9410945	.7663613	1.155668	0.562353	0.335647		18	.8111713	.4861654	1.353447	0.422999		25	.9762162	.6528066	1.459847	0.906668		57	.9704064	.7420138	1.269099	0.826331	0.8169
BTC	Prostate cancer	1101	1.020034	.9616551	1.081957	0.509467	0.435162		1101	1.016872	.958624	1.078659	0.578265	0.309048		234	.8773791	.7649789	1.006295	0.0614488		350	1.06479	.962195	1.178323	0.224581		517	1.047709	.9624067	1.140571	0.282099	0.0575
BTC	Rectal Cancer	163	1.059713	.9128982	1.23014	0.445906	0.581037		163	1.050276	.9035327	1.220853	0.522929	0.408113		30	1.325126	.9920729	1.769989	0.0566404		60	.8054847	.6086025	1.066058	0.13037		73	1.119808	.9049763	1.385639	0.297773	0.0447
BTC	Stomach Cancer	65	1.234186	1.006758	1.51299	0.0428906	4.09971		65	1.241588	1.013664	1.520761	0.0365175	4.37277		9	1.302135	.7213221	2.350623	0.381021		22	1.159956	.7941882	1.694181	0.442656		34	1.288231	.9885761	1.678717	0.0608053	0.8969
BTC	Thyroid Cancer	43	1.053627	.7889657	1.407071	0.723379	0.125278		43	1.051078	.7860906	1.405392	0.736792	0.112966		10	1.301745	.7849269	2.15885	0.306918		16	.7248968	.4119852	1.275471	0.264434		17	1.194289	.7902557	1.804893	0.399395	0.2642
BTC	Uterine Cancer	133	.8556618	.7119369	1.028402	0.0966211	2.76045		133	.8532057	.7084582	1.027527	0.0941931	2.80121		33	.6942336	.4621942	1.042766	0.078711		42	.7526644	.5325295	1.063798	0.107482		58	1.020292	.792447	1.313648	0.876189	0.1843
BTN2A1	Bladder Cancer	101	1.024281	.837972	1.252012	0.81482	0.0548554		101	1.003599	.8190174	1.22978	0.972362	0.00120037		24	1.139046	.757888	1.711896	0.531105		27	1.209242	.8597928	1.700719	0.274903		50	.8225992	.6073112	1.114205	0.207153	0.2057
BTN2A1	Brain Cancer	72	1.077256	.8477804	1.368846	0.542611	0.370722		72	1.077256	.8477804	1.368846	0.542611	0.370722		19	.9802355	.6167964	1.557826	0.932692		28	1.216618	.8432696	1.755262	0.294435		25	1.014268	.6640971	1.549079	0.947724	0.7201
BTN2A1	Breast Cancer	768	.9697124	.8976971	1.047505	0.434703	0.610224		768	.9768947	.9026945	1.057194	0.561913	0.336402		193	.9914746	.8474746	1.159943	0.914843		278	.9916957	.869451	1.131128	0.901127		297	.9532441	.8394753	1.082431	0.460246	0.8926
BTN2A1	Colon Cancer	361	1.017383	.9121843	1.134715	0.756961	0.0957741		361	1.036784	.9274273	1.159036	0.525302	0.403471		72	1.044657	.8163618	1.336796	0.728399		111	1.029739	.8421536	1.259109	0.775169		178	1.041132	.8878591	1.220864	0.619829	0.9950
BTN2A1	Colorectal Cancer	530	.9908196	.9051211	1.084632	0.841622	0.0399278		530	1.007175	.9185097	1.1044	0.879134	0.0231244		103	1.085654	.8870249	1.328761	0.425368		172	1.078979	.9203572	1.264939	0.348771		255	.9314147	.813853	1.065958	0.302022	0.2811
BTN2A1	Head and neck Cancer	121	.9574024	.7912403	1.158459	0.654451	0.200335		121	.9404653	.7761649	1.139545	0.530955	0.392563		25	1.121538	.7566756	1.662334	0.567812		33	.8677224	.5999958	1.254912	0.451014		63	.907597	.6938232	1.187237	0.479243	0.6008
BTN2A1	Kidney Cancer	126	1.489921	1.283121	1.73005	1.69646e-07	27.3514		126	1.454358	1.247301	1.695788	1.75258e-06	22.8488		19	1.733794	1.258628	2.388348	0.000758398		44	1.494353	1.151539	1.939222	0.00251779		63	1.328102	1.051519	1.677434	0.017237	0.4145
BTN2A1	Leukemia	128	1.299576	1.103929	1.529897	0.00164565	9.90797		128	1.29534	1.100341	1.524897	0.00187949	9.66366		26	1.454062	1.05476	2.004528	0.0222872		43	1.290661	.9753975	1.707821	0.0741582		59	1.221674	.9476256	1.574977	0.122374	0.7047
BTN2A1	Lip,oral cavity Cancer	47	1.008285	.7417606	1.370575	0.957987	0.00277511		47	1.028378	.7543852	1.401886	0.859495	0.0313351		10	1.211368	.6504458	2.256009	0.545601		14	.6748274	.3784665	1.203256	0.182567		23	1.200341	.7751195	1.858835	0.413157	0.2485
BTN2A1	Liver Cancer	54	1.283322	.994786	1.655549	0.0548916	3.68538		54	1.29195	.9974601	1.673384	0.0522951	3.7663		10	1.318847	.7504563	2.317734	0.336023		15	1.628251	1.087763	2.437295	0.0178505		29	1.093779	.74403	1.607935	0.648417	0.3764
BTN2A1	Lung Cancer	377	1.158154	1.048753	1.278967	0.00372897	8.4113		377	1.061416	.9612896	1.17197	0.238391	1.39008		79	1.106734	.902044	1.357871	0.331082		111	1.062955	.8869966	1.273819	0.508463		187	1.039093	.8994174	1.20046	0.602598	0.8851
BTN2A1	Lung adenocarcinoma	146	1.107268	.940122	1.304131	0.222304	1.48944		146	1.039832	.8832444	1.22418	0.639037	0.220004		25	1.236372	.8740466	1.748895	0.230471		40	.9562343	.6976125	1.310733	0.780894		81	1.014341	.8092046	1.271481	0.901694	0.5289
BTN2A1	Lung squamous cell carcinoma	61	1.2892	1.026983	1.61837	0.0285642	4.79369		61	1.176928	.9323269	1.485701	0.170538	1.87821		16	1.203049	.7448242	1.943179	0.449848		16	.8766383	.5421455	1.417507	0.591283		29	1.359902	.9943517	1.859837	0.0542915	0.3243
BTN2A1	Lung small cell carcinoma	39	1.19238	.8793026	1.61693	0.257529	1.28199		39	1.067312	.7862385	1.448866	0.676136	0.174508		8	1.033587	.5624594	1.899341	0.915256		17	1.204206	.7522922	1.927591	0.43884		14	.8891276	.5099446	1.550262	0.678656	0.7147
BTN2A1	Melanoma	288	.9798462	.8649167	1.110047	0.749089	0.102298		288	.9842311	.8685229	1.115354	0.803292	0.0620453		58	1.162572	.8954813	1.509325	0.258031		92	1.029842	.8256526	1.28453	0.794244		138	.8837499	.7369314	1.059819	0.182466	0.2150
BTN2A1	Multiple myeloma	95	1.252423	1.028184	1.525566	0.0253461	5.00008		95	1.252423	1.028184	1.525566	0.0253461	5.00008		15	1.82998	1.293483	2.588997	0.000641019		38	1.236194	.9067615	1.685312	0.179929		42	1.018772	.7380441	1.406279	0.909967	0.0491
BTN2A1	Non-Hodgkin lymphoma	204	1.337084	1.173855	1.52301	1.22563e-05	19.1229		204	1.337084	1.173855	1.52301	1.22563e-05	19.1229		47	1.902742	1.555365	2.327702	3.98539e-10		63	1.323352	1.05177	1.665061	0.0168181		94	1.021541	.8219994	1.269521	0.847583	0.0002
BTN2A1	Diffuse lymphoma	104	1.173353	.9667301	1.424139	0.10575	2.61662		104	1.173353	.9667301	1.424139	0.10575	2.61662		23	1.775383	1.297165	2.429903	0.000337276		31	1.192258	.8433333	1.685547	0.319531		50	.8815486	.6533033	1.189536	0.409559	0.0067
BTN2A1	Esophageal Cancer	98	1.162731	.9529743	1.418657	0.137434	2.20646		98	1.092975	.8888718	1.343944	0.399244	0.710603		24	1.286388	.8900623	1.85919	0.180184		31	1.059598	.7282035	1.541806	0.76226		43	.9941701	.7208947	1.371038	0.971558	0.5737
BTN2A1	Esophageal adenocarcinoma	76	1.213677	.9721561	1.5152	0.0871675	2.92592		76	1.177482	.9407359	1.473807	0.153715	2.03499		18	1.392058	.9626014	2.013113	0.0788404		25	1.195794	.8050509	1.77619	0.375744		33	1.016207	.706546	1.461585	0.930909	0.4917
BTN2A1	Oral Cancer	99	.9845519	.7974237	1.215593	0.884906	0.0209534		99	.9823619	.7940062	1.2154	0.869849	0.026847		19	1.309845	.8697637	1.972599	0.196347		29	.9629998	.6525202	1.421211	0.849421		51	.8717841	.6493709	1.170375	0.361206	0.2821
BTN2A1	Ovarian Cancer	87	1.10961	.8892047	1.384648	0.357262	0.847496		87	1.115874	.8895202	1.399829	0.343209	0.898409		31	1.06919	.7273299	1.57173	0.733603		28	1.084951	.7271263	1.618863	0.689656		28	1.216406	.8243954	1.794824	0.32363	0.8812
BTN2A1	Pancreatic Cancer	105	1.038411	.849989	1.268601	0.712161	0.136129		105	1.005623	.821601	1.230863	0.956634	0.002957		19	1.381746	.9231386	2.068185	0.116109		26	.8095088	.5354352	1.223873	0.31632		60	.9842964	.7498124	1.292109	0.909229	0.1788
BTN2A1	Prostate cancer	1135	1.002144	.9430215	1.064972	0.944973	0.00476382		1135	1.005626	.9461039	1.068894	0.856968	0.0324846		238	1.016301	.8925548	1.157203	0.807164		367	1.087512	.9806924	1.205967	0.111752		530	.9426909	.8596314	1.033776	0.209809	0.1280
BTN2A1	Rectal Cancer	170	.9356445	.7965555	1.09902	0.417884	0.656259		170	.9479203	.805355	1.115723	0.520114	0.413667		31	1.195212	.8416957	1.697208	0.318903		61	1.163548	.901124	1.502395	0.245407		78	.7234747	.572889	.9136423	0.00655837	0.0096
BTN2A1	Stomach Cancer	69	1.07057	.8401925	1.364116	0.581248	0.304222		69	1.02916	.802975	1.319057	0.820427	0.0515269		11	.7045079	.3577456	1.387386	0.311059		22	.9443613	.6121247	1.456923	0.795803		36	1.202516	.8627165	1.676152	0.276409	0.3341
BTN2A1	Thyroid Cancer	43	1.068511	.7763235	1.470669	0.684326	0.165297		43	1.050103	.7600796	1.450791	0.766885	0.0878839		10	1.344853	.7278978	2.484728	0.344168		16	.9849776	.5785385	1.676951	0.955539		17	.9578784	.5667575	1.618913	0.872311	0.6724
BTN2A1	Uterine Cancer	140	1.06863	.8948378	1.276175	0.463569	0.537264		140	.9573939	.7988619	1.147386	0.63735	0.222225		36	.7530028	.537992	1.053943	0.0981888		42	1.150716	.8345341	1.58669	0.391749		62	.9770069	.7426622	1.285298	0.867967	0.1980
BTN3A2	Bladder Cancer	100	.8545719	.6994779	1.044054	0.124039	2.36556		100	.8419199	.6900641	1.027193	0.089965	2.875		22	.7285467	.4871806	1.089494	0.122952		29	1.088507	.7810368	1.517018	0.616548		49	.7635566	.5772502	1.009993	0.0587193	0.1959
BTN3A2	Brain Cancer	73	1.314339	1.081436	1.597402	0.00602009	7.54428		73	1.314339	1.081436	1.597402	0.00602009	7.54428		19	1.423182	1.022237	1.981387	0.036597		29	1.23516	.8841908	1.725442	0.215602		25	1.326262	.9428304	1.865629	0.104839	0.8400
BTN3A2	Breast Cancer	758	1.00827	.9371691	1.084766	0.82529	0.0487288		758	.9986201	.9274193	1.075287	0.970812	0.00133881		188	1.006697	.8676108	1.168081	0.929885		276	.9442951	.8351811	1.067665	0.360254		294	1.046244	.9301839	1.176785	0.451114	0.4937
BTN3A2	Colon Cancer	358	1.061531	.9557249	1.17905	0.265007	1.24241		358	1.060318	.9531969	1.179477	0.281106	1.16173		71	1.055069	.830409	1.340509	0.66081		111	1.025776	.8449077	1.245363	0.797067		176	1.085168	.9340958	1.260674	0.285242	0.9025
BTN3A2	Colorectal Cancer	525	1.043543	.9564061	1.138619	0.338033	0.917875		525	1.042575	.9541712	1.13917	0.356388	0.85058		101	1.055953	.8650507	1.288985	0.592569		175	1.030962	.8836952	1.20277	0.698213		249	1.046881	.9207202	1.190328	0.484386	0.9804
BTN3A2	Head and neck Cancer	119	1.029483	.8579155	1.23536	0.75475	0.0975829		119	1.022633	.8505616	1.229515	0.811812	0.0566863		25	1.051999	.7113768	1.555719	0.799537		33	1.024447	.7266453	1.444296	0.89038		61	1.008034	.7752792	1.310666	0.952365	0.9843
BTN3A2	Kidney Cancer	124	1.268718	1.087788	1.479741	0.00243042	9.19225		124	1.24966	1.065203	1.466059	0.00623523	7.48103		19	1.294585	.8523975	1.966161	0.225918		43	1.190419	.8912428	1.590023	0.237879		62	1.278534	1.033668	1.581405	0.0234978	0.9147
BTN3A2	Leukemia	127	1.293971	1.121828	1.49253	0.000402738	12.5194		127	1.291334	1.119635	1.489364	0.000444208	12.3364		25	1.266817	.9183731	1.747466	0.149553		43	1.357185	1.090829	1.688581	0.00614598		59	1.242236	.9879953	1.5619	0.0633692	0.8514
BTN3A2	Lip,oral cavity Cancer	46	.8982501	.6673977	1.208954	0.478951	0.50125		46	.8945807	.6649959	1.203428	0.461604	0.542002		10	.8668909	.4641121	1.619221	0.654083		14	1.103567	.6549217	1.859551	0.711256		22	.8263328	.5397893	1.264986	0.379932	0.6893
BTN3A2	Liver Cancer	52	1.203374	.9438921	1.534189	0.135181	2.23197		52	1.182144	.9107569	1.5344	0.208582	1.58124		9	.8013992	.4161385	1.543334	0.507881		15	1.360375	.9362803	1.976566	0.106407		28	1.190836	.8411074	1.68598	0.324847	0.3886
BTN3A2	Lung Cancer	380	1.147898	1.046259	1.259411	0.00354601	8.5028		380	1.100609	1.000865	1.210294	0.0479504	3.91173		79	1.158646	.9516836	1.410617	0.142459		110	.9843024	.8193872	1.182409	0.86571		191	1.144669	1.003447	1.305767	0.0443055	0.3632
BTN3A2	Lung adenocarcinoma	145	1.111932	.9549571	1.29471	0.171812	1.86706		145	1.068106	.9131808	1.249315	0.409909	0.679064		25	1.214261	.8945535	1.648229	0.213049		39	.8798327	.6422577	1.205288	0.425318		81	1.097564	.8848342	1.361437	0.397061	0.3335
BTN3A2	Lung squamous cell carcinoma	65	1.164011	.9350067	1.449103	0.17423	1.84617		65	1.144077	.9118017	1.435523	0.245031	1.35141		16	1.158372	.7129574	1.882055	0.552722		17	.8524025	.5497668	1.321633	0.475419		32	1.356026	1.01315	1.814939	0.0405787	0.2244
BTN3A2	Lung small cell carcinoma	41	1.158469	.8706751	1.541391	0.312717	1.01917		41	1.113639	.8299909	1.494223	0.473001	0.514956		8	1.283776	.6653006	2.477197	0.456359		18	1.222086	.7726874	1.932857	0.391197		15	.9757029	.5906251	1.611845	0.923489	0.7472
BTN3A2	Melanoma	285	1.030582	.9145521	1.161334	0.621091	0.244337		285	1.032213	.9159956	1.163176	0.6029	0.270644		58	1.24804	1.00517	1.549591	0.0447849		94	.8448018	.6857037	1.040814	0.113148		133	1.076319	.9045013	1.280774	0.407201	0.0353
BTN3A2	Multiple myeloma	93	1.237721	1.030664	1.486376	0.0224112	5.21358		93	1.237721	1.030664	1.486376	0.0224112	5.21358		14	1.569986	1.142888	2.156692	0.00536248		37	1.255986	.9460809	1.667405	0.114896		42	1.066321	.7843927	1.449581	0.681893	0.2273
BTN3A2	Non-Hodgkin lymphoma	199	1.286614	1.143583	1.447534	2.77318e-05	17.5673		199	1.286614	1.143583	1.447534	2.77318e-05	17.5673		44	1.351402	1.067891	1.710181	0.0121851		62	1.217221	.9719367	1.524407	0.0868876		93	1.29873	1.095688	1.539399	0.00258252	0.8141
BTN3A2	Diffuse lymphoma	99	1.296849	1.096739	1.533471	0.00236691	9.24073		99	1.296849	1.096739	1.533471	0.00236691	9.24073		21	1.178607	.786555	1.766073	0.425796		30	1.199629	.8660426	1.661707	0.273584		48	1.391834	1.12117	1.727839	0.00273031	0.6567
BTN3A2	Esophageal Cancer	97	1.257184	1.049167	1.506444	0.0131366	6.15063		97	1.220771	1.010153	1.475303	0.0389695	4.2622		23	1.381876	.9595189	1.990145	0.082224		31	1.047794	.7294055	1.505159	0.800557		43	1.255506	.9507117	1.658016	0.108776	0.5588
BTN3A2	Esophageal adenocarcinoma	75	1.37787	1.146313	1.656202	0.000638764	11.6595		75	1.351867	1.120141	1.631531	0.00167476	9.8757		17	1.54968	1.091487	2.200219	0.0143066		25	1.262932	.8690235	1.835389	0.220984		33	1.327557	.99503	1.77121	0.0540926	0.7038
BTN3A2	Oral Cancer	98	1.017834	.8317389	1.245566	0.863762	0.0294421		98	1.01654	.829132	1.246307	0.874631	0.0248943		19	1.159722	.7570115	1.776663	0.495957		29	1.031365	.7128299	1.492239	0.869841		50	.9512828	.7118207	1.271302	0.735693	0.7508
BTN3A2	Ovarian Cancer	89	.8465079	.6852058	1.045781	0.122361	2.38683		89	.8351609	.6751205	1.03314	0.096997	2.75424		32	.8004864	.5674827	1.129159	0.204841		29	.8236792	.5678868	1.194688	0.3066		28	.9345098	.6354673	1.374278	0.730677	0.8291
BTN3A2	Pancreatic Cancer	102	.9167287	.7503231	1.12004	0.394923	0.723731		102	.8969839	.7340812	1.096037	0.287697	1.13037		19	.7486133	.4775588	1.173514	0.206821		24	.7737938	.5187794	1.154165	0.208708		59	1.021784	.7857962	1.328643	0.87222	0.3516
BTN3A2	Prostate cancer	1126	.971371	.9148483	1.031386	0.3423	0.9018		1126	.9743365	.9175187	1.034673	0.396389	0.719255		239	.8719403	.7661292	.992365	0.0378868		361	1.080698	.9750824	1.197754	0.139124		526	.9533606	.8724638	1.041758	0.2911	0.0308
BTN3A2	Rectal Cancer	168	1.008065	.8631224	1.177347	0.919219	0.0102855		168	1.008292	.8614175	1.18021	0.918114	0.0105699		30	1.051325	.7315958	1.510784	0.786732		64	1.039177	.8057498	1.340229	0.767187		74	.959585	.7549586	1.219674	0.736017	0.8745
BTN3A2	Stomach Cancer	67	1.119196	.8841621	1.416709	0.349112	0.876683		67	1.102685	.8667224	1.402887	0.42623	0.633074		11	1.051379	.5673626	1.94831	0.873517		22	1.22157	.8362613	1.784409	0.300612		34	1.036718	.7289797	1.474367	0.840944	0.8108
BTN3A2	Thyroid Cancer	44	1.167397	.8822065	1.544782	0.278805	1.17291		44	1.135788	.8519197	1.514245	0.385531	0.752991		10	.9759485	.5151851	1.848802	0.940464		17	1.164172	.7488315	1.809883	0.499546		17	1.184814	.7535442	1.862908	0.462669	0.8774
BTN3A2	Uterine Cancer	136	1.031357	.8685294	1.224711	0.724702	0.124032		136	.9498849	.8001926	1.12758	0.556785	0.345301		35	.6703934	.4831373	.930227	0.0167237		40	1.036821	.7599566	1.41455	0.819543		61	1.079534	.839934	1.387483	0.550052	0.0596
C19ORF12	Bladder Cancer	100	1.021462	.8364984	1.247324	0.834963	0.0434058		100	1.004573	.8167179	1.235636	0.965549	0.00186551		23	1.015442	.6532485	1.578455	0.945715		28	1.035885	.7134507	1.504038	0.852989		49	.981119	.7228245	1.331713	0.902677	0.9747
C19ORF12	Brain Cancer	72	1.018563	.805949	1.287266	0.877631	0.0237077		72	1.018563	.805949	1.287266	0.877631	0.0237077		19	.6101482	.310785	1.197873	0.151171		28	1.325708	1.032918	1.701491	0.0268062		25	.8003445	.4830211	1.326135	0.387365	0.0375
C19ORF12	Breast Cancer	748	1.018307	.9427215	1.099952	0.64479	0.212532		748	1.000118	.9228913	1.083807	0.997704	8.27818e-06		185	.9702245	.8205582	1.147189	0.723628		271	.9669416	.842778	1.109398	0.631642		292	1.049909	.9292707	1.186208	0.434181	0.6181
C19ORF12	Colon Cancer	351	1.009966	.9059754	1.125894	0.858033	0.0319977		351	1.003925	.8971357	1.123425	0.945579	0.00465944		69	.8627768	.6433599	1.157026	0.324224		108	.7973965	.6178739	1.029079	0.0819112		174	1.151934	1.008809	1.315364	0.0366599	0.0184
C19ORF12	Colorectal Cancer	519	1.004969	.9187294	1.099303	0.913775	0.011724		519	.9963064	.9078128	1.093426	0.937851	0.00607958		99	.9153577	.7270216	1.152483	0.451764		168	.9224854	.7713047	1.103299	0.376963		252	1.070624	.9474857	1.209766	0.273666	0.2808
C19ORF12	Head and neck Cancer	118	1.05532	.8879841	1.254188	0.541025	0.373643		118	1.031452	.8637233	1.231752	0.732351	0.116964		24	1.155816	.8185938	1.631957	0.41067		32	.9678024	.6660831	1.406193	0.863684		62	1.00954	.7860614	1.296555	0.94071	0.7576
C19ORF12	Kidney Cancer	121	1.069571	.9014933	1.268986	0.440663	0.594554		121	1.024061	.8543706	1.227453	0.797009	0.066162		18	.8569531	.4707353	1.560045	0.61353		43	1.174851	.9160559	1.506757	0.204327		60	.9292875	.7015271	1.230993	0.609186	0.3792
C19ORF12	Leukemia	128	.8277811	.6639442	1.032047	0.093027	2.8212		128	.8248109	.6611349	1.029008	0.0878985	2.91245		26	.6660434	.3823051	1.160366	0.151333		41	1.064343	.7902412	1.433518	0.681484		61	.7065986	.4916287	1.015566	0.0605862	0.1416
C19ORF12	Lip,oral cavity Cancer	46	1.076443	.8183103	1.416002	0.598487	0.277284		46	1.052094	.7908694	1.399601	0.727286	0.121618		10	1.129298	.6551187	1.946691	0.661629		13	1.008753	.5688755	1.788763	0.97621		23	1.043027	.6956486	1.563871	0.838471	0.9577
C19ORF12	Liver Cancer	49	1.444953	1.236348	1.688754	3.71001e-06	21.4091		49	1.414663	1.196196	1.673029	5.05308e-05	16.4281		10	1.363594	.9105191	2.042119	0.132314		13	1.465054	1.074399	1.997752	0.015801		26	1.420062	1.118801	1.802444	0.00394274	0.9622
C19ORF12	Lung Cancer	372	.9231822	.8221889	1.036581	0.176321	1.82836		372	.8986737	.7979329	1.012133	0.0782124	3.10166		77	.8155593	.6150186	1.081491	0.156803		108	1.080728	.8998889	1.297908	0.406005		187	.8190418	.6822524	.983257	0.0322688	0.0734
C19ORF12	Lung adenocarcinoma	140	.7807247	.6266105	.9727432	0.0273645	4.86766		140	.7478445	.5969728	.9368458	0.0114904	6.38785		25	.8875342	.5569341	1.414381	0.615807		38	.5568555	.3273097	.9473843	0.0308255		77	.7806756	.5824477	1.046367	0.0975819	0.4121
C19ORF12	Lung squamous cell carcinoma	62	1.093842	.8693696	1.376275	0.444027	0.585853		62	1.093908	.8688106	1.377324	0.445116	0.583058		14	.7895261	.3933731	1.584631	0.506147		17	1.560852	1.175978	2.071687	0.00205551		31	.8255781	.5265207	1.294496	0.403603	0.0261
C19ORF12	Lung small cell carcinoma	40	.9855165	.7078603	1.372083	0.931141	0.00746667		40	.9699994	.6938426	1.35607	0.858579	0.0317491		8	.978058	.4173245	2.292215	0.959281		17	1.190084	.7416366	1.909695	0.470773		15	.7915605	.4006992	1.563687	0.500981	0.6227
C19ORF12	Melanoma	277	.998638	.8818108	1.130943	0.982871	0.000460969		277	.9976981	.881158	1.129652	0.970992	0.00132234		57	1.298996	1.09026	1.547696	0.00342431		86	.9737466	.774142	1.224817	0.820185		134	.8220257	.6615437	1.021439	0.0769694	0.0042
C19ORF12	Multiple myeloma	90	1.03359	.8398191	1.272069	0.755114	0.0972835		90	1.03359	.8398191	1.272069	0.755114	0.0972835		12	1.307554	.8929941	1.914566	0.16812		39	1.022466	.7432973	1.406485	0.89138		39	.924902	.6449094	1.326456	0.671314	0.4144
C19ORF12	Non-Hodgkin lymphoma	200	1.11692	.9858421	1.265426	0.0825483	3.014		200	1.11692	.9858421	1.265426	0.0825483	3.014		46	.999573	.7372443	1.355244	0.997806		61	1.191009	.9708729	1.46106	0.0936471		93	1.116098	.9282596	1.341946	0.242724	0.6427
C19ORF12	Diffuse lymphoma	99	1.078292	.8930939	1.301894	0.433038	0.614661		99	1.078292	.8930939	1.301894	0.433038	0.614661		22	.8787628	.5237407	1.474439	0.624513		29	1.101793	.788459	1.539647	0.570164		48	1.137762	.8838805	1.464567	0.316425	0.6770
C19ORF12	Esophageal Cancer	96	1.238077	1.065791	1.438213	0.00521564	7.80311		96	1.193252	1.014597	1.403365	0.0327546	4.55856		24	1.237364	.8968799	1.707108	0.194584		30	1.267906	.9635249	1.668442	0.0901358		42	1.123832	.8678145	1.455378	0.376109	0.8040
C19ORF12	Esophageal adenocarcinoma	74	1.292042	1.102607	1.514023	0.00153777	10.0328		74	1.246687	1.050575	1.479409	0.0115714	6.37539		18	1.340117	.9783903	1.835581	0.0681731		24	1.259717	.93729	1.693057	0.125861		32	1.191725	.9010837	1.576113	0.218799	0.8611
C19ORF12	Oral Cancer	96	1.033387	.8484357	1.258655	0.744118	0.10654		96	1.014045	.8291707	1.24014	0.891967	0.018446		18	1.236834	.8532723	1.792814	0.261773		28	.8799088	.5641196	1.372474	0.572716		50	.993488	.7483569	1.318914	0.963954	0.4779
C19ORF12	Ovarian Cancer	84	1.03406	.8284189	1.290749	0.767184	0.0876518		84	1.044304	.8356251	1.305096	0.7031	0.145267		30	.8219106	.5186825	1.30241	0.403703		27	1.236917	.9422624	1.623714	0.125627		27	.9309644	.5864826	1.477784	0.761568	0.2593
C19ORF12	Pancreatic Cancer	97	.9676469	.7763255	1.206118	0.769824	0.0856175		97	.9243072	.7342188	1.163609	0.502826	0.448966		19	.939634	.538076	1.640869	0.826725		23	.5408373	.2777541	1.053107	0.0706422		55	1.064778	.819712	1.383111	0.638129	0.1780
C19ORF12	Prostate cancer	1099	.9394365	.8807795	1.002	0.0575346	3.60706		1099	.9430393	.8825197	1.007709	0.0830894	3.00341		231	.9243468	.7971617	1.071824	0.297602		352	.984536	.8785706	1.103282	0.788514		516	.9229357	.8368586	1.017866	0.108395	0.6686
C19ORF12	Rectal Cancer	168	.9947198	.8484969	1.166142	0.947965	0.00425914		168	.9823728	.8324647	1.159276	0.833267	0.0443161		30	1.032648	.7123862	1.496887	0.865324		60	1.108561	.8704666	1.41178	0.403471		78	.8537555	.6461538	1.128057	0.266016	0.3746
C19ORF12	Stomach Cancer	66	.9074194	.6877472	1.197257	0.492114	0.471902		66	.8872357	.6668994	1.180369	0.411393	0.674772		10	.5655452	.2153295	1.485358	0.24732		21	1.134954	.7662782	1.681009	0.527612		35	.8146284	.5372904	1.235122	0.33429	0.3018
C19ORF12	Thyroid Cancer	41	.9141034	.6412173	1.303123	0.61958	0.246459		41	.8552205	.5878828	1.244129	0.413482	0.668766		9	.534531	.1777588	1.607366	0.264819		16	1.000342	.5839771	1.713569	0.999005		16	.857739	.4900892	1.501189	0.591019	0.6028
C19ORF12	Uterine Cancer	133	1.221268	1.071801	1.391579	0.00269104	9.00594		133	1.110939	.9539529	1.29376	0.1759	1.83193		36	1.138022	.8508362	1.522143	0.383573		41	.9343865	.668345	1.306328	0.691402		56	1.220333	.9937646	1.498558	0.0573974	0.4121
C1QA	Bladder Cancer	101	.9837941	.8014651	1.207602	0.875852	0.0244077		101	1.020326	.8312416	1.252422	0.84741	0.037027		22	1.13135	.7475789	1.71213	0.559358		29	1.106886	.7718946	1.587259	0.580829		50	.9283261	.6907402	1.247632	0.621949	0.6623
C1QA	Brain Cancer	73	1.011433	.7955981	1.285822	0.926039	0.00861726		73	1.011433	.7955981	1.285822	0.926039	0.00861726		19	1.171166	.7504622	1.827712	0.486559		29	.8145099	.554391	1.196676	0.295909		25	1.145107	.7706428	1.701529	0.502483	0.3660
C1QA	Breast Cancer	761	.9988484	.9288725	1.074096	0.975194	0.000966877		761	.9961815	.9253311	1.072457	0.919045	0.01033		191	.9609104	.8293583	1.113329	0.595544		276	.9521279	.841839	1.076866	0.434809		294	1.059985	.9419069	1.192865	0.333667	0.4047
C1QA	Colon Cancer	362	1.114242	1.002774	1.238102	0.0442762	4.046		362	1.125145	1.011764	1.251231	0.0295715	4.73403		73	1.299188	1.045413	1.614568	0.0182509		110	1.216778	1.009958	1.465949	0.0389974		179	1.002203	.8575564	1.171247	0.977926	0.1072
C1QA	Colorectal Cancer	533	1.140599	1.046361	1.243325	0.00279005	8.93992		533	1.160094	1.063778	1.265132	0.000784969	11.2764		104	1.362708	1.147953	1.617639	0.000404833		173	1.223692	1.056856	1.416865	0.00694623		256	1.032347	.9067738	1.175309	0.630459	0.0306
C1QA	Head and neck Cancer	121	.95069	.7891447	1.145305	0.59461	0.283202		121	1.067708	.8870268	1.285193	0.488555	0.479708		24	1.189453	.795607	1.778263	0.397792		33	1.264482	.9085597	1.759836	0.164111		64	.938914	.7251012	1.215775	0.632601	0.3291
C1QA	Kidney Cancer	126	1.190338	1.000618	1.416029	0.0491897	3.86887		126	1.227631	1.03154	1.460999	0.020906	5.33461		19	1.44515	1.050127	1.988768	0.0238092		44	1.278405	.9628571	1.697365	0.0894598		63	1.08878	.8401496	1.410988	0.520167	0.3879
C1QA	Leukemia	127	1.330306	1.132897	1.562113	0.000496808	12.1276		127	1.338972	1.139501	1.573362	0.000390164	12.5787		26	1.30659	.9194591	1.856718	0.135803		43	1.420082	1.091433	1.847692	0.00901656		58	1.286278	1.004435	1.647206	0.0460394	0.8557
C1QA	Lip,oral cavity Cancer	47	1.032861	.7648904	1.394711	0.8329	0.044514		47	1.132291	.8397619	1.526723	0.415216	0.663816		9	1.673787	.9049285	3.095894	0.100676		14	1.083624	.6273844	1.871645	0.773329		24	1.011232	.662185	1.544266	0.958763	0.4008
C1QA	Liver Cancer	52	1.203428	.913343	1.585647	0.188225	1.73146		52	1.238086	.9462113	1.619995	0.119493	2.42395		10	1.093578	.5637627	2.121304	0.791306		15	1.977934	1.447503	2.702739	1.85479e-05		27	.8292981	.5539122	1.241596	0.363338	0.0029
C1QA	Lung Cancer	383	.8899605	.8008376	.9890016	0.0303581	4.6889		383	1.003104	.9021205	1.115392	0.954346	0.00327759		79	1.146229	.9176194	1.431793	0.229179		111	1.067534	.8766282	1.300013	0.515626		193	.9129584	.7850975	1.061643	0.236835	0.1960
C1QA	Lung adenocarcinoma	145	.8336748	.7017216	.9904407	0.0385252	4.28168		145	.9048018	.7605421	1.076425	0.258937	1.27443		24	1.053089	.6905239	1.60602	0.810154		40	.9012562	.6470854	1.255264	0.53853		81	.8677295	.6869276	1.096119	0.234003	0.7334
C1QA	Lung squamous cell carcinoma	65	1.133843	.8879392	1.447846	0.313895	1.01422		65	1.347562	1.062461	1.709168	0.013912	6.04927		16	1.498067	.9631407	2.330089	0.0729204		17	1.369967	.9024147	2.079764	0.139438		32	1.212193	.8458954	1.737108	0.294514	0.7586
C1QA	Lung small cell carcinoma	41	.7966554	.5796816	1.094842	0.161096	1.96391		41	.9496625	.6850121	1.316559	0.75665	0.0960272		8	1.208709	.5339738	2.736048	0.649286		18	1.29147	.8102127	2.058588	0.282265		15	.584301	.3480294	.9809738	0.04209	0.0679
C1QA	Melanoma	290	1.018112	.903067	1.147813	0.769215	0.0860848		290	1.010843	.8965028	1.139767	0.860221	0.0310088		59	.9512312	.7295705	1.240238	0.711851		93	.8765082	.7073284	1.086153	0.228333		138	1.139502	.9610033	1.351157	0.133005	0.1497
C1QA	Multiple myeloma	90	1.200256	.9755127	1.476777	0.0844207	2.97767		90	1.200256	.9755127	1.476777	0.0844207	2.97767		13	1.131784	.6422736	1.994376	0.66845		38	1.312731	.9699882	1.77658	0.0779703		39	1.111497	.8046148	1.535425	0.521368	0.7428
C1QA	Non-Hodgkin lymphoma	202	1.428494	1.276795	1.598218	4.78943e-10	38.7612		202	1.428494	1.276795	1.598218	4.78943e-10	38.7612		45	1.474529	1.225255	1.774517	3.95666e-05		63	1.376643	1.103024	1.718136	0.00469487		94	1.411265	1.185961	1.67937	0.000103664	0.8887
C1QA	Diffuse lymphoma	101	1.395321	1.166318	1.669288	0.000270526	13.2642		101	1.395321	1.166318	1.669288	0.000270526	13.2642		21	1.555216	1.054223	2.294294	0.0260045		31	1.333689	.9658368	1.841642	0.0803174		49	1.359498	1.050744	1.758979	0.0194626	0.8138
C1QA	Esophageal Cancer	98	1.29047	1.076003	1.547684	0.00596139	7.56194		98	1.335464	1.113396	1.601822	0.00182336	9.71937		24	1.431783	1.064498	1.925791	0.0176323		31	1.330306	.9478115	1.86716	0.0989265		43	1.254298	.9258284	1.699303	0.143601	0.8288
C1QA	Esophageal adenocarcinoma	76	1.372748	1.135981	1.658864	0.00103843	10.7578		76	1.382182	1.13838	1.678197	0.00107937	10.6862		18	1.449853	1.076301	1.953053	0.0145381		25	1.354487	.9417244	1.948164	0.1018		33	1.33935	.9655454	1.857871	0.0801239	0.9300
C1QA	Oral Cancer	100	1.055068	.8621682	1.291126	0.602819	0.270764		100	1.185399	.9721749	1.445388	0.0927542	2.82591		18	1.408386	.9283072	2.136741	0.107361		29	1.312702	.9374551	1.838153	0.1132		53	1.051373	.7931874	1.3936	0.727508	0.4305
C1QA	Ovarian Cancer	88	.9104686	.7333769	1.130323	0.395372	0.722357		88	.9320431	.747126	1.162728	0.532805	0.389038		32	.8005579	.5568245	1.150978	0.229801		29	.9945909	.6759633	1.463409	0.97804		27	.9770224	.6532992	1.461157	0.909871	0.6700
C1QA	Pancreatic Cancer	102	.7979708	.6505023	.9788705	0.0304018	4.68643		102	.8011571	.6526367	.9834762	0.0340705	4.49116		18	1.42566	.9145093	2.22251	0.117473		25	.5519113	.3778613	.8061322	0.00210607		59	.7981957	.6095991	1.04514	0.101227	0.0062
C1QA	Prostate cancer	1137	1.017061	.956345	1.081631	0.590123	0.290153		1137	1.017649	.9567715	1.082401	0.578291	0.309006		242	.9451222	.8254757	1.082111	0.413768		365	1.058892	.9508323	1.179232	0.297441		530	1.024211	.9357329	1.121056	0.603781	0.4299
C1QA	Rectal Cancer	172	1.20055	1.03587	1.391412	0.0151772	5.89578		172	1.23932	1.069442	1.436183	0.00433736	8.13689		31	1.491577	1.143848	1.945014	0.00315361		63	1.227686	.9727412	1.54945	0.0841223		78	1.11723	.8859851	1.40883	0.348827	0.2691
C1QA	Stomach Cancer	67	.9633936	.7502804	1.23704	0.770014	0.0854721		67	.9454867	.7353167	1.215728	0.662095	0.190988		11	1.05474	.566361	1.964252	0.866598		22	1.080856	.7000508	1.668809	0.7257		34	.8396903	.5898402	1.195374	0.33224	0.6323
C1QA	Thyroid Cancer	44	1.378541	1.062111	1.789242	0.015827	5.82199		44	1.398754	1.069401	1.829541	0.0142938	6.00149		10	2.094971	1.427715	3.074075	0.000156868		17	1.36086	.847844	2.184294	0.201861		17	1.009079	.6191124	1.644679	0.971072	0.0608
C1QA	Uterine Cancer	137	.981411	.825309	1.167039	0.831877	0.0450694		137	.9063739	.7613818	1.078977	0.269033	1.22167		36	.9603578	.6824579	1.35142	0.816477		41	.8452921	.6147576	1.162277	0.300937		60	.9061328	.6983689	1.175706	0.45821	0.8650
C1QTNF1	Bladder Cancer	101	.9326181	.7597159	1.144871	0.504906	0.444609		101	.901476	.7332171	1.108347	0.325103	0.968306		24	.9104418	.5938671	1.395774	0.666913		28	.9244619	.6231334	1.371504	0.696337		49	.8814661	.658198	1.180469	0.397198	0.9802
C1QTNF1	Brain Cancer	73	.9773175	.7708682	1.239057	0.849696	0.0359126		73	.9773175	.7708682	1.239057	0.849696	0.0359126		19	1.200678	.7794254	1.849603	0.406774		29	.7014894	.4880327	1.008308	0.0554583		25	1.193328	.8168605	1.743298	0.360745	0.0763
C1QTNF1	Breast Cancer	769	1.105257	1.028385	1.187875	0.00650953	7.40355		769	1.100481	1.022813	1.184047	0.0103476	6.57405		191	1.148855	.9941568	1.327625	0.0600339		278	1.154379	1.024289	1.30099	0.018604		300	1.021559	.9062655	1.151521	0.727011	0.2957
C1QTNF1	Colon Cancer	360	1.097346	.9886874	1.217947	0.0807913	3.04891		360	1.101201	.9898824	1.225037	0.0762387	3.14332		72	.9612122	.7525051	1.227804	0.751434		112	1.147225	.9486571	1.387357	0.156657		176	1.136537	.9781006	1.320638	0.0947443	0.4653
C1QTNF1	Colorectal Cancer	533	1.084741	.9953914	1.182111	0.0636474	3.4397		533	1.085513	.9943666	1.185013	0.0666968	3.3625		103	1.049021	.8578189	1.28284	0.641109		175	1.093317	.9371717	1.275479	0.256507		255	1.097668	.9679888	1.24472	0.14629	0.9284
C1QTNF1	Head and neck Cancer	123	1.007949	.8398859	1.209642	0.932203	0.00723742		123	.9760877	.8127658	1.172228	0.795587	0.0671131		25	.9936131	.6690807	1.475557	0.974666		33	.7974482	.5575786	1.140509	0.215051		65	1.061661	.8282436	1.360861	0.636684	0.4333
C1QTNF1	Kidney Cancer	127	1.116865	.9381009	1.329694	0.214253	1.54246		127	1.075498	.9010681	1.283693	0.420162	0.649863		19	1.528183	1.038375	2.249037	0.0314791		45	.9461806	.7006342	1.277782	0.718181		63	1.046744	.8120427	1.34928	0.724331	0.1432
C1QTNF1	Leukemia	127	1.072725	.8981671	1.281209	0.438495	0.600217		127	1.066293	.8931485	1.273003	0.4777	0.504109		26	.9761781	.6561342	1.45233	0.905317		43	1.231294	.9266047	1.636172	0.151448		58	.9838463	.7513809	1.288233	0.90574	0.4690
C1QTNF1	Lip,oral cavity Cancer	49	.9686686	.7223298	1.299017	0.831624	0.0452068		49	.9543289	.7117571	1.279571	0.754726	0.0976026		10	.6173808	.3268696	1.166089	0.137177		14	.897374	.5170607	1.557419	0.700271		25	1.174169	.7963457	1.73125	0.417667	0.2297
C1QTNF1	Liver Cancer	54	1.473362	1.189612	1.824792	0.000384114	12.6079		54	1.431921	1.14628	1.78874	0.00156372	10.002		10	1.77157	1.132497	2.771274	0.0122454		16	1.238897	.7826748	1.961051	0.360599		28	1.442525	1.053628	1.974966	0.0222616	0.5450
C1QTNF1	Lung Cancer	381	1.102932	.99667	1.220524	0.0580351	3.59267		381	1.02352	.9247806	1.132802	0.653325	0.201734		80	.9874909	.7891174	1.235733	0.912394		110	1.226258	1.032139	1.456884	0.020355		191	.9269388	.8006746	1.073114	0.309882	0.0483
C1QTNF1	Lung adenocarcinoma	146	1.031552	.8723556	1.2198	0.716435	0.131934		146	.9731619	.8239508	1.149394	0.748696	0.10263		26	1.111061	.7511175	1.643494	0.598034		40	1.131963	.8415509	1.522595	0.412513		80	.862951	.6862759	1.085109	0.207268	0.2883
C1QTNF1	Lung squamous cell carcinoma	63	1.070569	.8325501	1.376636	0.595061	0.28251		63	.9959508	.7784437	1.274232	0.974254	0.0010416		15	.7625371	.4609489	1.261447	0.291148		15	1.191645	.7276774	1.951439	0.485971		33	1.046967	.7439568	1.473392	0.79233	0.4342
C1QTNF1	Lung small cell carcinoma	40	1.25015	.9327086	1.67563	0.135214	2.2316		40	1.130963	.8375043	1.527249	0.42199	0.644767		8	.8056312	.3993194	1.62537	0.546147		18	1.730353	1.250106	2.395093	0.000947137		14	.5800901	.3515832	.957112	0.0330446	0.0008
C1QTNF1	Melanoma	287	.8833263	.7818296	.9979993	0.0463576	3.96855		287	.884215	.7827687	.9988088	0.0478009	3.91697		58	.95417	.7285181	1.249716	0.73328		92	.8522854	.6861093	1.058709	0.148626		137	.8748345	.7336609	1.043173	0.136425	0.8065
C1QTNF1	Multiple myeloma	97	1.154829	.9476207	1.407346	0.153657	2.03557		97	1.154829	.9476207	1.407346	0.153657	2.03557		14	1.543029	1.003193	2.373362	0.0483278		39	.9915433	.7146375	1.375744	0.959463		44	1.176366	.8802527	1.572091	0.27226	0.2767
C1QTNF1	Non-Hodgkin lymphoma	199	.9568292	.8271171	1.106883	0.552692	0.352517		199	.9568292	.8271171	1.106883	0.552692	0.352517		46	1.06514	.7927432	1.431136	0.675391		61	.844979	.6480075	1.101823	0.213536		92	.9815789	.7930867	1.21487	0.864301	0.4956
C1QTNF1	Diffuse lymphoma	99	.8628864	.7014037	1.061547	0.16302	1.94599		99	.8628864	.7014037	1.061547	0.16302	1.94599		22	1.077603	.7051594	1.64676	0.729772		29	.8210705	.5589576	1.206096	0.31497		48	.8020174	.597409	1.076703	0.142059	0.5078
C1QTNF1	Esophageal Cancer	98	1.243258	1.031101	1.499068	0.0225611	5.20199		98	1.169517	.9652178	1.417059	0.109917	2.55541		24	1.403967	.9817505	2.007764	0.06302		31	1.196596	.8578482	1.669108	0.290516		43	1.024315	.7553981	1.388965	0.877122	0.4184
C1QTNF1	Esophageal adenocarcinoma	76	1.370864	1.124302	1.671499	0.00182022	9.72253		76	1.321565	1.077006	1.621657	0.00757369	7.1316		18	1.61344	1.120808	2.3226	0.0100666		25	1.348492	.9524657	1.909182	0.0919059		33	1.138132	.8116502	1.59594	0.453182	0.3876
C1QTNF1	Oral Cancer	101	.964235	.7873556	1.18085	0.724661	0.12407		101	.939651	.7668431	1.151401	0.548291	0.360388		19	1.0417	.6600986	1.643903	0.860678		29	.7742516	.5304351	1.130139	0.184856		53	.9961095	.7531786	1.317396	0.978197	0.5045
C1QTNF1	Ovarian Cancer	84	1.041132	.8319379	1.30293	0.724677	0.124056		84	1.019119	.8067424	1.287404	0.873796	0.0252298		29	1.076819	.7345102	1.578657	0.704554		28	.8886494	.5888007	1.341197	0.574031		27	1.129817	.7732114	1.65089	0.528191	0.6793
C1QTNF1	Pancreatic Cancer	105	1.154781	.9567255	1.393838	0.133841	2.24738		105	1.126046	.9309339	1.362051	0.221409	1.49522		20	1.392909	.9457308	2.051529	0.0934413		26	.9652197	.64836	1.436932	0.861578		59	1.1173	.8641484	1.444612	0.397487	0.4223
C1QTNF1	Prostate cancer	1129	.9893461	.9313131	1.050995	0.728372	0.120612		1129	.9948	.9356034	1.057742	0.867717	0.0277417		232	.9983598	.8722106	1.142754	0.980998		368	.9348587	.8384761	1.04232	0.224999		529	1.036674	.9486386	1.132879	0.426346	0.3527
C1QTNF1	Rectal Cancer	173	1.059009	.9098548	1.232615	0.45915	0.547965		173	1.053926	.9030989	1.229942	0.505077	0.444252		31	1.258643	.9034562	1.753469	0.173892		63	1.004343	.7741411	1.303	0.97397		79	1.014202	.8063001	1.275711	0.904097	0.5123
C1QTNF1	Stomach Cancer	69	1.193121	.9487633	1.500414	0.131008	2.28051		69	1.177783	.9316842	1.488887	0.171227	1.87217		11	1.051499	.5794583	1.908074	0.868808		22	1.589842	1.140499	2.216221	0.00622519		36	.9470471	.6673545	1.343961	0.760635	0.0959
C1QTNF1	Thyroid Cancer	43	.8490934	.6201194	1.162614	0.307607	1.04092		43	.8281945	.6023052	1.138802	0.246015	1.34579		10	.7665777	.3985174	1.474569	0.425797		16	1.145361	.6956357	1.88583	0.59372		17	.6482614	.4052162	1.037083	0.070594	0.2564
C1QTNF1	Uterine Cancer	140	1.040547	.8758488	1.236216	0.651192	0.204401		140	.9658303	.8102687	1.151258	0.698012	0.150548		36	.9588381	.6719634	1.368185	0.81675		42	.8831007	.6396351	1.219237	0.449995		62	1.029472	.796587	1.330442	0.824332	0.7652
C2	Bladder Cancer	101	.9389212	.8073316	1.091959	0.413325	0.669217		101	.9234194	.7979332	1.06864	0.285017	1.14301		24	.9356609	.6550455	1.336489	0.714689		28	.9109919	.7263373	1.142591	0.419898		49	.9126433	.7292538	1.142151	0.424481	0.9916
C2	Brain Cancer	73	.9345912	.7594824	1.150074	0.522794	0.408379		73	.9345912	.7594824	1.150074	0.522794	0.408379		19	1.329127	.7694007	2.296046	0.307681		29	1.176629	.7638543	1.812462	0.460576		25	.7929883	.6856343	.9171515	0.00177673	0.0602
C2	Breast Cancer	769	1.041443	.9659798	1.122802	0.290015	1.11955		769	1.036875	.9597181	1.120235	0.358707	0.842416		191	1.015852	.8702184	1.185857	0.842101		278	1.065933	.9346546	1.215651	0.341002		300	1.026719	.909131	1.159516	0.670919	0.8771
C2	Colon Cancer	359	1.029312	.9208458	1.150555	0.611093	0.258586		359	1.03065	.919959	1.154659	0.60251	0.271226		72	.9765281	.7713937	1.236213	0.843499		111	.9544722	.796809	1.143332	0.612962		176	1.120198	.9430874	1.33057	0.196133	0.4099
C2	Colorectal Cancer	531	1.048846	.9552752	1.151581	0.317181	1.00054		531	1.049947	.9546824	1.154718	0.31522	1.00868		102	1.026896	.8289707	1.272077	0.808045		174	1.009279	.8607467	1.183443	0.909462		255	1.090856	.9473813	1.25606	0.226785	0.7559
C2	Head and neck Cancer	123	1.014186	.8398236	1.22475	0.883644	0.0214188		123	.9945112	.8253185	1.198389	0.95387	0.00334637		25	1.228888	.7632915	1.978493	0.396287		33	1.082341	.7357104	1.592286	0.687886		65	.9045985	.7323059	1.117427	0.352343	0.4336
C2	Kidney Cancer	127	1.19784	.9740791	1.473002	0.0870745	2.92764		127	1.144865	.9314171	1.407228	0.198763	1.65144		19	2.109161	1.299151	3.424204	0.0025403		45	1.241248	.8667378	1.777582	0.23822		63	.9386356	.7421	1.187221	0.597291	0.0109
C2	Leukemia	127	.9732577	.8224191	1.151761	0.752392	0.0995321		127	.9707193	.8208746	1.147917	0.728297	0.120681		26	.9596472	.6525255	1.411321	0.834215		43	.953057	.7209015	1.259975	0.735698		58	.9918447	.7712902	1.275468	0.949118	0.9762
C2	Lip,oral cavity Cancer	49	.9739659	.7277772	1.303434	0.859165	0.031484		49	.9661832	.7222932	1.292425	0.816719	0.0537162		10	.9660571	.5041438	1.851191	0.917115		14	1.127593	.618242	2.056582	0.695321		25	.896623	.6209653	1.29465	0.560443	0.8155
C2	Liver Cancer	53	1.028955	.7666515	1.381004	0.849217	0.0361448		53	.9941126	.747131	1.32274	0.967678	0.00164194		10	1.52925	.7288648	3.208561	0.261234		15	.8918512	.5968977	1.332554	0.576398		28	.9516194	.6566048	1.379185	0.793382	0.4447
C2	Lung Cancer	381	1.003963	.9043337	1.114569	0.940868	0.00550253		381	.9730973	.8796832	1.076431	0.596375	0.280499		80	1.020513	.8139095	1.279562	0.860345		110	.9393311	.7845991	1.124578	0.495548		191	.9702384	.8396568	1.121128	0.682048	0.8539
C2	Lung adenocarcinoma	146	.8978636	.789932	1.020542	0.0991932	2.71847		146	.879878	.7725959	1.002057	0.0537327	3.72098		26	.8965805	.6765924	1.188096	0.447235		40	.8420566	.7083363	1.001021	0.051367		80	.9121589	.738277	1.126994	0.394195	0.8326
C2	Lung squamous cell carcinoma	63	1.03552	.7938361	1.350786	0.796875	0.0662515		63	.9978059	.7733356	1.287431	0.986522	0.000285365		15	1.176942	.6482795	2.13672	0.59234		15	1.404663	.7565352	2.608047	0.281813		33	.8562873	.6609744	1.109314	0.240164	0.2662
C2	Lung small cell carcinoma	40	1.111697	.785908	1.572537	0.549557	0.358112		40	1.057807	.7610222	1.470333	0.738006	0.111887		8	.76773	.4102367	1.436754	0.408447		18	.9560565	.6056895	1.509097	0.846989		14	1.413026	.7421186	2.690463	0.292687	0.4012
C2	Melanoma	285	.941069	.8480369	1.044307	0.252766	1.30795		285	.9417089	.8438582	1.050906	0.283301	1.15119		57	1.204257	.8880531	1.633051	0.231698		91	.9277094	.7649915	1.125038	0.445705		137	.8959499	.7960723	1.008358	0.0684646	0.2072
C2	Multiple myeloma	96	1.272205	1.000993	1.616899	0.0490587	3.87334		96	1.272205	1.000993	1.616899	0.0490587	3.87334		14	1.800012	1.004902	3.224238	0.0481087		38	.9112782	.7193717	1.15438	0.441268		44	1.649787	1.164566	2.337178	0.00484337	0.0064
C2	Non-Hodgkin lymphoma	198	.8750241	.7910498	.9679127	0.00949956	6.72641		198	.8750241	.7910498	.9679127	0.00949956	6.72641		46	.9290214	.711482	1.213075	0.588584		60	.9005918	.716737	1.131608	0.368806		92	.8542786	.7637927	.9554843	0.00583124	0.8098
C2	Diffuse lymphoma	99	.8956214	.7716223	1.039547	0.147098	2.10209		99	.8956214	.7716223	1.039547	0.147098	2.10209		22	.977962	.6404623	1.493311	0.917815		29	.8601371	.6343687	1.166255	0.3321		48	.8905448	.7415119	1.069531	0.21476	0.8886
C2	Esophageal Cancer	98	1.274458	1.003725	1.618217	0.0465383	3.962		98	1.203267	.9467882	1.529223	0.130306	2.28886		24	1.655179	.9995871	2.74075	0.0501879		31	1.784955	1.169163	2.725083	0.00727598		43	.8720047	.7073319	1.075015	0.199639	0.0023
C2	Esophageal adenocarcinoma	76	1.395705	1.061329	1.835427	0.0170362	5.69264		76	1.330504	1.008215	1.755818	0.0436148	4.07141		18	1.452685	.820875	2.570787	0.199772		25	2.168492	1.42877	3.291194	0.000276726		33	.9200425	.702816	1.20441	0.54421	0.0026
C2	Oral Cancer	101	.9787888	.8006826	1.196513	0.834283	0.0437697		101	.9671354	.7908812	1.182669	0.744773	0.105976		19	1.041578	.6380793	1.700235	0.87057		29	1.038192	.6939178	1.553272	0.855316		53	.9161974	.7114708	1.179834	0.497575	0.8264
C2	Ovarian Cancer	84	.9261903	.7611966	1.126947	0.443673	0.586766		84	.9667733	.7850215	1.190605	0.750466	0.10114		29	.8227869	.6474908	1.045541	0.110566		28	1.276003	.825315	1.972804	0.272923		27	.8793268	.657079	1.176747	0.386984	0.2200
C2	Pancreatic Cancer	105	.9730351	.8078177	1.172043	0.773413	0.0828939		105	.9516799	.7976373	1.135472	0.582498	0.302213		20	1.893895	1.168987	3.06833	0.00948073		26	.8015451	.6767722	.9493216	0.0103957		59	.9441958	.7537561	1.182751	0.617349	0.0039
C2	Prostate cancer	1127	.9624262	.9098769	1.01801	0.181265	1.78722		1127	.9628499	.9098269	1.018963	0.190211	1.71598		232	.9712025	.8513606	1.107914	0.663664		366	.9743156	.8813464	1.077092	0.611077		529	.950931	.8781399	1.029756	0.215603	0.9217
C2	Rectal Cancer	172	1.093832	.9228931	1.296431	0.300926	1.07009		172	1.094731	.9214303	1.300626	0.303318	1.05955		30	1.18906	.7732933	1.828366	0.430224		63	1.13561	.8492917	1.518454	0.39093		79	1.034272	.8115173	1.318171	0.785389	0.8135
C2	Stomach Cancer	69	1.59594	1.205907	2.112123	0.00107742	10.6896		69	1.566286	1.179583	2.079762	0.00192471	9.61999		11	1.364016	.6478854	2.871711	0.413773		22	1.75881	1.086074	2.848252	0.0216948		36	1.502639	1.010457	2.234555	0.0442889	0.8201
C2	Thyroid Cancer	43	1.020298	.7437331	1.399707	0.900863	0.0155181		43	.9761283	.7183174	1.32647	0.877285	0.0238428		10	1.221758	.5710359	2.614007	0.605766		16	.8538265	.5567591	1.309399	0.468852		17	1.015014	.6090012	1.691709	0.954405	0.6976
C2	Uterine Cancer	140	1.150888	.9537559	1.388766	0.142638	2.14927		140	1.026496	.858018	1.228056	0.774961	0.081734		36	1.166568	.7875707	1.727946	0.442123		42	.9125694	.6924557	1.202652	0.515911		62	1.06183	.8027735	1.404486	0.674166	0.5622
C2CD2L	Bladder Cancer	100	.8094667	.6382005	1.026694	0.0813742	3.03724		100	.8103276	.6384717	1.028442	0.0837443	2.99069		23	.9515599	.6089837	1.486848	0.827392		28	.9894188	.6631428	1.476227	0.958444		49	.6531383	.4569985	.9334597	0.0193933	0.2431
C2CD2L	Brain Cancer	72	1.016572	.8012201	1.289807	0.892355	0.0183128		72	1.016572	.8012201	1.289807	0.892355	0.0183128		19	.8370238	.4915349	1.425349	0.512451		28	1.12667	.8189923	1.549937	0.463616		25	1.003394	.670138	1.502376	0.986874	0.6365
C2CD2L	Breast Cancer	747	.9474862	.8787908	1.021551	0.160107	1.97321		747	.9488071	.8796556	1.023395	0.173505	1.85239		184	.9511044	.8154269	1.109357	0.523221		271	.8167712	.7112287	.9379757	0.00414413		292	1.053222	.9520689	1.165121	0.314158	0.0144
C2CD2L	Colon Cancer	351	1.030793	.9301453	1.14233	0.562892	0.334721		351	1.03126	.9307155	1.142666	0.556459	0.345873		69	1.090602	.8793459	1.352611	0.429812		108	.9803841	.8062011	1.1922	0.842655		174	1.039954	.8992685	1.20265	0.597308	0.7688
C2CD2L	Colorectal Cancer	518	1.047124	.9641745	1.137211	0.27415	1.19586		518	1.047465	.9646771	1.137359	0.269635	1.2186		99	1.122266	.9490581	1.327086	0.177448		167	.9407794	.7980061	1.109097	0.467262		252	1.081562	.9675811	1.20897	0.167605	0.2759
C2CD2L	Head and neck Cancer	118	.985145	.8140868	1.192146	0.877764	0.0236557		118	.9748463	.8068341	1.177845	0.791811	0.0696747		24	1.012611	.6689655	1.532788	0.952751		32	.9540346	.6581577	1.382924	0.803811		62	.969986	.7465968	1.260216	0.819508	0.9769
C2CD2L	Kidney Cancer	121	1.076218	.9146587	1.266314	0.376111	0.783373		121	1.063456	.902262	1.253448	0.463194	0.538165		18	1.016992	.6448218	1.603968	0.942219		43	1.016303	.7467656	1.383126	0.918084		60	1.101605	.8961072	1.354228	0.358292	0.8912
C2CD2L	Leukemia	128	.9127825	.7518884	1.108106	0.356322	0.850816		128	.9095077	.7488899	1.104574	0.338697	0.915358		26	.8948394	.5724895	1.398694	0.625854		41	.9080152	.6450033	1.278275	0.580272		61	.9209138	.6968446	1.217032	0.562464	0.9939
C2CD2L	Lip,oral cavity Cancer	46	.9226095	.6700453	1.270374	0.62161	0.243611		46	.9195952	.6674075	1.267075	0.608269	0.262703		10	1.10063	.588672	2.057831	0.763937		13	.638187	.3193453	1.275368	0.203585		23	.9960616	.6619879	1.498726	0.984896	0.4672
C2CD2L	Liver Cancer	49	1.041306	.7989258	1.35722	0.764633	0.089642		49	1.035041	.7922141	1.352299	0.800672	0.0637448		10	.707718	.3333454	1.50254	0.368121		13	1.217922	.8649774	1.714881	0.258827		26	1.015026	.6922967	1.488201	0.93911	0.4104
C2CD2L	Lung Cancer	372	1.012107	.9124573	1.122639	0.819986	0.051785		372	.9935703	.8953501	1.102565	0.903327	0.0147523		77	1.014206	.8061078	1.276026	0.90417		108	1.038874	.8674432	1.244183	0.678527		187	.954222	.8188708	1.111945	0.548245	0.7658
C2CD2L	Lung adenocarcinoma	140	.8962262	.7421695	1.082262	0.254912	1.29618		140	.8847839	.7329835	1.068022	0.202418	1.62484		25	.7868366	.4868661	1.271626	0.327662		38	1.119477	.8460681	1.481238	0.429546		77	.7795959	.5965565	1.018797	0.0682169	0.1544
C2CD2L	Lung squamous cell carcinoma	62	1.011932	.7819918	1.309484	0.92814	0.00813338		62	.9964853	.7758924	1.279795	0.977998	0.000760602		14	.9297451	.5319848	1.624907	0.798159		17	.6255328	.3360386	1.164424	0.138924		31	1.179779	.8951405	1.554927	0.240552	0.1714
C2CD2L	Lung small cell carcinoma	40	.9217417	.652556	1.301969	0.643753	0.213867		40	.914807	.6509322	1.285651	0.608071	0.262993		8	1.002119	.4572786	2.196129	0.995781		17	1.101582	.7716771	1.572526	0.594215		15	.5738796	.3005132	1.095918	0.0924773	0.2216
C2CD2L	Melanoma	277	1.005328	.8936275	1.130991	0.929536	0.00781962		277	1.003863	.8922984	1.129377	0.948852	0.00411505		57	.8195975	.6056784	1.109071	0.197349		86	1.039845	.8560298	1.263131	0.693819		134	1.050401	.8948539	1.232985	0.547614	0.3416
C2CD2L	Multiple myeloma	90	.9962819	.8050044	1.233009	0.97268	0.00117285		90	.9962819	.8050044	1.233009	0.97268	0.00117285		12	1.073596	.6750519	1.707438	0.764192		39	1.055345	.7776599	1.432186	0.729505		39	.9020909	.6325981	1.28639	0.569303	0.7664
C2CD2L	Non-Hodgkin lymphoma	199	1.061992	.9320573	1.210041	0.366376	0.815919		199	1.061992	.9320573	1.210041	0.366376	0.815919		46	1.068119	.8150798	1.399713	0.632851		61	1.108619	.8920967	1.377695	0.352331		92	1.021647	.832622	1.253585	0.837446	0.8653
C2CD2L	Diffuse lymphoma	99	.8369888	.6635546	1.055754	0.133096	2.25602		99	.8369888	.6635546	1.055754	0.133096	2.25602		22	.7893594	.4760104	1.30898	0.359355		29	.6985887	.4443467	1.098301	0.120233		48	.9412427	.6894377	1.285015	0.703038	0.5464
C2CD2L	Esophageal Cancer	96	1.021842	.8332078	1.253183	0.835609	0.0430615		96	1.004863	.8197837	1.231726	0.962748	0.00218142		24	1.109143	.7840112	1.569108	0.558393		30	.8759569	.5810324	1.320581	0.527177		42	1.020349	.752717	1.383138	0.896735	0.6886
C2CD2L	Esophageal adenocarcinoma	74	1.030069	.8171837	1.298413	0.801965	0.0629029		74	1.018592	.8059596	1.287323	0.877451	0.0237782		18	1.192735	.8218077	1.731081	0.353737		24	.896406	.5675919	1.415707	0.639044		32	.9947272	.6870493	1.440191	0.977662	0.6123
C2CD2L	Oral Cancer	96	.9685034	.7817263	1.199907	0.769698	0.0857142		96	.9623935	.7777353	1.190895	0.724346	0.124367		18	.9358135	.5674484	1.543307	0.794936		28	.9343638	.6238545	1.399422	0.741853		50	.9845005	.7390354	1.311495	0.914982	0.9721
C2CD2L	Ovarian Cancer	84	1.165891	1.0122	1.342919	0.0333294	4.52878		84	1.154382	1.002837	1.328827	0.0455625	3.9977		30	.9887894	.6740064	1.450587	0.954022		27	1.192885	1.024055	1.389549	0.023497		27	1.094848	.7744597	1.547778	0.607952	0.6395
C2CD2L	Pancreatic Cancer	96	1.048503	.8682259	1.266213	0.622694	0.242099		96	1.043747	.8626169	1.26291	0.659728	0.193854		19	1.083135	.7148768	1.641096	0.706394		23	.8800602	.5523873	1.402107	0.590805		54	1.094398	.8686369	1.378834	0.444128	0.7067
C2CD2L	Prostate cancer	1096	.9858019	.9255828	1.049939	0.656572	0.197714		1096	.9870845	.9270522	1.051004	0.684695	0.164888		231	1.13238	1.016269	1.261757	0.0243012		352	1.022542	.9198099	1.136749	0.679864		513	.8847911	.8009389	.977422	0.0159742	0.0040
C2CD2L	Rectal Cancer	167	1.079692	.9409791	1.238854	0.274447	1.19438		167	1.078953	.9415483	1.236409	0.274231	1.19546		30	1.191739	.9121565	1.557016	0.198465		59	.8655649	.6447177	1.162063	0.33675		78	1.156425	.9816327	1.362341	0.0821684	0.1976
C2CD2L	Stomach Cancer	66	1.046261	.8252204	1.32651	0.708795	0.139483		66	1.037419	.8165104	1.318096	0.763649	0.0904163		10	1.149239	.7475039	1.766881	0.526175		21	1.199897	.8723082	1.650509	0.262626		35	.8641746	.5891575	1.267569	0.455135	0.4073
C2CD2L	Thyroid Cancer	41	1.131224	.8935259	1.432155	0.305589	1.04964		41	1.124757	.8800138	1.437566	0.347708	0.881804		9	.7720868	.3522833	1.692155	0.518222		16	1.145756	.8215419	1.597918	0.422715		16	1.230516	.8713387	1.737751	0.238836	0.5667
C2CD2L	Uterine Cancer	133	.9443341	.7876409	1.1322	0.536107	0.382803		133	.8971096	.7424392	1.084002	0.260777	1.26463		36	.9797965	.705218	1.361283	0.903175		41	.7986055	.5560236	1.147021	0.223446		56	.8939779	.6667104	1.198716	0.453937	0.7148
C4BPB	Bladder Cancer	100	.9525552	.767011	1.182984	0.660125	0.193371		100	.9666915	.7799617	1.198126	0.757061	0.0956927		22	1.062435	.6787619	1.662981	0.791062		28	.9006434	.5963124	1.360291	0.618904		50	.9768924	.7199686	1.325501	0.880645	0.8679
C4BPB	Brain Cancer	72	1.035364	.8075126	1.327507	0.784046	0.0751036		72	1.035364	.8075126	1.327507	0.784046	0.0751036		19	1.364915	.8693745	2.142913	0.176462		28	.7930232	.5298427	1.186929	0.259708		25	1.116009	.7358538	1.692561	0.605487	0.1978
C4BPB	Breast Cancer	768	.9976098	.9274298	1.0731	0.948731	0.00413455		768	1.04281	.9659604	1.125773	0.283155	1.15188		192	1.149157	.9888932	1.335395	0.0696442		276	1.032267	.9084168	1.173003	0.626255		300	.9820222	.8677386	1.111357	0.773817	0.2817
C4BPB	Colon Cancer	364	1.036071	.9282065	1.15647	0.52755	0.399108		364	1.067043	.9525808	1.195259	0.262353	1.2563		73	1.107871	.8599343	1.427294	0.428051		113	1.142103	.9347797	1.395409	0.193579		178	1.00418	.852569	1.182753	0.960158	0.5899
C4BPB	Colorectal Cancer	535	1.0585	.9668781	1.158803	0.218406	1.51481		535	1.097357	.9996829	1.204575	0.0507845	3.81537		103	1.071017	.8644135	1.327	0.530365		176	1.137539	.9679087	1.336898	0.117799		256	1.079816	.9434597	1.23588	0.264879	0.8630
C4BPB	Head and neck Cancer	121	.738768	.6071379	.898936	0.0024934	9.14543		121	.7899991	.6464003	.9654986	0.0212794	5.30376		24	.8586533	.5508099	1.338548	0.501114		33	.7110732	.487372	1.037452	0.0768618		64	.8166131	.6185314	1.078129	0.152934	0.7842
C4BPB	Kidney Cancer	126	1.35081	1.133064	1.610401	0.000799699	11.2419		126	1.334552	1.119435	1.591007	0.00129078	10.3557		19	1.479904	.9645565	2.270594	0.0726961		44	1.146221	.8389022	1.566122	0.391479		63	1.41171	1.108737	1.797474	0.00515148	0.5106
C4BPB	Leukemia	128	1.123836	.9353061	1.350368	0.212725	1.55278		128	1.124732	.9359995	1.351521	0.209758	1.5731		26	1.352367	.933005	1.960222	0.110976		42	.9645633	.697394	1.334084	0.827399		60	1.146757	.8753825	1.502259	0.320257	0.4013
C4BPB	Lip,oral cavity Cancer	48	.8161774	.5976953	1.114524	0.201303	1.6329		48	.8955613	.6542117	1.225949	0.491157	0.473991		10	.6593752	.3608006	1.20503	0.175824		14	.7782035	.4315347	1.403365	0.404534		24	1.111265	.7163436	1.723908	0.637704	0.3446
C4BPB	Liver Cancer	53	.9418096	.7041839	1.259622	0.686122	0.163315		53	1.015638	.7547418	1.36672	0.918411	0.010493		10	.9330469	.4672635	1.863138	0.844294		14	.8166915	.4580201	1.456235	0.492567		29	1.167711	.7858328	1.735163	0.44292	0.5830
C4BPB	Lung Cancer	379	1.038706	.9337759	1.155427	0.484603	0.488486		379	1.063312	.9575997	1.180693	0.250545	1.32026		80	1.135304	.9071048	1.420911	0.267693		109	1.110063	.9144022	1.347591	0.29122		190	1.00749	.8675614	1.169989	0.922081	0.6017
C4BPB	Lung adenocarcinoma	145	.9981633	.839594	1.186681	0.983383	0.000433801		145	1.037199	.8743572	1.230368	0.675114	0.175678		26	1.05377	.7064318	1.571888	0.797417		38	1.151134	.8252915	1.605626	0.40711		81	.9776196	.7762435	1.231237	0.847479	0.7280
C4BPB	Lung squamous cell carcinoma	63	1.405951	1.115985	1.771261	0.00383845	8.3587		63	1.4221	1.114937	1.813885	0.00456423	8.04449		15	1.658279	.9957113	2.761732	0.0519619		17	1.527979	.9687012	2.410154	0.0682716		31	1.326232	.920672	1.910442	0.129485	0.7619
C4BPB	Lung small cell carcinoma	39	.9403666	.6729379	1.314073	0.718741	0.129702		39	.9528579	.6864486	1.32266	0.772879	0.0832965		8	1.231299	.5615793	2.699702	0.603444		17	.9066954	.5531971	1.486082	0.697614		14	.9444477	.5397022	1.652729	0.841334	0.8046
C4BPB	Melanoma	286	.9253264	.8154324	1.050031	0.228923	1.44754		286	.925996	.8156372	1.051287	0.235036	1.41013		58	1.000413	.7579874	1.320373	0.997673		90	.8960673	.7152672	1.122569	0.339874		138	.9170211	.7627031	1.102562	0.356834	0.8228
C4BPB	Multiple myeloma	97	1.269981	1.035736	1.557205	0.0215908	5.27846		97	1.269981	1.035736	1.557205	0.0215908	5.27846		15	1.113357	.6568822	1.887042	0.689982		38	1.38187	1.00458	1.90086	0.0468062		44	1.232394	.9090701	1.670714	0.178329	0.7612
C4BPB	Non-Hodgkin lymphoma	202	1.082697	.9357623	1.252704	0.285636	1.14008		202	1.082697	.9357623	1.252704	0.285636	1.14008		46	1.159277	.8563035	1.569446	0.338943		61	1.139687	.8792338	1.477294	0.323288		95	1.007888	.8121401	1.250817	0.943147	0.6812
C4BPB	Diffuse lymphoma	103	1.009636	.8206317	1.24217	0.927747	0.0082228		103	1.009636	.8206317	1.24217	0.927747	0.0082228		22	1.018418	.652392	1.589804	0.935984		31	1.242203	.8775027	1.758478	0.221306		50	.8677952	.6413267	1.174235	0.358094	0.3121
C4BPB	Esophageal Cancer	96	1.11865	.9031758	1.38553	0.30438	1.05491		96	1.112409	.8944324	1.383507	0.338393	0.916509		24	1.269038	.8374434	1.923063	0.261241		29	1.255084	.8488625	1.855702	0.25482		43	.9428768	.6749487	1.317162	0.730204	0.4295
C4BPB	Esophageal adenocarcinoma	75	1.284841	1.016058	1.624726	0.0363494	4.38064		75	1.285809	1.019182	1.622188	0.0339877	4.49532		18	1.113452	.68331	1.814369	0.666196		24	1.337966	.892283	2.006263	0.158961		33	1.342007	.9527347	1.890329	0.0923838	0.8063
C4BPB	Oral Cancer	100	.7207218	.5823241	.8920118	0.00260919	9.0624		100	.7849468	.6300447	.9779329	0.0308565	4.66093		18	.726534	.4365445	1.209159	0.218996		29	.6958351	.4658364	1.039392	0.076518		53	.8696256	.6415145	1.178849	0.368148	0.6473
C4BPB	Ovarian Cancer	87	.9052173	.7281877	1.125285	0.369788	0.804378		87	.8844369	.7073058	1.105927	0.281491	1.15988		31	.8118092	.5579326	1.181207	0.275885		28	1.252184	.8545724	1.834795	0.248611		28	.7213919	.4865848	1.069508	0.104058	0.1124
C4BPB	Pancreatic Cancer	104	1.124977	.918763	1.377475	0.254343	1.29929		104	1.123639	.9175125	1.376074	0.259579	1.271		19	1.473753	.9507637	2.284426	0.0828847		26	1.242979	.8389045	1.841684	0.278232		59	.9706554	.7370832	1.278244	0.832057	0.2457
C4BPB	Prostate cancer	1137	1.016319	.9521937	1.084763	0.626401	0.236973		1137	1.012483	.9484101	1.080885	0.709935	0.138341		236	.8847702	.7650939	1.023166	0.0987186		369	1.091658	.9749506	1.222335	0.128458		532	1.020351	.9271745	1.122891	0.680084	0.0807
C4BPB	Rectal Cancer	171	1.108626	.9453622	1.300086	0.204549	1.6096		171	1.162125	.9870279	1.368284	0.0713476	3.25174		30	.9912144	.6621315	1.483853	0.965807		63	1.122308	.8533836	1.475979	0.409039		78	1.262309	.9980875	1.596476	0.0518969	0.5669
C4BPB	Stomach Cancer	68	1.193027	.9332454	1.525123	0.158958	1.98411		68	1.156886	.8961738	1.493443	0.263325	1.25119		11	1.198106	.6272626	2.288446	0.584096		22	1.094738	.7000162	1.712034	0.691564		35	1.180903	.8291887	1.681804	0.356684	0.9595
C4BPB	Thyroid Cancer	42	1.259015	.9271312	1.709702	0.140122	2.17662		42	1.236709	.9082956	1.683868	0.177287	1.82022		10	1.192641	.6288266	2.261979	0.589575		15	1.347092	.8110284	2.237476	0.249773		17	1.170149	.7131681	1.919951	0.533974	0.9189
C4BPB	Uterine Cancer	139	.9675653	.8140209	1.150072	0.708411	0.13987		139	.9288537	.7779372	1.109047	0.41459	0.665599		35	.9227035	.6431134	1.323844	0.662267		42	.8093944	.5873659	1.115351	0.196134		62	1.038856	.7963855	1.355151	0.778633	0.5001
CA1	Bladder Cancer	99	.933308	.7539599	1.155318	0.526131	0.401859		99	.9277832	.7491805	1.148964	0.492023	0.4721		24	.8420532	.543301	1.305084	0.441918		28	.8394719	.5697478	1.236886	0.376224		47	1.050396	.7673753	1.437799	0.758881	0.5936
CA1	Brain Cancer	70	.8245148	.6403651	1.06162	0.134581	2.23886		70	.8245148	.6403651	1.06162	0.134581	2.23886		18	.8789835	.5350457	1.444011	0.610555		29	1.081477	.7382747	1.584225	0.687589		23	.5507697	.3525974	.8603219	0.00876385	0.0763
CA1	Breast Cancer	753	1.044739	.9730384	1.121724	0.227617	1.45569		753	1.043777	.9719737	1.120885	0.238698	1.38827		188	1.019369	.8823019	1.177729	0.794577		273	1.05881	.9412704	1.191027	0.341178		292	1.045343	.9326542	1.171648	0.446076	0.9229
CA1	Colon Cancer	355	.9575226	.8574954	1.069218	0.44067	0.594538		355	.9573278	.857136	1.069231	0.439424	0.597786		71	.9541754	.7440826	1.223588	0.711621		111	.90612	.743445	1.10439	0.328833		173	.9927591	.847685	1.162661	0.928159	0.7786
CA1	Colorectal Cancer	521	.9622801	.8783363	1.054246	0.409015	0.681663		521	.9580903	.8743052	1.049905	0.359168	0.840799		101	.9379433	.7606581	1.156548	0.548941		172	.8898995	.7582151	1.044454	0.153397		248	1.017266	.8916858	1.160533	0.798994	0.4381
CA1	Head and neck Cancer	117	1.057514	.8716807	1.282965	0.570614	0.321656		117	1.05539	.8688981	1.281908	0.586842	0.295302		23	.9255614	.5980996	1.43231	0.728424		31	1.389613	.9576453	2.016431	0.0832502		63	.9690579	.7411236	1.267094	0.818302	0.2427
CA1	Kidney Cancer	125	1.032388	.8563685	1.244586	0.738225	0.111693		125	1.007414	.8347237	1.215831	0.93863	0.00592776		19	.7715816	.4743679	1.255013	0.296124		44	1.173869	.8584267	1.605225	0.315407		62	.9807053	.7505684	1.281406	0.886461	0.3482
CA1	Leukemia	124	1.054073	.8758707	1.268533	0.577306	0.310611		124	1.054953	.8766125	1.269576	0.571263	0.320573		26	1.038846	.6888554	1.566659	0.855728		42	1.211674	.8872292	1.654763	0.227245		56	.9560501	.7241597	1.262197	0.751166	0.5363
CA1	Lip,oral cavity Cancer	48	1.03245	.761423	1.399948	0.837142	0.0422509		48	1.039754	.7668542	1.409769	0.801836	0.0629871		10	1.360376	.7040026	2.628715	0.359826		13	.992367	.5558075	1.771823	0.979331		25	.9400373	.6121879	1.443462	0.777494	0.6456
CA1	Liver Cancer	52	.863989	.645843	1.155818	0.324794	0.969542		52	.8509556	.6355172	1.139427	0.278537	1.17422		10	.8679259	.4367355	1.724832	0.686033		14	1.138328	.662217	1.956747	0.639246		28	.7218036	.4822446	1.080366	0.113125	0.4166
CA1	Lung Cancer	369	1.021254	.9177917	1.136381	0.699565	0.148925		369	.9964327	.8951335	1.109196	0.947909	0.00426839		78	1.090414	.8646429	1.375138	0.46462		108	.9940839	.8171589	1.209315	0.952682		183	.9616612	.8246074	1.121494	0.61825	0.6754
CA1	Lung adenocarcinoma	141	1.104058	.9302013	1.310409	0.257494	1.28218		141	1.098138	.923675	1.305553	0.288902	1.12473		26	1.31719	.8843652	1.961849	0.175291		40	1.182997	.8602274	1.626875	0.301236		75	.983551	.7727663	1.251831	0.892788	0.4041
CA1	Lung squamous cell carcinoma	61	.8893891	.6801711	1.162962	0.391633	0.733866		61	.8721582	.6684026	1.138027	0.313664	1.01518		14	.7008153	.3882305	1.265079	0.238117		15	.9234776	.5334705	1.598609	0.776149		32	.9060478	.6236426	1.316335	0.604653	0.7405
CA1	Lung small cell carcinoma	38	1.03584	.7458266	1.438625	0.833581	0.0441465		38	.9997842	.7202087	1.387887	0.998971	1.66304e-06		7	1.375267	.5524902	3.423338	0.493454		17	.7494954	.4704293	1.194108	0.224961		14	1.325882	.7753199	2.267403	0.302828	0.2228
CA1	Melanoma	278	.9959607	.8795429	1.127788	0.949115	0.0040728		278	.9976626	.8808634	1.129949	0.970615	0.00135694		56	1.210957	.9214815	1.591369	0.169664		87	.9296628	.7432872	1.162771	0.522889		135	.9598016	.8018679	1.148842	0.654667	0.2876
CA1	Multiple myeloma	90	.9496996	.7632328	1.181722	0.643531	0.214154		90	.9496996	.7632328	1.181722	0.643531	0.214154		14	.6487357	.3694053	1.139285	0.13204		37	1.018679	.7251346	1.431053	0.915018		39	1.013798	.7284642	1.410895	0.935234	0.3547
CA1	Non-Hodgkin lymphoma	196	.9501198	.8189338	1.102321	0.499714	0.455544		196	.9501198	.8189338	1.102321	0.499714	0.455544		45	1.046609	.7688108	1.424785	0.772234		60	.837525	.6382338	1.099046	0.200967		91	.9823897	.7905948	1.220713	0.872624	0.5230
CA1	Diffuse lymphoma	98	.7458021	.6018472	.9241892	0.00735155	7.185		98	.7458021	.6018472	.9241892	0.00735155	7.185		22	.9257285	.5948332	1.440695	0.732364		29	.4823297	.3251837	.7154168	0.000289096		47	.8720405	.6413809	1.185652	0.382378	0.0368
CA1	Esophageal Cancer	95	.8648077	.6950718	1.075993	0.192597	1.69764		95	.8489162	.6818981	1.056842	0.142822	2.14729		22	.6418063	.4078232	1.010034	0.0552621		31	.8196433	.5577954	1.204411	0.311148		42	1.015791	.7326433	1.408369	0.925127	0.2657
CA1	Esophageal adenocarcinoma	74	.8357194	.6511443	1.072615	0.158708	1.98649		74	.8188596	.6367987	1.052972	0.119317	2.42626		17	.5434805	.3168966	.9320741	0.0267221		25	1.040469	.6816991	1.588054	0.854103		32	.8322816	.5676313	1.220321	0.347107	0.1775
CA1	Oral Cancer	96	1.057509	.8546937	1.308451	0.606765	0.264913		96	1.056443	.8523547	1.309398	0.616135	0.251337		17	1.030572	.6265278	1.695183	0.905595		28	1.407589	.9524857	2.080142	0.0862227		51	.9061883	.6712511	1.223353	0.519995	0.2137
CA1	Ovarian Cancer	82	.7757938	.6221661	.9673558	0.0241502	5.08381		82	.7942369	.6346744	.9939149	0.0440825	4.0534		28	.6780022	.4570629	1.005741	0.0534201		28	.8241588	.5684961	1.194798	0.307415		26	.8500948	.5777774	1.25076	0.409767	0.6841
CA1	Pancreatic Cancer	103	.9013076	.734579	1.105879	0.319425	0.991298		103	.8915519	.7266097	1.093936	0.271426	1.20952		18	.8414763	.512499	1.381627	0.4951		26	.9873572	.6619501	1.472731	0.95027		59	.8656666	.6592178	1.136769	0.299378	0.8405
CA1	Prostate cancer	1096	1.018186	.9535236	1.087234	0.590326	0.289835		1096	1.015298	.9507242	1.084258	0.650678	0.205047		223	1.166361	1.009928	1.347025	0.0362225		357	.9976294	.8893038	1.11915	0.967718		516	.9677409	.8788853	1.06558	0.504572	0.1000
CA1	Rectal Cancer	166	.9727432	.8268755	1.144343	0.738843	0.111146		166	.9616048	.8166442	1.132297	0.638627	0.220543		30	.8960253	.6064493	1.323872	0.581464		61	.867801	.660299	1.140511	0.309164		75	1.07505	.8463586	1.365535	0.553171	0.4720
CA1	Stomach Cancer	66	.8601168	.662515	1.116655	0.257859	1.28022		66	.85411	.657482	1.109542	0.237486	1.39546		10	.401822	.2104427	.7672444	0.00573021		22	.9094244	.5812447	1.4229	0.677627		34	1.007029	.7043913	1.439693	0.969362	0.0473
CA1	Thyroid Cancer	41	.9851174	.7178549	1.351883	0.926017	0.00862247		41	.9795086	.7130266	1.345584	0.89831	0.0163321		10	.7671783	.402417	1.462569	0.420774		14	1.260724	.7486612	2.123023	0.383575		17	.9138527	.5514612	1.514389	0.726665	0.4671
CA1	Uterine Cancer	136	1.132341	.9596025	1.336173	0.141106	2.16586		136	1.099324	.9320345	1.296641	0.260887	1.26404		34	.97381	.6983189	1.357984	0.875703		40	1.033244	.7565124	1.411204	0.837094		62	1.198567	.9416262	1.525619	0.141192	0.5630
CA11	Bladder Cancer	96	.9711761	.7771576	1.213632	0.797014	0.0661591		96	.9735632	.7812887	1.213156	0.811359	0.0569648		21	1.096147	.7535839	1.594432	0.631107		28	1.130895	.8384868	1.525274	0.420309		47	.7484716	.4905202	1.142073	0.179013	0.2646
