## Extended Tables for "Identifying proteomic risk factors for cancer using prospective and exome analyses: 1,463 circulating proteins and risk of 19 cancers in the UK Biobank" (part 2 of 3)

### Sheet: Extended Table 3 (continued)
Extended table 3 - All protein-cancer associations from minimally adjusted, multivariable-adjusted and by time-to-diagnosis analyses
CA11	Brain Cancer	71	1.062884	.8660355	1.304475	0.559491	0.340586		71	1.062884	.8660355	1.304475	0.559491	0.340586		18	1.19375	.9015539	1.580648	0.216299		28	.5577778	.3017863	1.030915	0.0624887		25	1.21674	.9658341	1.532826	0.0959268	0.0605
CA11	Breast Cancer	743	1.023959	.9585267	1.093859	0.482213	0.493854		743	1.022227	.9577559	1.091038	0.508359	0.437443		184	.9681351	.8370169	1.119793	0.662733		265	.9988171	.888688	1.122594	0.984157		294	1.06981	.9764553	1.17209	0.147472	0.4452
CA11	Colon Cancer	358	1.050377	.9550357	1.155235	0.311374	1.02484		358	1.04799	.9526661	1.152851	0.335364	0.928072		68	1.067435	.8628154	1.320581	0.547829		113	.9088213	.7283004	1.134087	0.397421		177	1.102737	.9800098	1.240834	0.104262	0.3183
CA11	Colorectal Cancer	521	1.054325	.9748629	1.140265	0.185773	1.75082		521	1.052225	.9725617	1.138415	0.205034	1.60615		98	.994682	.8096049	1.222068	0.959514		173	1.000313	.858311	1.165809	0.996798		250	1.100769	.9949887	1.217794	0.062532	0.4840
CA11	Head and neck Cancer	115	.9283493	.7475945	1.152807	0.501001	0.452815		115	.9218402	.737904	1.151626	0.473556	0.513667		23	.8907669	.5310898	1.494033	0.661104		32	1.086618	.7943387	1.486442	0.603307		60	.8185685	.57605	1.163188	0.264105	0.4831
CA11	Kidney Cancer	120	1.011399	.8445349	1.211233	0.901938	0.0151817		120	1.013433	.8489746	1.20975	0.882577	0.0218163		17	.6635687	.3141937	1.401439	0.282296		43	1.087723	.8437747	1.402201	0.516366		60	1.02382	.8012669	1.308187	0.850685	0.4705
CA11	Leukemia	127	1.13536	.9959298	1.29431	0.0575703	3.60603		127	1.136625	.9966592	1.296247	0.0561263	3.6483		26	1.119132	.8176865	1.531708	0.482098		42	1.19137	.9842683	1.442048	0.0723016		59	1.091154	.8783622	1.355496	0.430599	0.8295
CA11	Lip,oral cavity Cancer	46	.942822	.6788936	1.309356	0.725302	0.123469		46	.9368799	.6706103	1.308874	0.702324	0.146065		9	.9685941	.4633818	2.024625	0.9324		13	.9549526	.5214021	1.749004	0.881324		24	.9091248	.5593669	1.477577	0.700625	0.9869
CA11	Liver Cancer	49	1.039117	.8032938	1.344172	0.770154	0.085365		49	1.044133	.811814	1.342935	0.736621	0.113119		10	1.130625	.7078694	1.805859	0.607346		12	1.057785	.6485929	1.725132	0.821898		27	.9974442	.6901881	1.441484	0.989132	0.9179
CA11	Lung Cancer	374	1.003703	.9046972	1.113544	0.944387	0.00486598		374	1.011269	.9076483	1.126719	0.839009	0.0412744		79	1.16733	.9829506	1.386296	0.0777467		107	1.085271	.9096903	1.294741	0.363463		188	.8633518	.714711	1.042906	0.127465	0.0582
CA11	Lung adenocarcinoma	143	.9586486	.7988642	1.150392	0.649863	0.206073		143	.9572418	.7924888	1.156246	0.650216	0.205628		26	1.222161	.9078712	1.645252	0.185929		37	.9343854	.6460437	1.351419	0.718507		80	.8447707	.6292453	1.134117	0.261649	0.2085
CA11	Lung squamous cell carcinoma	66	.9438946	.7121126	1.251118	0.687959	0.161304		66	.9593923	.7192627	1.27969	0.777906	0.0795515		16	.829452	.4249942	1.618823	0.583639		17	1.420829	1.047884	1.926508	0.0237558		33	.5735549	.3210443	1.024672	0.0604303	0.0163
CA11	Lung small cell carcinoma	38	.9116123	.6199028	1.340592	0.638134	0.221191		38	.9056536	.6079164	1.349213	0.626078	0.237417		8	1.233506	.6879103	2.211825	0.481206		18	.8348357	.4383654	1.589885	0.582838		12	.5811711	.2352618	1.435677	0.239515	0.3598
CA11	Melanoma	276	.9046401	.784563	1.043095	0.167808	1.90242		276	.9012888	.7808264	1.040336	0.155676	2.01574		56	.9099852	.6631227	1.248748	0.559093		88	.9149668	.7147662	1.171242	0.480584		132	.8876012	.7179255	1.097378	0.270677	0.9813
CA11	Multiple myeloma	89	.7293964	.5366297	.9914084	0.0438975	4.0605		89	.7293964	.5366297	.9914084	0.0438975	4.0605		12	.7269017	.3155279	1.67461	0.453796		38	.6618199	.4042679	1.083454	0.100745		39	.7995152	.5177278	1.234673	0.312892	0.8527
CA11	Non-Hodgkin lymphoma	192	1.023922	.8931804	1.1738	0.734479	0.115039		192	1.023922	.8931804	1.1738	0.734479	0.115039		43	.826915	.5521078	1.238505	0.356466		60	.9716727	.7371856	1.280747	0.838406		89	1.112797	.9486973	1.305281	0.189193	0.3409
CA11	Diffuse lymphoma	98	1.032525	.8565631	1.244634	0.737046	0.11274		98	1.032525	.8565631	1.244634	0.737046	0.11274		20	.7901248	.4302493	1.451013	0.447501		29	1.030024	.7232148	1.466992	0.869765		49	1.101375	.8808505	1.377108	0.39697	0.5982
CA11	Esophageal Cancer	93	1.029576	.8407493	1.260811	0.777978	0.0794988		93	1.028523	.840562	1.258515	0.784747	0.0746047		22	1.252973	.9579864	1.638793	0.0996443		29	.8447309	.5183462	1.376629	0.49829		42	.9727847	.7002422	1.351404	0.86933	0.2813
CA11	Esophageal adenocarcinoma	73	.97264	.7527019	1.256844	0.832026	0.0449883		73	.9795188	.7611279	1.260573	0.872264	0.0258514		16	1.136612	.757693	1.705028	0.535989		24	.8920175	.5407135	1.471565	0.65459		33	.9477857	.6379429	1.408116	0.790623	0.7212
CA11	Oral Cancer	95	.9158254	.719259	1.166112	0.475654	0.508811		95	.9127651	.7123803	1.169516	0.470445	0.520931		17	.8289254	.4367791	1.573146	0.565994		28	1.094853	.7850622	1.52689	0.593346		50	.809677	.5487668	1.194637	0.287408	0.4678
CA11	Ovarian Cancer	83	.9888138	.7989042	1.223867	0.917659	0.0106882		83	.9844999	.7902746	1.22646	0.889192	0.019412		30	1.029123	.7584889	1.39632	0.853706		26	.8656686	.5213913	1.437274	0.577081		27	1.018016	.7048345	1.470355	0.924163	0.8388
CA11	Pancreatic Cancer	100	1.106616	.9470522	1.293063	0.202241	1.62611		100	1.1074	.9486405	1.292728	0.19631	1.66962		18	1.132079	.7838144	1.635085	0.508376		25	.9598409	.6203781	1.485053	0.85396		57	1.143438	.9537285	1.370882	0.147583	0.7662
CA11	Prostate cancer	1101	.9767581	.9143659	1.043408	0.485014	0.487569		1101	.9769657	.9140786	1.044179	0.492415	0.471245		234	.9220318	.7881168	1.078701	0.310672		350	1.071551	.968777	1.185227	0.179158		517	.9263442	.8343762	1.028449	0.151533	0.0961
CA11	Rectal Cancer	163	1.062279	.9251292	1.219762	0.391668	0.733759		163	1.062257	.9234528	1.221925	0.397923	0.714593		30	.7628186	.452501	1.285947	0.309588		60	1.13076	.9265258	1.380013	0.226619		73	1.090263	.8974862	1.324447	0.38403	0.3839
CA11	Stomach Cancer	65	1.140934	.9496966	1.37068	0.158963	1.98406		65	1.139231	.9485757	1.368207	0.163019	1.94599		9	.8930398	.4049158	1.969595	0.779232		22	1.372696	1.14074	1.651817	0.000795771		34	.8342161	.5325176	1.306842	0.428675	0.0911
CA11	Thyroid Cancer	43	.8922715	.6188388	1.28652	0.541515	0.372738		43	.9044501	.6321018	1.294143	0.582734	0.301835		10	1.147879	.7782841	1.692989	0.486656		16	.5784703	.2591177	1.291413	0.181601		17	.9202982	.5263339	1.609147	0.770791	0.3104
CA11	Uterine Cancer	133	.9035768	.7399759	1.103348	0.319775	0.989869		133	.9179815	.763461	1.103776	0.362814	0.82813		33	.9963745	.7180939	1.382496	0.982659		42	.9563554	.7048824	1.297544	0.77436		58	.8386728	.6078427	1.157161	0.284077	0.7415
CA12	Bladder Cancer	99	.8789995	.7119614	1.085228	0.230387	1.43847		99	.8867901	.7191199	1.093554	0.261184	1.26247		22	.9582612	.6122088	1.49992	0.852049		29	.9929381	.6872196	1.434659	0.969892		48	.77852	.5721044	1.05941	0.111206	0.5599
CA12	Brain Cancer	71	1.005158	.7878161	1.282459	0.966989	0.00171266		71	1.005158	.7878161	1.282459	0.966989	0.00171266		19	.9699325	.6126814	1.535495	0.896367		28	.8900576	.5946172	1.33229	0.571447		24	1.185946	.7971699	1.764326	0.400087	0.5962
CA12	Breast Cancer	762	1.053497	.979566	1.133008	0.16037	1.97074		762	1.045986	.9716688	1.125988	0.23183	1.4296		191	.9861278	.8504229	1.143488	0.853283		276	.9643875	.8502591	1.093835	0.572562		295	1.171113	1.04481	1.312685	0.00667134	0.0509
CA12	Colon Cancer	360	.9679157	.8670673	1.080494	0.56131	0.337441		360	.9804513	.878	1.094857	0.72589	0.122919		72	1.133344	.9030092	1.422431	0.280215		114	.9826091	.8076811	1.195423	0.860768		174	.9149569	.7783071	1.075599	0.281515	0.3226
CA12	Colorectal Cancer	532	.9575531	.874578	1.0484	0.348292	0.87967		532	.9730003	.8885845	1.065436	0.554448	0.349409		103	1.136928	.9431332	1.370543	0.178329		177	.9869532	.8439656	1.154166	0.869371		252	.8957999	.7831042	1.024713	0.108696	0.1259
CA12	Head and neck Cancer	116	.7887057	.6466447	.961976	0.0191526	5.48752		116	.8057668	.6609199	.9823584	0.0326787	4.56254		24	.7970613	.5184126	1.225485	0.301374		32	.9216716	.639377	1.328604	0.661996		60	.7540835	.5696778	.9981815	0.0485315	0.6927
CA12	Kidney Cancer	122	1.390634	1.212526	1.594904	2.40781e-06	22.2386		122	1.39873	1.219266	1.60461	1.67074e-06	22.9407		19	1.560923	1.137259	2.142414	0.00585004		44	1.422914	1.137074	1.780609	0.00205129		59	1.326935	1.065005	1.653284	0.0116915	0.7064
CA12	Leukemia	128	1.096298	.9207406	1.305328	0.301813	1.06617		128	1.100035	.9242143	1.309303	0.283271	1.15133		26	1.357096	.9836444	1.872333	0.0629511		42	.8662033	.6255774	1.199385	0.38702		60	1.154253	.9008395	1.478953	0.256684	0.1482
CA12	Lip,oral cavity Cancer	46	.8302505	.6048433	1.13966	0.249707	1.32494		46	.8505512	.6193488	1.168061	0.317242	1.00028		9	.7521049	.356713	1.585762	0.454147		13	.7589565	.4247195	1.356224	0.351747		24	.9510738	.6127573	1.476182	0.823035	0.7787
CA12	Liver Cancer	52	1.38543	1.114354	1.722448	0.00333973	8.6119		52	1.409481	1.129496	1.758869	0.00238375	9.22774		8	1.356561	.7202206	2.555131	0.345168		15	1.546396	1.136237	2.104613	0.00556811		29	1.309683	.9178977	1.868693	0.13686	0.7753
CA12	Lung Cancer	381	.9643568	.8675502	1.071966	0.501311	0.452159		381	.9814237	.884538	1.088922	0.72365	0.125022		78	1.064397	.8558859	1.323706	0.57478		108	.9147492	.7496579	1.116197	0.380238		195	.9869884	.8524992	1.142694	0.860894	0.6016
CA12	Lung adenocarcinoma	146	.866966	.7286141	1.031589	0.107538	2.59003		146	.8873254	.7476815	1.05305	0.171217	1.87225		25	1.08441	.7380191	1.593381	0.679803		38	.8081519	.577106	1.131698	0.215036		83	.8634931	.6865105	1.086102	0.209779	0.4982
CA12	Lung squamous cell carcinoma	64	.9054835	.6980616	1.174539	0.454469	0.559483		64	.9250111	.717305	1.192861	0.547994	0.360923		16	1.036267	.6206688	1.730148	0.891649		16	.4797492	.2800659	.8218042	0.00748166		32	1.199719	.8542704	1.684859	0.293299	0.0173
CA12	Lung small cell carcinoma	40	1.232258	.9281603	1.63599	0.148633	2.08623		40	1.274935	.9345922	1.739216	0.12527	2.35016		8	1.486696	.7603625	2.906859	0.246391		17	1.468671	.9154536	2.356204	0.111005		15	1.036363	.6033962	1.780004	0.897023	0.5821
CA12	Melanoma	282	1.03834	.9195701	1.172449	0.543818	0.36851		282	1.03491	.9164635	1.168666	0.580039	0.306172		59	.976039	.7459896	1.277031	0.85963		89	.9624706	.7709701	1.201538	0.735413		134	1.110139	.9352102	1.317788	0.232356	0.5390
CA12	Multiple myeloma	94	1.040024	.8437603	1.281939	0.71303	0.135269		94	1.040024	.8437603	1.281939	0.71303	0.135269		14	1.600363	1.188709	2.154573	0.00193938		38	1.164752	.8630681	1.57189	0.318699		42	.710876	.5099236	.9910204	0.0440961	0.0017
CA12	Non-Hodgkin lymphoma	199	1.11314	.9677516	1.280372	0.133371	2.25282		199	1.11314	.9677516	1.280372	0.133371	2.25282		46	1.271119	.989595	1.632732	0.0603702		61	1.117019	.8676192	1.43811	0.390654		92	1.023545	.8247144	1.270313	0.832746	0.4383
CA12	Diffuse lymphoma	101	1.140019	.9405518	1.381788	0.181743	1.78331		101	1.140019	.9405518	1.381788	0.181743	1.78331		22	1.29619	.9264046	1.81358	0.130056		31	1.280551	.9375841	1.748976	0.120003		48	.9577302	.7062696	1.298721	0.781065	0.3126
CA12	Esophageal Cancer	97	1.076452	.8765622	1.321924	0.482109	0.494088		97	1.051687	.8552566	1.293234	0.632829	0.228244		24	1.139725	.7778621	1.669928	0.502186		30	.9792775	.6667278	1.438345	0.914979		43	1.049317	.767549	1.434521	0.762852	0.8597
CA12	Esophageal adenocarcinoma	75	1.07414	.8501921	1.357078	0.548821	0.359433		75	1.060227	.8373743	1.342388	0.627135	0.235967		18	1.277942	.8634947	1.89131	0.220133		24	.868388	.5598105	1.347059	0.528712		33	1.075637	.7539521	1.534573	0.68756	0.4371
CA12	Oral Cancer	97	.8417543	.6778654	1.045267	0.118939	2.43123		97	.8611441	.6937336	1.068954	0.175291	1.8371		18	.8947915	.5448358	1.469529	0.660533		28	1.00361	.682058	1.476755	0.985412		51	.777454	.5733785	1.054164	0.105142	0.5891
CA12	Ovarian Cancer	86	.9805967	.7851942	1.224627	0.862801	0.0298632		86	.9882691	.789873	1.236497	0.917794	0.0106528		31	1.04856	.7364902	1.492863	0.792494		28	.8428356	.5667677	1.253374	0.398383		27	1.074571	.7449873	1.549963	0.70037	0.6296
CA12	Pancreatic Cancer	103	1.035279	.8458944	1.267065	0.736605	0.113133		103	1.025432	.8373458	1.255767	0.808071	0.0590081		19	1.066447	.6714633	1.693778	0.785198		26	.8350172	.5505218	1.266533	0.396274		58	1.106628	.8503647	1.440117	0.45092	0.5269
CA12	Prostate cancer	1130	.9882396	.9291334	1.051106	0.706947	0.141345		1130	.9917546	.9323264	1.054971	0.792847	0.0689669		238	1.075574	.9455947	1.223419	0.267573		365	1.053543	.9478084	1.171073	0.333743		527	.9104255	.8293113	.9994733	0.0487206	0.0497
CA12	Rectal Cancer	172	.9365623	.7982571	1.09883	0.421443	0.646287		172	.957688	.8167472	1.12295	0.59453	0.283326		31	1.155175	.8278466	1.611928	0.396117		63	.9948051	.7671366	1.29004	0.968667		78	.8522195	.6691951	1.085301	0.19485	0.3350
CA12	Stomach Cancer	67	.9700012	.7551926	1.245911	0.811512	0.0568709		67	.9532488	.7399097	1.2281	0.711079	0.137202		11	.7768609	.4075272	1.480914	0.443039		21	1.19321	.8122467	1.752854	0.368005		35	.8652035	.6049069	1.237508	0.427815	0.3752
CA12	Thyroid Cancer	43	1.198264	.9050727	1.586433	0.206473	1.59599		43	1.206214	.9114702	1.596269	0.189681	1.7201		10	1.509572	1.018326	2.237799	0.0403276		16	1.163155	.722467	1.872653	0.533924		17	.9881653	.5985936	1.631275	0.962872	0.4036
CA12	Uterine Cancer	136	1.214596	1.045581	1.410933	0.0109907	6.46681		136	1.115312	.9615916	1.293605	0.149206	2.08035		34	1.083306	.8361176	1.403572	0.544836		41	.8857257	.6415296	1.222874	0.460902		61	1.267585	1.024628	1.568151	0.0289577	0.1830
CA13	Bladder Cancer	100	.9276365	.764174	1.126065	0.447558	0.576829		100	.9283578	.764369	1.127529	0.453487	0.561921		23	1.121609	.7387047	1.702989	0.590159		28	.8287589	.575205	1.194081	0.313444		49	.9067481	.6890113	1.193293	0.484753	0.5527
CA13	Brain Cancer	70	1.115624	.874741	1.42284	0.377981	0.777259		70	1.115624	.874741	1.42284	0.377981	0.777259		19	1.400244	.8618378	2.275001	0.173987		29	1.143885	.7840056	1.66896	0.485515		22	.8999646	.5910427	1.370351	0.623207	0.3945
CA13	Breast Cancer	747	.9268275	.8629367	.9954488	0.037057	4.34779		747	.9301803	.8659911	.9991272	0.0472672	3.93585		185	.9427048	.8154988	1.089753	0.424993		268	.9270855	.8229744	1.044367	0.212877		294	.9240962	.8248883	1.035236	0.173092	0.9761
CA13	Colon Cancer	357	.9588481	.8642899	1.063752	0.42761	0.629307		357	.9558845	.8616096	1.060475	0.394413	0.725293		73	.9881652	.7833413	1.246545	0.919982		111	1.011984	.8388862	1.220798	0.90095		173	.9110638	.7856738	1.056465	0.217616	0.6578
CA13	Colorectal Cancer	528	.9794138	.8989074	1.067131	0.634567	0.225918		528	.9753964	.895208	1.062768	0.569261	0.32392		103	1.050204	.8616525	1.280015	0.627561		173	.9550753	.8226604	1.108804	0.546089		252	.9614668	.8495974	1.088066	0.53353	0.7175
CA13	Head and neck Cancer	122	.9146923	.7676778	1.089861	0.318562	0.994843		122	.9149253	.7681365	1.089765	0.318999	0.993047		24	1.085761	.7162175	1.645977	0.698301		33	.8680908	.6211852	1.213135	0.407416		65	.8806264	.6953824	1.115218	0.291438	0.6562
CA13	Kidney Cancer	126	1.011911	.8485191	1.206765	0.89516	0.0173652		126	1.007259	.8442998	1.20167	0.935981	0.00645159		18	1.501901	.9118852	2.473673	0.110123		45	1.034331	.7677363	1.3935	0.824345		63	.8949724	.7024926	1.140191	0.369132	0.1821
CA13	Leukemia	129	.8570157	.7235427	1.015111	0.0740451	3.19099		129	.8550998	.7218327	1.012971	0.0701602	3.27927		26	.6698471	.4689134	.9568827	0.0276521		42	.9865061	.7249192	1.342486	0.93113		61	.869417	.6787555	1.113635	0.267925	0.2668
CA13	Lip,oral cavity Cancer	49	.9521013	.7199451	1.25912	0.730696	0.118473		49	.9458524	.7157114	1.249997	0.695547	0.153145		10	1.390847	.7134555	2.711388	0.332722		14	1.054341	.615461	1.806183	0.847218		25	.7960979	.545192	1.162475	0.237783	0.3273
CA13	Liver Cancer	53	.8510099	.6549264	1.1058	0.2273	1.45768		53	.8467743	.652391	1.099075	0.211305	1.56246		9	.4371581	.2473244	.7726987	0.0044095		15	.7520605	.4702635	1.202719	0.234267		29	1.163522	.7949687	1.70294	0.435801	0.0178
CA13	Lung Cancer	374	.9968798	.8999407	1.104261	0.952256	0.00358483		374	1.003594	.9072495	1.110171	0.944449	0.00485516		78	1.03339	.8286543	1.288709	0.770629		109	.95731	.7958829	1.151479	0.643346		187	1.017693	.8813385	1.175143	0.811141	0.8377
CA13	Lung adenocarcinoma	145	.9877315	.8379303	1.164313	0.883053	0.0216385		145	.9863738	.8392732	1.159257	0.867759	0.0277243		26	.8639464	.59183	1.261179	0.448626		40	.8989111	.6674504	1.210638	0.482937		79	1.09645	.8759175	1.372506	0.421599	0.4282
CA13	Lung squamous cell carcinoma	65	.9193024	.7225182	1.169683	0.493569	0.468736		65	.9333226	.7344055	1.186117	0.57258	0.318384		16	1.435093	.8687316	2.37069	0.158395		16	.7611007	.4799106	1.207046	0.245963		33	.8145643	.5823164	1.139441	0.231037	0.1250
CA13	Lung small cell carcinoma	40	.99045	.7259993	1.351229	0.951717	0.00366639		40	.9938303	.7310584	1.351053	0.96849	0.00156039		8	.7515712	.3651069	1.547106	0.438165		18	1.305164	.7879295	2.161934	0.300988		14	.8346125	.5060541	1.376489	0.478811	0.3408
CA13	Melanoma	286	1.022315	.9087691	1.150047	0.713323	0.134981		286	1.02188	.9084627	1.149458	0.718403	0.130028		55	1.084036	.8255816	1.423402	0.561459		93	1.016311	.8262366	1.250112	0.878276		138	1.0018	.8466617	1.185365	0.983287	0.8884
CA13	Multiple myeloma	97	1.256996	1.016529	1.554347	0.034747	4.45756		97	1.256996	1.016529	1.554347	0.034747	4.45756		15	1.659717	.9415752	2.925588	0.0798065		39	1.258528	.8992942	1.761262	0.179934		43	1.14887	.8409815	1.569478	0.383264	0.5373
CA13	Non-Hodgkin lymphoma	200	.9797497	.8522588	1.126312	0.773632	0.0827297		200	.9797497	.8522588	1.126312	0.773632	0.0827297		45	1.03736	.7713507	1.395107	0.808289		61	1.222648	.9402607	1.589845	0.133551		94	.8334817	.6842963	1.015191	0.070276	0.0655
CA13	Diffuse lymphoma	100	1.066722	.8728447	1.303663	0.527963	0.398311		100	1.066722	.8728447	1.303663	0.527963	0.398311		21	1.129199	.7260968	1.756089	0.589667		30	1.147377	.7926758	1.660799	0.466242		49	.9966949	.7508179	1.323091	0.981726	0.8051
CA13	Esophageal Cancer	96	1.072056	.873929	1.315099	0.504524	0.445407		96	1.07129	.8731956	1.314325	0.509168	0.435777		24	1.258769	.8257061	1.918964	0.284738		30	1.141598	.7885488	1.652714	0.482978		42	.9338211	.6909854	1.261998	0.655887	0.4793
CA13	Esophageal adenocarcinoma	74	1.171956	.9249594	1.48491	0.188848	1.72658		74	1.171494	.9243548	1.484709	0.190435	1.71425		18	1.271483	.7823592	2.066404	0.332359		24	1.279152	.8374718	1.953773	0.254607		32	1.045485	.7344397	1.488262	0.805	0.7144
CA13	Oral Cancer	100	.9110456	.7506442	1.105722	0.345754	0.88898		100	.9122606	.752053	1.106597	0.351348	0.868583		18	1.088646	.6736755	1.759229	0.728703		29	.8413988	.5901318	1.199651	0.339995		53	.8934666	.6866405	1.162592	0.401734	0.6906
CA13	Ovarian Cancer	85	1.014052	.8163372	1.259653	0.899649	0.0159025		85	.9902634	.7958433	1.232179	0.930085	0.00769802		28	.8553096	.5955594	1.228349	0.397389		29	1.140014	.7783264	1.669776	0.500974		28	1.064806	.7246866	1.564554	0.749101	0.5304
CA13	Pancreatic Cancer	104	1.121417	.9185262	1.369124	0.260434	1.26645		104	1.120247	.917574	1.367687	0.264785	1.24357		19	.8827801	.5641351	1.381408	0.585254		26	1.276572	.8414296	1.936746	0.250911		59	1.156981	.8870647	1.509027	0.282013	0.4674
CA13	Prostate cancer	1106	.9943297	.9367952	1.055398	0.85167	0.0349647		1106	.9931914	.9356423	1.05428	0.8225	0.0503244		230	.978441	.8586069	1.115	0.743699		356	1.029094	.9256778	1.144064	0.5956		520	.9754942	.8944536	1.063877	0.575014	0.7235
CA13	Rectal Cancer	171	1.024948	.880249	1.193433	0.750984	0.100706		171	1.019784	.8757469	1.187511	0.800911	0.0635889		30	1.217214	.8362636	1.771702	0.304736		62	.8627315	.6738202	1.104606	0.241613		79	1.083578	.8652802	1.35695	0.484359	0.2363
CA13	Stomach Cancer	66	1.080712	.845311	1.381666	0.53575	0.383473		66	1.082195	.846465	1.383572	0.528581	0.397119		11	1.260214	.6805343	2.333666	0.461918		22	.9184497	.6068627	1.390018	0.687421		33	1.151649	.8097288	1.63795	0.432087	0.6200
CA13	Thyroid Cancer	41	1.044125	.7652569	1.424617	0.78534	0.0741834		41	1.0337	.7580233	1.409635	0.834112	0.0438613		10	1.108168	.5881636	2.087915	0.750648		16	.8305556	.5171251	1.333957	0.442485		15	1.266289	.7383609	2.171686	0.390982	0.4953
CA13	Uterine Cancer	134	.9369354	.7908297	1.110034	0.451391	0.567157		134	.9284614	.783443	1.100323	0.391652	0.733807		36	.8619009	.6241838	1.190151	0.366714		40	.7640709	.5651887	1.032937	0.0802389		58	1.125831	.8594949	1.474697	0.389471	0.1524
CA14	Bladder Cancer	100	.9061657	.7353357	1.116682	0.355232	0.85468		100	.9529508	.7650474	1.187005	0.667144	0.184961		21	1.251445	.7828566	2.000512	0.348686		29	1.153568	.7761431	1.714527	0.479832		50	.7527753	.5515689	1.02738	0.0734968	0.1110
CA14	Brain Cancer	72	.8739212	.6812187	1.121135	0.288996	1.12429		72	.8739212	.6812187	1.121135	0.288996	1.12429		19	.7846843	.4889492	1.259291	0.315047		28	.7866682	.528109	1.171816	0.237944		25	1.080767	.7069091	1.652344	0.719899	0.4896
CA14	Breast Cancer	771	.946476	.8740859	1.024861	0.175403	1.83615		771	.9836841	.9036692	1.070784	0.703923	0.144423		191	.9492671	.7982649	1.128833	0.555855		279	.9846842	.8560581	1.132637	0.828907		301	1.00545	.8774643	1.152103	0.937637	0.8773
CA14	Colon Cancer	367	.9131842	.8170461	1.020634	0.109575	2.56034		367	.9172496	.814821	1.032554	0.152802	2.04405		73	.821988	.6330857	1.067256	0.141184		114	.9873703	.7976532	1.222211	0.907057		180	.9173608	.7745098	1.086559	0.317926	0.5669
CA14	Colorectal Cancer	538	.8895648	.8116715	.9749332	0.0123167	6.2647		538	.8969095	.8135136	.9888545	0.0288845	4.77448		104	.8303718	.6675693	1.032878	0.0950312		176	.9520375	.8020885	1.130019	0.574055		258	.8893607	.7722651	1.024211	0.103559	0.6193
CA14	Head and neck Cancer	119	.7751382	.6405003	.938078	0.00888044	6.84672		119	.8303065	.677049	1.018256	0.0740676	3.19049		23	.8421696	.5349114	1.32592	0.458232		33	.762918	.5235834	1.111655	0.158873		63	.8720563	.6569092	1.157667	0.343587	0.8555
CA14	Kidney Cancer	125	1.009583	.8358463	1.219433	0.921149	0.00979835		125	1.099839	.9024368	1.340422	0.34575	0.888993		19	.7782946	.4721776	1.28287	0.325597		43	1.223772	.8776763	1.706344	0.23379		63	1.140407	.8614569	1.509685	0.358624	0.3167
CA14	Leukemia	130	.9774294	.8112444	1.177658	0.810252	0.0576486		130	.9861453	.817845	1.189079	0.883823	0.0213526		26	1.118842	.7434901	1.683692	0.590213		43	1.094952	.7908618	1.515966	0.584744		61	.8679777	.6595361	1.142296	0.312261	0.4508
CA14	Lip,oral cavity Cancer	47	.8477493	.6233973	1.152842	0.292289	1.10905		47	.9140154	.6596163	1.26653	0.58904	0.291845		9	.6760932	.322363	1.417973	0.300289		14	.61504	.3471194	1.089753	0.0958204		24	1.290682	.8172078	2.038479	0.273828	0.0971
CA14	Liver Cancer	51	.8147997	.6034366	1.100196	0.181306	1.78688		51	.8919559	.650148	1.223699	0.478517	0.502241		10	1.226807	.6079192	2.475748	0.56826		15	1.262438	.7177786	2.220392	0.418549		26	.6403956	.41675	.9840588	0.0420244	0.1039
CA14	Lung Cancer	386	.8115519	.72895	.903514	0.000137528	14.5357		386	.9140071	.8189141	1.020142	0.108674	2.5734		81	.953874	.7497276	1.213608	0.700729		111	.8220188	.6722787	1.005111	0.056098		194	.9608181	.8219356	1.123168	0.61582	0.4535
CA14	Lung adenocarcinoma	147	.9182587	.7711087	1.093489	0.338572	0.915829		147	1.024874	.8580463	1.224138	0.786355	0.0734664		26	1.209145	.8058265	1.814327	0.359007		39	.8883214	.6257067	1.261158	0.507783		82	1.040124	.8185679	1.321646	0.747539	0.5245
CA14	Lung squamous cell carcinoma	66	.8050316	.6228973	1.040422	0.0974844	2.74622		66	.9224001	.7074689	1.202628	0.55065	0.356153		16	.9728539	.5612168	1.686415	0.921891		17	.6738438	.3978786	1.141216	0.141954		33	1.066773	.7379086	1.542204	0.73105	0.3689
CA14	Lung small cell carcinoma	41	.6852535	.4932327	.95203	0.0242598	5.07596		41	.7870523	.5610198	1.104152	0.165639	1.92198		8	.8030581	.3264939	1.975235	0.632913		18	.7297793	.4503512	1.182583	0.200881		15	.8648042	.4822337	1.550879	0.625961	0.9068
CA14	Melanoma	288	1.066632	.9403731	1.209844	0.315603	1.00708		288	1.068286	.9412226	1.212503	0.306596	1.04528		58	.8992182	.6813829	1.186695	0.452918		92	1.240181	.990463	1.55286	0.0605963		138	1.043963	.8689199	1.254269	0.645897	0.1985
CA14	Multiple myeloma	91	1.145911	.917202	1.431651	0.230498	1.43778		91	1.145911	.917202	1.431651	0.230498	1.43778		13	.6838661	.3843251	1.216868	0.19622		38	1.239405	.8812828	1.743054	0.21735		40	1.258602	.8998487	1.760385	0.1791	0.1665
CA14	Non-Hodgkin lymphoma	199	.8914868	.7658288	1.037763	0.138398	2.19569		199	.8914868	.7658288	1.037763	0.138398	2.19569		45	.979845	.7121221	1.348219	0.90049		61	.8362312	.6366005	1.098464	0.198741		93	.890146	.7124397	1.112178	0.305738	0.7602
CA14	Diffuse lymphoma	101	.9003698	.7271927	1.114788	0.335577	0.927256		101	.9003698	.7271927	1.114788	0.335577	0.927256		21	.9014707	.5637141	1.441599	0.664988		31	.9657185	.65997	1.413113	0.857468		49	.8633883	.6345481	1.174756	0.349845	0.9044
CA14	Esophageal Cancer	96	.8169683	.6587533	1.013182	0.0656631	3.38824		96	.9121702	.7270519	1.144422	0.427003	0.63096		24	.9411143	.5975429	1.48223	0.793422		29	1.261669	.8428786	1.88854	0.258727		43	.722441	.5182426	1.007098	0.0550812	0.1111
CA14	Esophageal adenocarcinoma	75	.9048433	.7091455	1.154546	0.421283	0.646732		75	.990606	.768823	1.276367	0.941817	0.00532704		18	1.01416	.612426	1.679422	0.956426		24	1.336434	.8656234	2.063317	0.190622		33	.7809772	.5329748	1.144379	0.204747	0.1900
CA14	Oral Cancer	99	.7525852	.6103913	.927904	0.00780734	7.07714		99	.8018729	.6409676	1.003171	0.0533277	3.73362		17	.7863072	.4626067	1.336511	0.374406		29	.7462276	.500467	1.112672	0.150957		53	.8485536	.623049	1.155677	0.297431	0.8791
CA14	Ovarian Cancer	87	1.022598	.8064055	1.29675	0.853699	0.0340035		87	1.024663	.7975431	1.316461	0.848867	0.0363147		31	1.000776	.661093	1.514996	0.997073		29	1.013321	.6595142	1.556932	0.951846		27	1.008153	.6513368	1.560441	0.970939	0.9992
CA14	Pancreatic Cancer	103	.8283189	.6710457	1.022452	0.0795532	3.07401		103	.867913	.6960866	1.082154	0.208196	1.58393		19	.8275659	.4989094	1.372725	0.463546		26	.9507802	.6118651	1.477422	0.82242		58	.844767	.6290649	1.134432	0.262094	0.8911
CA14	Prostate cancer	1141	1.055629	.9929254	1.122293	0.083144	3.00235		1141	1.051784	.9868833	1.120952	0.120267	2.41384		241	1.031587	.8996363	1.18289	0.65607		365	1.141006	1.020453	1.2758	0.0205942		535	1.002102	.9122073	1.100855	0.965079	0.2083
CA14	Rectal Cancer	171	.8417278	.7161152	.9893739	0.0366609	4.36609		171	.8549612	.7197003	1.015643	0.0745349	3.18022		31	.8498599	.5704094	1.266217	0.423884		62	.8913434	.6693571	1.18695	0.431201		78	.8267262	.6400043	1.067925	0.145165	0.9286
CA14	Stomach Cancer	69	.9095955	.7068884	1.170431	0.461365	0.54258		69	.9295396	.714194	1.209817	0.58685	0.295291		11	.8009037	.4194017	1.529433	0.501175		22	.8850375	.5574816	1.405054	0.604547		36	1.005403	.6954464	1.453506	0.977141	0.8102
CA14	Thyroid Cancer	43	.93709	.6752429	1.300477	0.697564	0.151019		43	1.011571	.7180146	1.425148	0.947548	0.00432776		10	1.257581	.6224086	2.54095	0.523041		16	.9512402	.5394211	1.677461	0.862876		17	.9573212	.5596295	1.637626	0.873486	0.7977
CA14	Uterine Cancer	137	.9262228	.7660087	1.119946	0.428991	0.625554		137	1.158052	.9482376	1.414292	0.150203	2.07019		36	1.050979	.711043	1.553431	0.803049		40	1.381027	.9620971	1.982374	0.0800408		61	1.099547	.8132559	1.486622	0.537441	0.5329
CA2	Bladder Cancer	101	.8847922	.7162328	1.093021	0.256326	1.28849		101	.8685757	.7018605	1.074891	0.195046	1.67909		22	.9604602	.614037	1.502326	0.859705		29	.7067888	.4754574	1.050673	0.0862372		50	.9508705	.700853	1.290078	0.746206	0.4570
CA2	Brain Cancer	68	.8559124	.6618591	1.106861	0.235612	1.40666		68	.8559124	.6618591	1.106861	0.235612	1.40666		18	1.003112	.6175271	1.629456	0.989985		25	1.097791	.7346142	1.640513	0.648955		25	.568804	.3623091	.8929888	0.0142149	0.0809
CA2	Breast Cancer	766	1.050301	.978287	1.127616	0.175667	1.83391		766	1.046435	.9741689	1.124063	0.213803	1.54549		191	1.02768	.8894913	1.187338	0.710952		276	1.113312	.9903508	1.251539	0.0722427		299	.9980954	.8890577	1.120506	0.974233	0.4110
CA2	Colon Cancer	359	.9640268	.8642192	1.075361	0.511179	0.431654		359	.9592158	.8593201	1.070724	0.458031	0.550703		70	.8812707	.683093	1.136943	0.330817		111	.9577866	.7860805	1.166999	0.668741		178	.9905039	.8481875	1.156699	0.904036	0.7446
CA2	Colorectal Cancer	529	.9791445	.8949282	1.071286	0.646012	0.210966		529	.9701175	.8860782	1.062127	0.511681	0.430628		99	.9661062	.7823747	1.192985	0.748674		174	.9390573	.8010616	1.100825	0.438106		256	.9932632	.8725959	1.130617	0.918528	0.8651
CA2	Head and neck Cancer	121	1.058453	.8785191	1.27524	0.550129	0.357086		121	1.023713	.8476377	1.236363	0.807716	0.0592304		25	1.081566	.7206639	1.623205	0.705036		33	1.318776	.9366596	1.856778	0.112941		63	.8698396	.6638635	1.139724	0.31183	0.1685
CA2	Kidney Cancer	124	1.076857	.8966538	1.293277	0.428079	0.62803		124	1.044749	.8683117	1.257038	0.642765	0.215144		19	.9901849	.6124083	1.601001	0.967906		42	1.156403	.8485587	1.575928	0.3575		63	.9904599	.7614701	1.288312	0.943032	0.7338
CA2	Leukemia	128	1.037013	.8657992	1.242086	0.693015	0.155841		128	1.035577	.8642143	1.240919	0.704853	0.143472		26	1.020846	.6804054	1.531627	0.920603		43	1.19353	.8838606	1.611696	0.248337		59	.93622	.7135972	1.228295	0.634279	0.4988
CA2	Lip,oral cavity Cancer	48	1.012255	.7499095	1.366378	0.936571	0.00633305		48	.9934257	.7341807	1.344212	0.9659	0.00182763		10	1.414287	.7659232	2.611499	0.267976		14	1.058006	.6117936	1.829665	0.840102		24	.798591	.5111759	1.247609	0.323123	0.3256
CA2	Liver Cancer	53	.9645263	.7243592	1.284323	0.804741	0.0611159		53	.9413624	.7053985	1.256259	0.681493	0.16845		10	.8834777	.4446082	1.755552	0.723627		15	1.075464	.6406565	1.805372	0.783111		28	.8870841	.5916548	1.330029	0.56204	0.8314
CA2	Lung Cancer	385	1.085535	.9800604	1.202361	0.115544	2.47671		385	1.029305	.9276277	1.142126	0.586242	0.296252		80	1.137019	.9094319	1.42156	0.259802		113	.9813018	.811824	1.18616	0.845297		192	1.016703	.8753472	1.180886	0.828301	0.5969
CA2	Lung adenocarcinoma	147	1.094524	.9277654	1.291256	0.284194	1.14693		147	1.063847	.8985713	1.259523	0.472472	0.516189		26	1.282749	.8733444	1.884073	0.204257		40	1.031239	.7517623	1.414615	0.848733		81	1.014956	.8037387	1.28168	0.900758	0.5762
CA2	Lung squamous cell carcinoma	64	.9582016	.7396982	1.24125	0.74644	0.104547		64	.8871051	.681477	1.154779	0.373275	0.792734		15	.8890106	.5096576	1.550727	0.678552		17	.9485184	.5656132	1.59064	0.841187		32	.8488991	.5814129	1.239446	0.39626	0.9438
CA2	Lung small cell carcinoma	41	1.051953	.7684656	1.440019	0.751899	0.099942		41	.9712854	.704422	1.339247	0.858913	0.0315978		8	.8908646	.4030586	1.969043	0.775197		18	.7164024	.4404685	1.165197	0.178983		15	1.479188	.8940285	2.447346	0.127528	0.1219
CA2	Melanoma	287	1.049763	.9307969	1.183935	0.428729	0.626265		287	1.04985	.9306967	1.184257	0.428675	0.626411		58	1.283784	.9931934	1.659396	0.0564165		90	.9751751	.7838233	1.213241	0.821543		139	1.006646	.8451001	1.199073	0.940835	0.2210
CA2	Multiple myeloma	97	.9818079	.7965533	1.210147	0.863367	0.0296149		97	.9818079	.7965533	1.210147	0.863367	0.0296149		15	.7353685	.4199686	1.287636	0.282171		38	1.007045	.7221535	1.404327	0.966994		44	1.050564	.7727697	1.428219	0.752905	0.5403
CA2	Non-Hodgkin lymphoma	202	1.005641	.8701847	1.162184	0.93925	0.00580828		202	1.005641	.8701847	1.162184	0.93925	0.00580828		45	.9948442	.731517	1.352962	0.973714		62	.9462597	.7256356	1.233963	0.683402		95	1.049531	.8518323	1.293113	0.649838	0.8321
CA2	Diffuse lymphoma	103	.8117473	.6572418	1.002574	0.0528556	3.74848		103	.8117473	.6572418	1.002574	0.0528556	3.74848		22	.850442	.5426863	1.332725	0.479691		31	.5631057	.3742907	.8471706	0.00585403		50	.9739947	.7264586	1.305877	0.860196	0.1002
CA2	Esophageal Cancer	97	.8802181	.7093365	1.092266	0.246636	1.34226		97	.8525982	.6860802	1.059532	0.150328	2.06891		24	.7292395	.466208	1.140672	0.166561		30	.7472779	.5001462	1.116522	0.155035		43	1.011114	.7363706	1.388365	0.945531	0.3693
CA2	Esophageal adenocarcinoma	75	.8657412	.6761452	1.108501	0.252968	1.30684		75	.8483058	.6612523	1.088273	0.195528	1.67546		18	.6764042	.3990404	1.146557	0.146494		24	1.002852	.6542344	1.537234	0.989575		33	.8430085	.5789864	1.227426	0.372969	0.5228
CA2	Oral Cancer	99	1.031794	.8389078	1.269029	0.766913	0.0878623		99	.9993516	.8103881	1.232377	0.99516	3.67939e-05		19	1.169407	.7440033	1.838047	0.497586		29	1.334023	.9268034	1.920168	0.120924		51	.7821095	.576278	1.061459	0.114751	0.0693
CA2	Ovarian Cancer	86	.8192584	.6562081	1.022822	0.0782948	3.09995		86	.8445721	.6742336	1.057945	0.141604	2.16044		32	.6163058	.4143241	.9167528	0.0168958		27	.846581	.5726345	1.251583	0.403746		27	1.053376	.7319792	1.515892	0.779482	0.1484
CA2	Pancreatic Cancer	103	.9366587	.7633486	1.149317	0.530769	0.39292		103	.9213519	.749985	1.131875	0.4353	0.60864		19	.8113272	.4958526	1.327515	0.405264		25	1.012526	.6744311	1.520109	0.952121		59	.9209854	.7009587	1.210077	0.554553	0.7933
CA2	Prostate cancer	1120	1.017515	.9553755	1.083697	0.58915	0.291674		1120	1.014681	.9525678	1.080845	0.651116	0.204497		234	1.135932	.9923772	1.300253	0.0644639		367	.9769579	.8743821	1.091567	0.680416		519	.9908592	.9025564	1.087801	0.847101	0.1849
CA2	Rectal Cancer	170	1.011942	.8638204	1.185463	0.883116	0.0216148		170	.9962046	.8489962	1.168938	0.962823	0.00217257		29	1.18662	.8165469	1.724417	0.369595		63	.9153909	.7001707	1.196766	0.517981		78	.999561	.7897887	1.26505	0.997085	0.5426
CA2	Stomach Cancer	68	.9032149	.6987231	1.167554	0.437036	0.604054		68	.8991437	.6953559	1.162655	0.417531	0.657255		11	.4824672	.2359353	.9866036	0.0458343		22	.918976	.5880998	1.436009	0.710626		35	1.045363	.7403963	1.475943	0.800978	0.1616
CA2	Thyroid Cancer	42	.8546208	.618335	1.181199	0.341392	0.905199		42	.8428215	.6081443	1.168059	0.304421	1.05473		10	.5859814	.2893205	1.18683	0.137734		15	.8585432	.4987542	1.477875	0.582051		17	1.013777	.6157422	1.669115	0.957105	0.4612
CA2	Uterine Cancer	138	1.038744	.8784535	1.228281	0.656673	0.19759		138	.9950539	.8407713	1.177648	0.954001	0.00332732		36	.899237	.6407486	1.262004	0.53907		42	.8606778	.6261755	1.183001	0.355243		60	1.147104	.8960198	1.468548	0.276212	0.2990
CA3	Bladder Cancer	103	.8829072	.712999	1.093305	0.253467	1.30409		103	.881272	.7115519	1.091474	0.246863	1.34097		24	.8493095	.5446839	1.324303	0.471127		29	.8321838	.5573471	1.242547	0.369089		50	.9321161	.6848893	1.268585	0.654838	0.8905
CA3	Brain Cancer	73	.8807127	.6847663	1.132729	0.322514	0.978722		73	.8807127	.6847663	1.132729	0.322514	0.978722		19	.8901728	.5470705	1.448456	0.639518		29	1.18377	.8214998	1.705797	0.365418		25	.5718178	.3554864	.9197977	0.0211844	0.0590
CA3	Breast Cancer	771	1.06895	.9954332	1.147896	0.0666452	3.36377		771	1.079644	1.005057	1.159765	0.0358979	4.40195		192	1.070009	.9266588	1.235534	0.356504		279	1.116605	.9939294	1.254423	0.0632515		300	1.048178	.9330817	1.177471	0.427856	0.7466
CA3	Colon Cancer	361	.9771082	.8750874	1.091023	0.680633	0.169414		361	.9796362	.8769698	1.094322	0.715681	0.132669		73	.9375249	.7295456	1.204795	0.614185		113	.9322522	.7635654	1.138205	0.490925		175	1.027587	.878377	1.202142	0.73389	0.7007
CA3	Colorectal Cancer	533	.9327811	.8507286	1.022748	0.138558	2.1939		533	.9349346	.8524578	1.025391	0.153342	2.03869		104	.8739309	.7054771	1.082608	0.217411		175	.8950644	.7605043	1.053433	0.182297		254	.9885372	.8665974	1.127635	0.863722	0.5105
CA3	Head and neck Cancer	122	1.053642	.8756521	1.267811	0.579941	0.30633		122	1.067633	.8873363	1.284564	0.488038	0.480849		24	1.038289	.6837484	1.576667	0.860065		32	1.476935	1.062505	2.053014	0.0202987		66	.8991878	.6911189	1.169898	0.428729	0.0684
CA3	Kidney Cancer	127	1.129506	.9455032	1.349316	0.1795	1.80176		127	1.112462	.9290148	1.332134	0.246398	1.34361		19	.8828527	.5341732	1.459131	0.626938		45	1.329831	1.000195	1.768107	0.0498436		63	1.030272	.7936297	1.337475	0.822769	0.2657
CA3	Leukemia	130	1.022859	.8532294	1.226213	0.806998	0.0596828		130	1.023882	.8542745	1.227163	0.798401	0.0652381		26	.9240133	.6072378	1.40604	0.712154		43	1.117697	.8239416	1.516184	0.47448		61	1.00297	.7689352	1.308237	0.982545	0.7521
CA3	Lip,oral cavity Cancer	47	.9922346	.729581	1.349445	0.960369	0.00246912		47	1.010271	.7429887	1.373706	0.948032	0.00424819		9	.9858815	.4792703	2.028004	0.969178		13	1.089574	.6225089	1.907075	0.7639		25	.9681093	.6310464	1.485209	0.882003	0.9455
CA3	Liver Cancer	55	.9352692	.7015676	1.24682	0.648253	0.208109		55	.9217865	.6896973	1.231976	0.582108	0.302839		10	.8934243	.4518402	1.766569	0.745945		16	1.25017	.7711774	2.026674	0.365028		29	.7637766	.5007859	1.164878	0.210824	0.3185
CA3	Lung Cancer	387	1.023547	.9215988	1.136772	0.66373	0.189024		387	1.005713	.9049735	1.117666	0.915757	0.0111893		80	1.03407	.8214732	1.301686	0.775418		112	1.068991	.8828549	1.294371	0.494294		195	.9573397	.8225723	1.114187	0.573304	0.6530
CA3	Lung adenocarcinoma	148	1.022918	.8627503	1.212821	0.794243	0.0680189		148	1.02663	.8645108	1.219151	0.764403	0.0898228		25	1.126221	.7470701	1.697799	0.57031		41	1.247595	.9204465	1.691019	0.153952		82	.8893487	.6989985	1.131535	0.339926	0.2086
CA3	Lung squamous cell carcinoma	66	1.007326	.7802032	1.300567	0.955345	0.00313558		66	.9940361	.7691882	1.284611	0.963535	0.00209017		16	1.080402	.638172	1.82908	0.773429		17	.8763406	.5184692	1.481231	0.622076		33	1.017272	.7041113	1.469714	0.927318	0.8467
CA3	Lung small cell carcinoma	40	1.086106	.7904251	1.492395	0.610445	0.259527		40	1.061428	.7712236	1.460834	0.714491	0.133833		8	1.08351	.502252	2.337461	0.837994		17	.9472643	.574028	1.563181	0.832116		15	1.234758	.7553781	2.018364	0.400313	0.7603
CA3	Melanoma	291	1.014181	.8981747	1.14517	0.820268	0.0516197		291	1.018398	.9018082	1.150061	0.768848	0.0863664		58	1.367676	1.071703	1.745387	0.0118518		94	.970287	.7805665	1.20612	0.785836		139	.9121738	.7605731	1.093992	0.32156	0.0274
CA3	Multiple myeloma	96	.8931461	.7166197	1.113157	0.314503	1.01167		96	.8931461	.7166197	1.113157	0.314503	1.01167		15	.507101	.2711801	.9482679	0.0334789		38	.9578214	.679943	1.349263	0.805298		43	.992145	.7200622	1.367037	0.96154	0.1565
CA3	Non-Hodgkin lymphoma	202	1.160296	1.008979	1.334305	0.0370384	4.34864		202	1.160296	1.008979	1.334305	0.0370384	4.34864		46	1.272112	.9568721	1.691206	0.0976139		63	.9583553	.7344015	1.250603	0.754105		93	1.248555	1.022074	1.525221	0.0297226	0.2353
CA3	Diffuse lymphoma	101	.9148254	.7391048	1.132323	0.413341	0.669169		101	.9148254	.7391048	1.132323	0.413341	0.669169		22	.9587054	.6139688	1.497008	0.852858		31	.7395819	.491358	1.113203	0.148194		48	1.015195	.7510774	1.37219	0.92186	0.4635
CA3	Esophageal Cancer	98	.9548997	.770033	1.184149	0.674222	0.176703		98	.9361389	.7534424	1.163136	0.551352	0.3549		24	.7373917	.4653444	1.168482	0.194622		31	.8871107	.5992775	1.31319	0.549478		43	1.09745	.8011647	1.503307	0.562467	0.3531
CA3	Esophageal adenocarcinoma	76	.948007	.7418175	1.211507	0.669606	0.182064		76	.9242694	.7207454	1.185264	0.534872	0.385126		18	.7424808	.4342192	1.269584	0.276644		25	1.124361	.7485519	1.688843	0.572278		33	.8791075	.5997392	1.28861	0.50901	0.4502
CA3	Oral Cancer	100	1.01923	.8290093	1.253098	0.856585	0.0326608		100	1.035029	.8421391	1.2721	0.74352	0.107057		18	1.027085	.6330278	1.666441	0.913814		28	1.472022	1.034556	2.094472	0.0316526		54	.8360566	.6215258	1.124637	0.236586	0.0550
CA3	Ovarian Cancer	86	.8663095	.6902144	1.087332	0.215786	1.53218		86	.8821017	.7005647	1.11068	0.285943	1.13863		31	.707099	.4677837	1.068847	0.100151		28	1.014981	.6972903	1.477413	0.938123		27	.8873883	.59841	1.315917	0.552305	0.4439
CA3	Pancreatic Cancer	105	.9066269	.7360124	1.116791	0.356775	0.849215		105	.8945805	.725769	1.102657	0.29645	1.0901		20	1.107318	.7042181	1.741155	0.658893		26	.9059393	.5982262	1.371933	0.640837		59	.8230931	.6184778	1.095403	0.181849	0.5538
CA3	Prostate cancer	1140	1.029909	.9674628	1.096386	0.355768	0.852776		1140	1.02896	.9664526	1.095511	0.371955	0.797124		239	1.227103	1.077477	1.397508	0.00203739		364	.9609238	.8583614	1.075741	0.488834		537	.9924443	.9049501	1.088398	0.872041	0.0109
CA3	Rectal Cancer	172	.8423886	.7129458	.9953331	0.0439132	4.0599		172	.8449406	.7149665	.9985427	0.048033	3.90883		31	.7312853	.4860832	1.100178	0.133147		62	.8301086	.626822	1.099324	0.193869		79	.9039608	.7098659	1.151126	0.412938	0.6719
CA3	Stomach Cancer	67	.7815977	.5951915	1.026384	0.0762903	3.14221		67	.767172	.5822239	1.01087	0.0596805	3.54624		11	.4138854	.1915359	.8943552	0.024834		22	.7333175	.4530361	1.187002	0.206839		34	.927098	.6420782	1.338639	0.686308	0.1729
CA3	Thyroid Cancer	44	.9583174	.7012526	1.309617	0.789319	0.071393		44	.9481832	.6916907	1.299788	0.740921	0.109319		10	.8465364	.4311397	1.662162	0.628418		17	1.156764	.7224594	1.852149	0.544281		17	.8169072	.4791263	1.392821	0.457564	0.5805
CA3	Uterine Cancer	139	.9891085	.8320453	1.17582	0.901213	0.0154079		139	.9628821	.8091084	1.145881	0.670062	0.18153		36	.7949262	.558819	1.130791	0.201824		42	.9997742	.7262859	1.376247	0.998895		61	1.034857	.800794	1.337333	0.793402	0.4742
CA4	Bladder Cancer	103	1.105517	.9095252	1.343743	0.313692	1.01507		103	1.035813	.8476023	1.265816	0.730914	0.118274		24	1.132565	.7424636	1.727631	0.563399		29	1.647072	1.136684	2.386631	0.00836434		50	.7616965	.5756399	1.00789	0.0567845	0.0045
CA4	Brain Cancer	73	1.046626	.8284624	1.322239	0.702386	0.146002		73	1.046626	.8284624	1.322239	0.702386	0.146002		19	.9293282	.5919045	1.459105	0.750153		29	1.019316	.7009634	1.482253	0.920228		25	1.192343	.7991657	1.778958	0.388818	0.7071
CA4	Breast Cancer	772	1.041845	.9679103	1.121427	0.275049	1.19139		772	1.02685	.953204	1.106186	0.485307	0.486914		192	1.011678	.8720683	1.173638	0.87821		279	1.053202	.9301694	1.192508	0.41345		301	1.012653	.8987368	1.141009	0.836394	0.8822
CA4	Colon Cancer	361	.977564	.8792374	1.086887	0.674825	0.17601		361	.997324	.893901	1.112713	0.96174	0.00230118		73	.9182704	.7210038	1.169509	0.489575		113	.9760875	.8017566	1.188324	0.809473		175	1.04554	.893427	1.223552	0.578787	0.6570
CA4	Colorectal Cancer	534	.9726107	.8916244	1.060953	0.53126	0.39198		534	.9827579	.8985136	1.074901	0.703674	0.144678		104	.9150131	.7473843	1.120239	0.389655		176	.9160479	.7835137	1.071001	0.271459		254	1.06186	.932516	1.209144	0.3651	0.2698
CA4	Head and neck Cancer	122	1.133725	.9492194	1.354094	0.166081	1.91797		122	.9211711	.7649997	1.109224	0.386329	0.750464		24	.7547908	.4993875	1.140816	0.181929		32	.91036	.6331262	1.308989	0.612265		66	.9920793	.7697138	1.278685	0.951029	0.5423
CA4	Kidney Cancer	127	1.155586	.96929	1.377688	0.106915	2.59923		127	1.073531	.8948633	1.287871	0.444903	0.583604		19	.720373	.4525806	1.146618	0.166653		45	1.178561	.8710115	1.594705	0.286934		63	1.119291	.8639591	1.450082	0.393627	0.1930
CA4	Leukemia	130	1.178599	.9899892	1.403143	0.0647639	3.41098		130	1.182637	.9887644	1.414523	0.066317	3.37191		26	1.200426	.8049741	1.790149	0.370281		43	1.090638	.7963836	1.493616	0.588636		61	1.243551	.9575301	1.615007	0.102148	0.8179
CA4	Lip,oral cavity Cancer	47	1.010341	.7540315	1.353775	0.94506	0.00474872		47	.8944426	.6620536	1.208403	0.467385	0.528151		9	.7710397	.3745564	1.587217	0.480282		13	.7535667	.429403	1.322447	0.324133		25	1.020933	.6725317	1.549823	0.922507	0.6366
CA4	Liver Cancer	55	.8519703	.6502925	1.116195	0.24508	1.35113		55	.816737	.6198768	1.076116	0.150253	2.06968		10	1.240442	.6360034	2.419322	0.527268		16	.6576269	.4037572	1.071122	0.0921976		29	.8126023	.5537523	1.192451	0.288928	0.3227
CA4	Lung Cancer	389	1.334793	1.209949	1.472519	8.22499e-09	33.2212		389	.9764101	.8823647	1.080479	0.644086	0.213438		80	.8091647	.6489048	1.009004	0.0600581		114	.9700914	.8057935	1.167889	0.748421		195	1.062687	.9194678	1.228214	0.410396	0.1286
CA4	Lung adenocarcinoma	148	1.244681	1.058681	1.463359	0.00803767	7.02506		148	.9818382	.8323826	1.158129	0.827786	0.0473244		25	1.290382	.8728753	1.907587	0.201161		41	1.043975	.7609055	1.43235	0.789711		82	.8742235	.7003473	1.091268	0.234823	0.2150
CA4	Lung squamous cell carcinoma	66	1.421379	1.125831	1.794513	0.00311159	8.74085		66	.9637556	.7543163	1.231347	0.767762	0.0872042		16	.5075118	.3067145	.8397656	0.00830006		17	.9522423	.5798649	1.563753	0.846675		33	1.346351	.9508014	1.906457	0.0937968	0.0076
CA4	Lung small cell carcinoma	41	1.259784	.9270425	1.711955	0.139987	2.1781		41	.7781694	.5679778	1.066147	0.118463	2.43753		8	.5127521	.2389512	1.100286	0.0864115		18	.8422366	.523317	1.355512	0.479472		15	.8799546	.5171304	1.49734	0.637268	0.4828
CA4	Melanoma	291	1.028019	.9128321	1.157741	0.648562	0.207718		291	1.034356	.9178513	1.165649	0.579558	0.306949		58	.9682797	.7417124	1.264055	0.812647		94	1.109108	.8980549	1.369762	0.33627		139	1.015453	.854115	1.207267	0.862096	0.7050
CA4	Multiple myeloma	97	1.171031	.9557224	1.434845	0.127738	2.31978		97	1.171031	.9557224	1.434845	0.127738	2.31978		15	.8536146	.50895	1.431689	0.548589		38	1.140867	.8225731	1.582324	0.429731		44	1.32935	.9917231	1.78192	0.0568624	0.3363
CA4	Non-Hodgkin lymphoma	202	1.04198	.9042807	1.200648	0.569595	0.32336		202	1.04198	.9042807	1.200648	0.569595	0.32336		46	1.044468	.7762143	1.405429	0.773899		63	.8955074	.6958433	1.152463	0.391184		93	1.152991	.9356733	1.420782	0.181553	0.3185
CA4	Diffuse lymphoma	101	1.033511	.8457526	1.262952	0.74728	0.103831		101	1.033511	.8457526	1.262952	0.74728	0.103831		22	.9371775	.6086523	1.443027	0.768281		31	.9360599	.653861	1.340053	0.718131		48	1.142481	.8543529	1.527781	0.369	0.6233
CA4	Esophageal Cancer	98	1.175175	.9635099	1.43334	0.111139	2.53795		98	1.053484	.8572634	1.294617	0.620281	0.245473		24	1.059908	.7009513	1.602685	0.782718		31	1.019776	.7052512	1.474572	0.917108		43	1.069215	.7835113	1.459099	0.67309	0.9807
CA4	Esophageal adenocarcinoma	76	1.240924	.9938538	1.549417	0.0567101	3.63108		76	1.231331	.9838111	1.541125	0.0691528	3.30302		18	1.392773	.9355886	2.073365	0.102682		25	1.355382	.9150554	2.007593	0.129246		33	1.048387	.7382639	1.488783	0.791722	0.4956
CA4	Oral Cancer	100	1.1888	.9794929	1.442834	0.0800723	3.06343		100	.9836452	.7999469	1.209528	0.87576	0.0244441		18	.843898	.5198097	1.370047	0.492403		28	1.041165	.705137	1.537323	0.839226		54	1.000278	.7548118	1.32557	0.998457	0.7871
CA4	Ovarian Cancer	86	.9703497	.7792501	1.208314	0.78795	0.0723469		86	.9891956	.7856775	1.245432	0.926354	0.00854385		31	.8923779	.6131081	1.298855	0.552128		28	1.013712	.6776944	1.516336	0.947148		27	1.079988	.7131377	1.635551	0.716312	0.7888
CA4	Pancreatic Cancer	105	1.083915	.8916508	1.317637	0.418611	0.65421		105	1.039758	.8513922	1.269798	0.702223	0.146169		20	.9437583	.6024981	1.478311	0.800423		26	1.110348	.7434006	1.658422	0.609096		59	1.040475	.7959576	1.360108	0.771589	0.8688
CA4	Prostate cancer	1141	.9721565	.9164321	1.031269	0.348441	0.879127		1141	.9775272	.9213087	1.037176	0.451984	0.565672		240	.9498523	.835372	1.080021	0.432359		364	1.063188	.9574102	1.180652	0.251814		537	.9360107	.8583745	1.020669	0.134425	0.1632
CA4	Rectal Cancer	173	.962968	.8272637	1.120933	0.626325	0.237078		173	.9550148	.8170852	1.116228	0.563023	0.334497		31	.9161007	.6331925	1.325411	0.641929		63	.8254241	.6391317	1.066016	0.141532		79	1.095106	.8699749	1.378497	0.439097	0.2650
CA4	Stomach Cancer	68	.9410455	.7390612	1.198232	0.622069	0.24297		68	.9261503	.727766	1.178613	0.532773	0.389099		11	.7454606	.4053665	1.370887	0.344624		22	1.017989	.664636	1.559202	0.934676		35	.9243699	.6621327	1.290466	0.644097	0.7135
CA4	Thyroid Cancer	44	1.001152	.7398494	1.354741	0.994049	5.56247e-05		44	.9857306	.7281035	1.334515	0.925915	0.00864633		10	1.615048	.8669844	3.008568	0.130974		17	.9227246	.5682754	1.498254	0.745035		17	.7968717	.4930799	1.287833	0.353871	0.1976
CA4	Uterine Cancer	139	.9416086	.7918617	1.119674	0.495977	0.463535		139	.9007874	.7548577	1.074928	0.246578	1.34259		36	.8344291	.5900579	1.180006	0.305938		42	1.01996	.73563	1.414187	0.905645		61	.8616591	.6618672	1.12176	0.268607	0.6538
CA5A	Bladder Cancer	99	.8199243	.6551683	1.026112	0.0827862	3.00934		99	.7932823	.629079	1.000346	0.0503429	3.83		21	.7891709	.4765416	1.306897	0.357581		28	.7575	.4878044	1.176304	0.216147		50	.8199015	.592288	1.134986	0.23138	0.9600
CA5A	Brain Cancer	70	1.158552	.9150596	1.466837	0.221491	1.49468		70	1.158552	.9150596	1.466837	0.221491	1.49468		19	.935768	.5769477	1.517749	0.78789		27	1.416047	1.0043	1.996604	0.0472068		24	1.029258	.673239	1.573544	0.894075	0.3081
CA5A	Breast Cancer	746	1.008585	.9356573	1.087197	0.823359	0.0498304		746	.9857362	.9113719	1.066168	0.719608	0.128868		186	.8809508	.748733	1.036517	0.126589		272	1.073046	.9460777	1.217054	0.272527		288	.9755852	.8591034	1.10786	0.703188	0.1653
CA5A	Colon Cancer	348	1.011115	.9044524	1.130357	0.845909	0.0377684		348	1.011533	.9010868	1.135516	0.845879	0.0377833		70	.8032853	.6103365	1.057232	0.118082		110	1.002207	.81535	1.231886	0.983296		168	1.108615	.9430996	1.30318	0.211353	0.1392
CA5A	Colorectal Cancer	516	1.040966	.9507613	1.13973	0.385307	0.753701		516	1.042585	.9491247	1.145248	0.384138	0.757416		98	.8772248	.699642	1.099882	0.256359		171	1.157234	.9889215	1.354193	0.0686002		247	1.032447	.9004203	1.183834	0.647374	0.1389
CA5A	Head and neck Cancer	121	1.117018	.9317173	1.339171	0.231795	1.42981		121	1.131492	.9416462	1.359614	0.187392	1.738		25	1.54393	1.074891	2.217639	0.0187303		33	.9937089	.6874609	1.436383	0.973218		63	1.055626	.8118857	1.37254	0.686106	0.1692
CA5A	Kidney Cancer	120	1.088597	.9044062	1.3103	0.36941	0.805648		120	1.045016	.8616344	1.267427	0.654688	0.200041		17	.9066351	.5252308	1.565002	0.724909		44	1.202616	.8889977	1.626872	0.231401		59	.963694	.7248449	1.281248	0.799119	0.4965
CA5A	Leukemia	130	1.065124	.8899648	1.274756	0.491288	0.473703		130	1.063483	.888541	1.272868	0.502081	0.450534		26	.9606395	.6371022	1.448478	0.848017		43	1.185475	.8781218	1.600406	0.266498		61	1.022421	.7826089	1.335718	0.870842	0.6631
CA5A	Lip,oral cavity Cancer	49	1.216385	.9234282	1.602282	0.163522	1.94135		49	1.218199	.9232039	1.607455	0.162971	1.94644		10	1.250411	.6700225	2.333546	0.48267		14	1.36276	.8275564	2.244095	0.223906		25	1.162197	.7820379	1.727155	0.457091	0.8865
CA5A	Liver Cancer	52	1.476548	1.158276	1.882276	0.0016542	9.89843		52	1.415481	1.09614	1.827856	0.00772981	7.09503		10	1.643924	.9272698	2.914454	0.08885		15	1.683414	1.094294	2.58969	0.0177877		27	1.215018	.8309072	1.776695	0.31512	0.4778
CA5A	Lung Cancer	376	.9198975	.8241119	1.026816	0.136682	2.21493		376	.9298686	.8336483	1.037195	0.192001	1.7022		77	.979642	.7744433	1.239211	0.863821		110	.9223985	.7533287	1.129413	0.434255		189	.9165774	.7842404	1.071246	0.273557	0.8928
CA5A	Lung adenocarcinoma	142	.7657792	.6333396	.9259138	0.00587871	7.58711		142	.7688154	.6366592	.9284041	0.00629677	7.46335		23	.806909	.5135024	1.267963	0.352165		39	1.003623	.7178478	1.403165	0.983125		80	.6563097	.5036647	.8552167	0.00182126	0.1474
CA5A	Lung squamous cell carcinoma	66	.905544	.6953102	1.179344	0.461658	0.541873		66	.9339229	.7208029	1.210056	0.604972	0.267562		16	.9481706	.573439	1.567782	0.835677		17	.6404244	.3596941	1.140256	0.130019		33	1.106993	.7793724	1.572335	0.570216	0.2831
CA5A	Lung small cell carcinoma	40	.9280025	.6655192	1.29401	0.659578	0.194036		40	.9465589	.6789128	1.319718	0.746013	0.104912		8	.6678114	.2831943	1.574792	0.3563		18	1.206479	.7619665	1.91031	0.423395		14	.8212799	.4467662	1.50974	0.526185	0.3911
CA5A	Melanoma	278	1.039574	.9185893	1.176494	0.53868	0.377991		278	1.042229	.9209262	1.179509	0.512368	0.429227		56	1.128052	.8647072	1.471598	0.374379		90	1.006801	.8063792	1.257036	0.952279		132	1.030921	.8608704	1.234563	0.740563	0.7996
CA5A	Multiple myeloma	91	1.179259	.9592168	1.449779	0.117628	2.44863		91	1.179259	.9592168	1.449779	0.117628	2.44863		13	1.233454	.7214243	2.108897	0.443238		37	1.434743	1.064059	1.934561	0.0179274		41	.9481165	.6805341	1.320911	0.752833	0.1900
CA5A	Non-Hodgkin lymphoma	193	1.12043	.9697928	1.294465	0.122687	2.38268		193	1.12043	.9697928	1.294465	0.122687	2.38268		43	1.202395	.8952533	1.614911	0.220676		61	1.096941	.8475833	1.419659	0.481939		89	1.094401	.8821582	1.357709	0.412167	0.8643
CA5A	Diffuse lymphoma	96	1.075821	.8729741	1.325801	0.492974	0.470028		96	1.075821	.8729741	1.325801	0.492974	0.470028		21	.8140771	.501139	1.32243	0.405988		29	1.203341	.8360248	1.732043	0.319182		46	1.121415	.8307608	1.513758	0.454077	0.4268
CA5A	Esophageal Cancer	96	1.23597	1.01387	1.506724	0.0360586	4.39433		96	1.18257	.9631045	1.452046	0.109369	2.56332		24	1.14322	.7543509	1.732553	0.528035		30	1.075006	.7323611	1.577962	0.711872		42	1.287604	.9545409	1.736882	0.0978626	0.7515
CA5A	Esophageal adenocarcinoma	74	1.350736	1.085288	1.681109	0.00707902	7.25281		74	1.287859	1.024652	1.618677	0.0301025	4.70343		18	1.213594	.7512233	1.960548	0.428911		24	1.146394	.7525673	1.746315	0.524638		32	1.454042	1.042057	2.02891	0.0276422	0.6518
CA5A	Oral Cancer	100	1.082057	.8847059	1.32343	0.442716	0.589233		100	1.09868	.8964803	1.346485	0.364465	0.822451		19	1.630544	1.101156	2.414438	0.0146434		29	.9317591	.622552	1.394542	0.731191		52	1.011054	.7553825	1.353261	0.941084	0.0913
CA5A	Ovarian Cancer	85	.9328945	.7427887	1.171655	0.550212	0.356937		85	.9742099	.7711434	1.23075	0.826586	0.047997		29	.7789979	.5133003	1.182228	0.240622		29	1.015317	.6876715	1.499072	0.93905		27	1.015051	.6768155	1.52232	0.942407	0.5871
CA5A	Pancreatic Cancer	103	.8457012	.6812711	1.049818	0.128702	2.30809		103	.8012279	.6396514	1.003619	0.0537893	3.71923		20	1.132006	.7079361	1.810102	0.604648		25	.4725148	.2806225	.7956246	0.00480314		58	.8591746	.640635	1.152265	0.310797	0.0448
CA5A	Prostate cancer	1105	.987071	.9259663	1.052208	0.689804	0.159298		1105	.992167	.9292409	1.059354	0.814033	0.0553314		235	.9216207	.7982151	1.064105	0.265783		350	1.049059	.9353568	1.176584	0.413216		520	.988257	.8977168	1.087929	0.809597	0.3821
CA5A	Rectal Cancer	168	1.103229	.9442141	1.289024	0.216043	1.53046		168	1.107174	.9425525	1.300547	0.21512	1.53663		28	1.068977	.7168902	1.593984	0.743505		61	1.443834	1.135258	1.836284	0.00275286		79	.8776726	.680397	1.132147	0.315145	0.0197
CA5A	Stomach Cancer	66	1.127632	.8806428	1.443893	0.340945	0.906876		66	1.100607	.8523247	1.421215	0.462378	0.540131		9	.3839639	.1527301	.9652863	0.0418429		22	.967596	.6060271	1.544885	0.890251		35	1.39931	1.026428	1.907654	0.0335916	0.0235
CA5A	Thyroid Cancer	42	.9485592	.6862985	1.31104	0.749096	0.102292		42	.8857518	.6303606	1.244615	0.484518	0.488678		8	.9308217	.4255597	2.035975	0.857528		17	.748328	.4271933	1.31087	0.310781		17	1.012796	.6084146	1.68595	0.960997	0.7309
CA5A	Uterine Cancer	136	1.138653	.9635975	1.34551	0.127366	2.32432		136	.9819022	.8192412	1.17686	0.843324	0.0390629		35	.6628099	.4369301	1.005463	0.0530713		40	.9107162	.6485366	1.278885	0.589265		61	1.235619	.963889	1.583952	0.0949775	0.0332
CA6	Bladder Cancer	100	.9007772	.7280469	1.114488	0.33603	0.925519		100	.9672845	.7768682	1.204373	0.766172	0.0884385		23	1.133589	.7180773	1.789535	0.590389		29	.9313865	.6169698	1.406034	0.735163		48	.896713	.6532151	1.230979	0.500048	0.7022
CA6	Brain Cancer	68	1.008794	.7795225	1.305498	0.946935	0.00442978		68	1.008794	.7795225	1.305498	0.946935	0.00442978		18	.9000336	.5527611	1.46548	0.671974		25	1.161611	.7534557	1.790868	0.497601		25	.9691358	.6343124	1.480697	0.884738	0.7218
CA6	Breast Cancer	762	.9597003	.8891007	1.035906	0.291374	1.11326		762	.9768416	.9036531	1.055958	0.555406	0.347721		190	.9153449	.7831088	1.06991	0.266516		274	1.021782	.8976109	1.163131	0.744451		298	.9779488	.863254	1.107882	0.726091	0.5683
CA6	Colon Cancer	361	.984521	.8799038	1.101577	0.785497	0.0740727		361	.9816546	.8747331	1.101645	0.752997	0.09903		70	1.062554	.8157205	1.384079	0.652817		112	.9558745	.7775164	1.175147	0.668442		179	.9642863	.8186499	1.135831	0.66332	0.7974
CA6	Colorectal Cancer	532	.967232	.8819042	1.060815	0.479532	0.499927		532	.9698224	.8820148	1.066372	0.526847	0.40047		101	.918024	.737917	1.14209	0.442721		174	1.029948	.8720724	1.216405	0.728151		257	.9493681	.828455	1.087929	0.454753	0.6576
CA6	Head and neck Cancer	121	.8141015	.6737255	.983726	0.0331814	4.53639		121	.9647521	.7920176	1.175159	0.721472	0.127087		25	1.051322	.6758822	1.635312	0.824284		33	.9326979	.6383773	1.362713	0.718721		63	.9479406	.722869	1.24309	0.699071	0.9085
CA6	Kidney Cancer	123	.8800099	.7267814	1.065544	0.190348	1.71492		123	.9482846	.7784261	1.155208	0.597998	0.278026		19	.7257487	.4433657	1.187984	0.202354		42	1.113986	.7930998	1.564701	0.533474		62	.9300536	.7039775	1.228732	0.609825	0.3655
CA6	Leukemia	128	.9609469	.7952805	1.161124	0.679887	0.170253		128	.9688889	.7995721	1.17406	0.747068	0.104012		26	1.021778	.6647339	1.570599	0.921757		43	.9649803	.6919158	1.345809	0.833637		59	.9489045	.7156595	1.258168	0.715571	0.9607
CA6	Lip,oral cavity Cancer	48	.9466896	.6974354	1.285024	0.725287	0.123483		48	1.058936	.7729111	1.450807	0.72149	0.127069		10	1.352086	.6551403	2.790449	0.414513		14	1.391718	.7697911	2.516112	0.273951		24	.8183362	.5304766	1.262401	0.364705	0.2716
CA6	Liver Cancer	53	.6889277	.5167514	.9184713	0.0110984	6.4495		53	.7159519	.5325469	.9625203	0.0269007	4.89717		10	.5904859	.3008758	1.158862	0.125676		15	.8221434	.4712944	1.434177	0.490305		28	.69418	.4589985	1.049864	0.0837341	0.7543
CA6	Lung Cancer	385	.6553736	.5894046	.7287262	5.89254e-15	60.9372		385	.8450471	.7561226	.9444297	0.0029995	8.80777		80	.8603482	.6733384	1.099297	0.229021		113	.9066061	.7387791	1.112558	0.347863		192	.80799	.6902412	.9458257	0.00797725	0.6758
CA6	Lung adenocarcinoma	147	.7699525	.6472195	.9159595	0.00316954	8.70721		147	.9496662	.793693	1.136291	0.572631	0.318299		26	.9639181	.631398	1.471557	0.864815		40	1.081596	.7683131	1.522622	0.653053		81	.8827609	.6933951	1.123842	0.311424	0.6339
CA6	Lung squamous cell carcinoma	64	.633822	.4890821	.8213966	0.000565834	11.8851		64	.8893396	.6759364	1.170117	0.402182	0.701794		15	1.065514	.5972458	1.900925	0.829884		17	1.097181	.6468969	1.860895	0.730795		32	.7535093	.5093548	1.114697	0.156629	0.4368
CA6	Lung small cell carcinoma	41	.5276061	.3832324	.7263691	8.8601e-05	15.3653		41	.7376332	.5221014	1.04214	0.0843713	2.97862		8	.5654203	.2508705	1.274363	0.169065		18	.77693	.4533371	1.331504	0.358458		15	.7998695	.451777	1.416166	0.443585	0.7696
CA6	Melanoma	288	1.121639	.9883296	1.27293	0.0753832	3.16173		288	1.120728	.9870198	1.272549	0.0786794	3.09197		58	1.160328	.8762697	1.53647	0.299273		91	1.186225	.9459255	1.487568	0.139238		139	1.06227	.8845051	1.275761	0.517953	0.7301
CA6	Multiple myeloma	96	.9074622	.7301187	1.127882	0.381436	0.766067		96	.9074622	.7301187	1.127882	0.381436	0.766067		15	.8824308	.5111625	1.523359	0.653443		37	1.177076	.8245703	1.68028	0.369308		44	.740336	.5399876	1.015019	0.0618491	0.1605
CA6	Non-Hodgkin lymphoma	203	.8083126	.697242	.9370767	0.00477701	7.96198		203	.8083126	.697242	.9370767	0.00477701	7.96198		45	.6361364	.4658623	.8686464	0.00442812		63	.7607545	.58477	.989701	0.0416413		95	.9484788	.7625533	1.179737	0.634672	0.1034
CA6	Diffuse lymphoma	103	.8499913	.6898597	1.047293	0.126989	2.32893		103	.8499913	.6898597	1.047293	0.126989	2.32893		22	.5951124	.3804083	.9309964	0.0230192		31	.9873652	.6750503	1.444174	0.947744		50	.9115399	.6743059	1.232238	0.547046	0.1979
CA6	Esophageal Cancer	97	.6760932	.5478846	.8343034	0.000263672	13.3123		97	.7544051	.6063399	.9386271	0.0114671	6.39145		24	.7406061	.4791927	1.144628	0.176423		30	.7289449	.4932863	1.077185	0.112559		43	.7896088	.5668409	1.099924	0.162477	0.9475
CA6	Esophageal adenocarcinoma	75	.719533	.5657597	.9151018	0.0072923	7.19952		75	.7437475	.5826753	.9493457	0.0174353	5.65201		18	.7883142	.4811411	1.291595	0.345059		24	.655374	.428751	1.001782	0.0509691		33	.7927271	.5454377	1.152132	0.223372	0.7763
CA6	Oral Cancer	99	.8513477	.6901292	1.050228	0.132982	2.25735		99	.9966469	.8012901	1.239632	0.975929	0.000910414		19	1.115008	.6692824	1.857576	0.675928		29	.9432832	.6299125	1.41255	0.776857		51	.97952	.724744	1.32386	0.892904	0.8746
CA6	Ovarian Cancer	86	1.052672	.8365866	1.324572	0.661465	0.191749		86	1.044864	.8233653	1.325949	0.718066	0.130354		32	1.131204	.7659847	1.67056	0.535415		27	.7260048	.4765396	1.106063	0.13605		27	1.290176	.8522519	1.953124	0.228481	0.1349
CA6	Pancreatic Cancer	103	.9579533	.776194	1.182275	0.689038	0.160129		103	1.005616	.8105847	1.247574	0.959394	0.00259225		19	1.596446	.9746221	2.615002	0.0631875		25	.8642463	.5590527	1.336049	0.511542		59	.9162577	.6906851	1.215501	0.544162	0.1194
CA6	Prostate cancer	1120	1.050898	.9851697	1.121012	0.131926	2.26969		1120	1.046234	.980464	1.116415	0.172448	1.86153		234	.9858858	.8560662	1.135392	0.843575		367	1.085424	.9684624	1.21651	0.158808		519	1.046392	.951103	1.151228	0.35192	0.5829
CA6	Rectal Cancer	171	.9321729	.7925771	1.096356	0.396122	0.720067		171	.946196	.8006011	1.118268	0.516502	0.420872		31	.6615051	.4498202	.9728086	0.0357233		62	1.180963	.8916862	1.564085	0.245941		78	.9140611	.7149534	1.168618	0.47346	0.0558
CA6	Stomach Cancer	68	.8702709	.6733242	1.124824	0.288496	1.12663		68	.8891473	.6862882	1.151969	0.373877	0.790739		11	.9654289	.5022071	1.855913	0.915971		22	.7000213	.4464345	1.097652	0.120188		35	1.007853	.7012292	1.448553	0.966287	0.4482
CA6	Thyroid Cancer	42	.9404556	.6797058	1.301235	0.710962	0.137318		42	.9676745	.6959833	1.345426	0.845067	0.0381877		10	1.048953	.5404913	2.035743	0.887658		15	.9589471	.5547106	1.657765	0.88069		17	.9223506	.5462125	1.557508	0.76236	0.9560
CA6	Uterine Cancer	137	.9462688	.7887874	1.135191	0.55207	0.353621		137	1.050839	.8696803	1.269735	0.607493	0.263841		36	.801633	.5588316	1.149927	0.229716		41	1.23679	.8747039	1.748762	0.229173		60	1.131812	.8496288	1.507715	0.397416	0.1954
CA9	Bladder Cancer	100	1.24491	1.040489	1.489493	0.0166812	5.72961		100	1.230017	1.025591	1.475191	0.0255856	4.98381		21	1.044571	.6748437	1.61686	0.844902		29	1.214719	.8780997	1.680382	0.240067		50	1.305267	1.01455	1.679287	0.0382344	0.6851
CA9	Brain Cancer	72	.9355147	.7358243	1.189398	0.586353	0.296075		72	.9355147	.7358243	1.189398	0.586353	0.296075		19	1.062693	.6818523	1.656247	0.78826		28	.9059583	.6161914	1.331989	0.615519		25	.8645134	.5681106	1.31556	0.496731	0.7869
CA9	Breast Cancer	771	1.001749	.9307948	1.078111	0.962825	0.00217243		771	1.026966	.9528584	1.106836	0.486237	0.484843		191	.9863832	.8467698	1.149016	0.860236		279	1.038402	.9172001	1.17562	0.551789		301	1.04308	.9259176	1.175067	0.487798	0.8335
CA9	Colon Cancer	367	1.171964	1.062054	1.293247	0.00158733	9.97438		367	1.173556	1.062477	1.296247	0.00160773	9.95087		73	1.215401	.9771034	1.511815	0.0797839		114	1.044508	.8639635	1.262781	0.652895		180	1.239537	1.0796	1.423168	0.00231455	0.3424
CA9	Colorectal Cancer	538	1.129539	1.040003	1.226784	0.00384237	8.35685		538	1.129196	1.038673	1.227607	0.00437246	8.12228		104	1.245755	1.042399	1.488783	0.0156645		176	1.020708	.8756868	1.189745	0.793209		258	1.155931	1.025556	1.302879	0.0176315	0.2256
CA9	Head and neck Cancer	119	1.138788	.9554516	1.357303	0.146743	2.10579		119	1.084204	.9030226	1.301737	0.386179	0.750939		23	1.108423	.7472348	1.644197	0.608889		33	1.293478	.9502746	1.760634	0.101891		63	.953762	.7285992	1.248508	0.730424	0.3440
CA9	Kidney Cancer	125	1.271753	1.081229	1.49585	0.00369479	8.42804		125	1.291676	1.09825	1.519167	0.00198632	9.56213		19	1.702035	1.245809	2.325335	0.000836387		43	1.126493	.8361627	1.517631	0.433463		63	1.25781	.9924939	1.594052	0.0577447	0.1499
CA9	Leukemia	130	1.067421	.8999474	1.266061	0.453675	0.561453		130	1.068166	.9004638	1.267101	0.449192	0.57269		26	1.007468	.6854693	1.480727	0.969791		43	.9839344	.7272404	1.331234	0.916371		61	1.156859	.9068071	1.475863	0.240931	0.6757
CA9	Lip,oral cavity Cancer	47	1.15202	.8705444	1.524505	0.322147	0.980212		47	1.120427	.8412695	1.492216	0.436716	0.604895		9	1.271656	.7380159	2.191156	0.386673		14	1.222187	.7468689	2.000006	0.424599		24	.9912354	.6370657	1.542302	0.968867	0.7353
CA9	Liver Cancer	51	1.481343	1.179919	1.85977	0.000711019	11.4602		51	1.509008	1.208306	1.884544	0.000284786	13.1679		10	2.086927	1.494272	2.914638	1.58543e-05		15	2.240061	1.631469	3.075678	6.15975e-07		26	.7535436	.50296	1.128973	0.170109	0.0000
CA9	Lung Cancer	386	1.080911	.9820956	1.189669	0.111696	2.53005		386	1.017898	.9215255	1.12435	0.726663	0.122198		81	1.056419	.8580756	1.30061	0.604943		111	1.010695	.838687	1.21798	0.911009		194	1.007638	.8742911	1.161323	0.916327	0.9292
CA9	Lung adenocarcinoma	147	1.018315	.8681962	1.194391	0.823502	0.0497482		147	.9739879	.8275159	1.146386	0.751263	0.100473		26	1.019768	.7074307	1.470005	0.916443		39	.8388208	.6037098	1.165494	0.294935		82	1.015039	.8167112	1.261528	0.892947	0.6099
CA9	Lung squamous cell carcinoma	66	1.331821	1.081393	1.640242	0.00701229	7.26982		66	1.283979	1.024883	1.608575	0.0297275	4.72498		16	1.502268	.9692939	2.328302	0.0686892		17	1.389152	.9188091	2.100265	0.119121		33	1.144115	.8185257	1.599217	0.430721	0.5839
CA9	Lung small cell carcinoma	41	1.208216	.9124218	1.599903	0.186759	1.743		41	1.122938	.8299933	1.519276	0.45218	0.565182		8	1.15193	.650341	2.04038	0.627749		18	1.319948	.8360094	2.084023	0.23354		15	.9318873	.5425266	1.600685	0.798275	0.6283
CA9	Melanoma	288	.9881623	.87552	1.115297	0.84708	0.0371895		288	.9934328	.8802428	1.121178	0.914984	0.0113966		58	.8913908	.6772689	1.173209	0.412059		92	1.013473	.8181698	1.255397	0.902477		138	1.023079	.860463	1.216428	0.796138	0.6900
CA9	Multiple myeloma	91	.9420955	.7614552	1.165589	0.582874	0.301611		91	.9420955	.7614552	1.165589	0.582874	0.301611		13	.9643608	.5546351	1.676763	0.897687		38	1.187272	.87562	1.609846	0.269171		40	.7323835	.5273572	1.01712	0.0630753	0.1069
CA9	Non-Hodgkin lymphoma	199	1.048583	.9116177	1.206127	0.506519	0.441251		199	1.048583	.9116177	1.206127	0.506519	0.441251		45	1.236815	.9410227	1.625583	0.127492		61	1.054949	.8225698	1.352977	0.673483		93	.9596615	.7767841	1.185593	0.702675	0.3551
CA9	Diffuse lymphoma	101	1.03461	.8505762	1.258463	0.733498	0.115924		101	1.03461	.8505762	1.258463	0.733498	0.115924		21	1.348323	.9213033	1.973264	0.12402		31	.9080093	.6305132	1.307635	0.604052		49	.9975037	.7502836	1.326183	0.986277	0.3026
CA9	Esophageal Cancer	96	1.245122	1.034897	1.498052	0.020152	5.39867		96	1.252662	1.040331	1.50833	0.0174447	5.65107		24	1.452389	1.057329	1.995059	0.0212152		29	1.137604	.7915077	1.635036	0.486048		43	1.193602	.8952726	1.591344	0.227794	0.5459
CA9	Esophageal adenocarcinoma	75	1.280411	1.040923	1.574998	0.0193049	5.47369		75	1.327671	1.083158	1.627381	0.00634989	7.44823		18	1.633817	1.19839	2.227453	0.00190654		24	1.100915	.7376796	1.64301	0.637904		33	1.2751	.9241847	1.75926	0.13891	0.2767
CA9	Oral Cancer	99	1.141989	.9412662	1.385516	0.178228	1.81234		99	1.088917	.8901077	1.332131	0.407572	0.685871		17	1.028371	.6383429	1.656707	0.908456		29	1.325696	.954622	1.841011	0.0924174		53	.9748341	.7260397	1.308884	0.865376	0.3748
CA9	Ovarian Cancer	87	1.025338	.8287485	1.26856	0.817784	0.0530823		87	1.015821	.8143551	1.267128	0.889311	0.0193699		31	1.057396	.7350334	1.521137	0.763569		29	1.100734	.7573514	1.599805	0.614894		27	.9071645	.6083829	1.35268	0.632665	0.7685
CA9	Pancreatic Cancer	103	1.046777	.8637673	1.268562	0.641024	0.217405		103	1.071456	.8835989	1.299253	0.482843	0.492435		19	1.103099	.7029833	1.730949	0.669483		26	.9789312	.6595719	1.452921	0.915825		58	1.105403	.8564152	1.42678	0.44154	0.8719
CA9	Prostate cancer	1141	.9511643	.895075	1.010768	0.106404	2.60684		1141	.9517956	.8950616	1.012126	0.115121	2.48247		241	.9331114	.8181477	1.064229	0.30207		365	.9263756	.8313251	1.032294	0.166192		535	.979994	.8950998	1.07294	0.662019	0.6955
CA9	Rectal Cancer	171	1.039906	.8943858	1.209103	0.610923	0.258834		171	1.034648	.8879513	1.20558	0.662387	0.190637		31	1.320929	.9718321	1.795426	0.0754866		62	.9798203	.7571208	1.268025	0.876853		78	.9657098	.7643535	1.22011	0.769934	0.2327
CA9	Stomach Cancer	69	1.455584	1.197379	1.769468	0.000164565	14.1978		69	1.475254	1.213504	1.793464	9.54818e-05	15.224		11	1.49044	.9099918	2.441135	0.112901		22	1.559382	1.13033	2.151296	0.00680649		36	1.412624	1.063293	1.876724	0.0171544	0.9025
CA9	Thyroid Cancer	43	1.137502	.8456804	1.530024	0.394331	0.725545		43	1.199034	.8949497	1.60644	0.22388	1.47933		10	1.342664	.7603603	2.37091	0.309799		16	1.446366	.9404473	2.224445	0.0928803		17	.9033291	.5423291	1.504628	0.696127	0.3604
CA9	Uterine Cancer	137	.855576	.7166631	1.021415	0.0844264	2.97756		137	.9777884	.8229754	1.161724	0.798404	0.0652356		36	.8940073	.6379319	1.252875	0.515245		40	.929002	.6725859	1.283174	0.654947		61	1.079235	.8371368	1.391348	0.556298	0.6250
CALB1	Bladder Cancer	99	.9632695	.789572	1.175179	0.712229	0.136061		99	.9816713	.8031667	1.199849	0.856637	0.0326369		22	1.135471	.7386049	1.74558	0.562565		29	1.100435	.7636291	1.585793	0.607682		48	.8644658	.6596484	1.132878	0.291122	0.4353
CALB1	Brain Cancer	71	1.047736	.822926	1.33396	0.705119	0.143201		71	1.047736	.822926	1.33396	0.705119	0.143201		19	1.213508	.763485	1.928789	0.413061		28	.9413745	.6456405	1.372569	0.753519		24	1.068605	.7048526	1.620078	0.754636	0.7034
CALB1	Breast Cancer	762	.9422242	.8754189	1.014127	0.112721	2.51565		762	.966347	.8957824	1.04247	0.376238	0.782958		191	.9985673	.8568777	1.163686	0.985349		276	.9890172	.8705693	1.123581	0.865263		295	.9215324	.8183991	1.037662	0.177193	0.6339
CALB1	Colon Cancer	360	1.005856	.9039817	1.119211	0.914658	0.0114844		360	1.012576	.9078015	1.129444	0.822554	0.0502928		72	1.128035	.8832214	1.440707	0.334468		114	1.061568	.870663	1.294331	0.554731		174	.939793	.8071484	1.094236	0.423773	0.3891
CALB1	Colorectal Cancer	532	.9694152	.8891949	1.056873	0.480914	0.496789		532	.9763415	.893859	1.066435	0.594958	0.282667		103	1.012704	.8285712	1.237755	0.901876		177	1.022382	.8745815	1.195159	0.781134		252	.9304804	.8206582	1.054999	0.260825	0.5993
CALB1	Head and neck Cancer	116	.9400178	.7825771	1.129133	0.508364	0.437433		116	1.009554	.8323279	1.224518	0.923085	0.00932158		24	.8637542	.6077891	1.227517	0.414047		32	1.08073	.7420177	1.574056	0.685717		60	1.06316	.8063391	1.401779	0.664184	0.6018
CALB1	Kidney Cancer	122	1.170341	.9711785	1.410345	0.0983943	2.73138		122	1.20478	.9988286	1.453198	0.0514497	3.79357		19	1.191398	.739175	1.920289	0.472102		44	1.178498	.8578366	1.619022	0.310767		59	1.228253	.9413093	1.602667	0.129916	0.9798
CALB1	Leukemia	128	1.099881	.917254	1.31887	0.304117	1.05606		128	1.104992	.9214084	1.325153	0.281483	1.15992		26	.9043146	.6210915	1.31669	0.599792		42	1.327791	.988713	1.783155	0.0594955		60	1.055239	.809963	1.374791	0.690357	0.2592
CALB1	Lip,oral cavity Cancer	46	.9979419	.7400432	1.345716	0.989225	0.000182397		46	1.059313	.7764853	1.445157	0.716156	0.132205		9	1.18317	.5731669	2.44238	0.649221		13	.8743513	.5341028	1.431354	0.593391		24	1.176724	.760769	1.820104	0.464611	0.6394
CALB1	Liver Cancer	52	.8739181	.6772514	1.127695	0.300166	1.07345		52	.9204403	.7033545	1.204528	0.545803	0.36489		8	.8266027	.4707572	1.451432	0.507352		15	.9582336	.5757785	1.594731	0.869603		29	.9431022	.6492435	1.369966	0.758451	0.9138
CALB1	Lung Cancer	381	.9226886	.8353433	1.019167	0.112786	2.51474		381	.9653714	.8730177	1.067495	0.492139	0.471846		78	1.012619	.8124437	1.262116	0.911144		108	.9099315	.7603831	1.088892	0.302854		195	.9812312	.848858	1.134247	0.797753	0.7240
CALB1	Lung adenocarcinoma	146	.9244929	.7874374	1.085403	0.337578	0.919609		146	.9615622	.8187994	1.129217	0.632657	0.228475		25	1.266277	.8694794	1.844158	0.218396		38	.8254266	.6136831	1.110229	0.204598		83	.9372341	.7571744	1.160113	0.551492	0.2099
CALB1	Lung squamous cell carcinoma	64	.8810057	.6935175	1.11918	0.299407	1.07683		64	.9373565	.7315605	1.201045	0.608999	0.261635		16	.7439219	.5161591	1.072189	0.112691		16	.864518	.5264527	1.419674	0.565112		32	1.19189	.8184231	1.735779	0.360067	0.2039
CALB1	Lung small cell carcinoma	40	.7518542	.586154	.9643962	0.0247444	5.04169		40	.7798437	.6020567	1.010131	0.0596181	3.54798		8	1.074347	.4725278	2.442653	0.864128		17	1.108111	.6599039	1.86074	0.697879		15	.6144442	.4514173	.8363473	0.00196154	0.1045
CALB1	Melanoma	282	1.029222	.9096343	1.164532	0.647633	0.208898		282	1.026378	.906782	1.161747	0.680414	0.16966		59	1.056013	.8055841	1.384291	0.693125		89	1.094755	.8745363	1.370427	0.429505		134	.9730819	.8146051	1.16239	0.763525	0.7030
CALB1	Multiple myeloma	94	1.052181	.8511591	1.300678	0.638209	0.221092		94	1.052181	.8511591	1.300678	0.638209	0.221092		14	1.415839	.8328255	2.406987	0.199034		38	1.214086	.8726257	1.689159	0.249596		42	.8621383	.6546102	1.135458	0.291062	0.1406
CALB1	Non-Hodgkin lymphoma	199	.9610381	.8348706	1.106272	0.579953	0.30631		199	.9610381	.8348706	1.106272	0.579953	0.30631		46	1.123049	.8287596	1.521838	0.454159		61	1.200046	.915866	1.572404	0.185977		92	.799953	.6724443	.9516399	0.0117525	0.0205
CALB1	Diffuse lymphoma	101	.926371	.7645941	1.122378	0.434797	0.609976		101	.926371	.7645941	1.122378	0.434797	0.609976		22	.9676599	.6387826	1.46586	0.87671		31	1.310172	.9043108	1.898187	0.153227		48	.7731031	.617017	.9686742	0.0253143	0.0550
CALB1	Esophageal Cancer	97	.9859636	.8033997	1.210013	0.892372	0.0183071		97	1.03067	.835239	1.271829	0.778237	0.0793083		24	1.045903	.6888977	1.587917	0.833145		30	1.273438	.8726488	1.858301	0.210012		43	.8818226	.657177	1.18326	0.401859	0.3199
CALB1	Esophageal adenocarcinoma	75	.9608036	.7641357	1.208088	0.732208	0.117094		75	.9888102	.7832194	1.248368	0.924616	0.00895315		18	.8509529	.5675593	1.27585	0.434772		24	1.327667	.8734696	2.018045	0.184605		33	.8922688	.638777	1.246356	0.503831	0.2479
CALB1	Oral Cancer	97	.9519341	.777549	1.16543	0.63327	0.227653		97	1.024895	.8277703	1.268962	0.821496	0.0509052		18	.9238044	.5925775	1.440174	0.726457		28	1.047513	.7011384	1.565004	0.820721		51	1.061668	.7868707	1.432433	0.695379	0.8717
CALB1	Ovarian Cancer	86	1.05296	.8372491	1.324248	0.659054	0.194675		86	1.043689	.8260787	1.318624	0.720018	0.128476		31	1.024274	.6967942	1.505664	0.902883		28	.9158149	.6296234	1.332093	0.645511		27	1.17412	.7824025	1.761954	0.438289	0.6780
CALB1	Pancreatic Cancer	103	.93592	.7729894	1.133193	0.497368	0.460547		103	.9549563	.78561	1.160807	0.643532	0.214152		19	.7432456	.5287716	1.044712	0.0876063		26	.8411389	.593935	1.191232	0.329869		58	1.150506	.8751296	1.512536	0.315182	0.1160
CALB1	Prostate cancer	1130	1.031932	.9725155	1.09498	0.298863	1.07926		1130	1.030781	.9713512	1.093847	0.317017	1.00122		238	.9949474	.8783465	1.127027	0.936517		365	1.103293	.9940152	1.224585	0.0647233		527	1.000076	.9160855	1.091767	0.998646	0.3015
CALB1	Rectal Cancer	172	.9014267	.7801364	1.041575	0.159278	1.98106		172	.9107658	.7858508	1.055537	0.21429	1.54221		31	.8094056	.5882084	1.113784	0.194181		63	.9612916	.747661	1.235963	0.758187		78	.9106737	.7297601	1.136437	0.407623	0.7067
CALB1	Stomach Cancer	67	.8836475	.7046109	1.108176	0.284261	1.1466		67	.8816699	.7026716	1.106266	0.276721	1.18312		11	.6151629	.4099682	.9230602	0.0189435		21	.8515771	.5804332	1.249383	0.411355		35	1.06819	.7489004	1.523608	0.715797	0.1336
CALB1	Thyroid Cancer	43	1.062167	.7667616	1.471381	0.716813	0.131567		43	1.099574	.7890626	1.532276	0.57503	0.314338		10	.7876254	.4539412	1.366595	0.395819		16	1.258711	.7332621	2.160692	0.403947		17	1.214706	.7223876	2.042546	0.46323	0.4141
CALB1	Uterine Cancer	136	.8770789	.7445906	1.033141	0.116474	2.4641		136	.9412344	.7861826	1.126866	0.509613	0.434862		34	.898479	.6375731	1.266152	0.540768		41	1.056622	.7506051	1.4874	0.752242		61	.896617	.6912739	1.162957	0.410885	0.7254
CALB2	Bladder Cancer	100	.873111	.679011	1.122696	0.290156	1.1189		100	.8584105	.6606806	1.115318	0.253067	1.30629		23	.696745	.3884358	1.249765	0.225484		28	1.079403	.8493421	1.37178	0.532125		49	.7313639	.4920235	1.087129	0.12189	0.1476
CALB2	Brain Cancer	72	.992119	.7711436	1.276416	0.950924	0.0037879		72	.992119	.7711436	1.276416	0.950924	0.0037879		19	.8702819	.4863148	1.557408	0.639839		28	1.037682	.7282883	1.478513	0.837753		25	1.012115	.6792092	1.508189	0.952816	0.8763
CALB2	Breast Cancer	748	.9899642	.9238412	1.06082	0.774896	0.081783		748	.9775375	.9071648	1.053369	0.551184	0.355201		185	.9573835	.8208274	1.116658	0.57912		271	.9173202	.8046647	1.045748	0.196753		292	1.042453	.942452	1.153066	0.419063	0.2897
CALB2	Colon Cancer	351	.9735554	.8671208	1.093054	0.650042	0.205847		351	.9782504	.8684524	1.10193	0.717342	0.131054		69	.9780051	.7491225	1.276819	0.870127		108	.8894272	.7036372	1.124274	0.327011		174	1.026455	.8825151	1.193871	0.734826	0.6016
CALB2	Colorectal Cancer	519	.9371117	.8480728	1.035499	0.202259	1.62599		519	.9401646	.8474967	1.042965	0.24386	1.35814		99	.9767818	.7801941	1.222904	0.837657		168	.8575636	.7064892	1.040943	0.120157		252	.9770812	.846821	1.127378	0.750786	0.5345
CALB2	Head and neck Cancer	118	.8856187	.7083167	1.107302	0.286555	1.13574		118	.9103948	.7213675	1.148955	0.429179	0.625044		24	1.137195	.9569322	1.351416	0.144283		32	.8134061	.5086134	1.30085	0.388646		62	.7769434	.5471276	1.103291	0.158367	0.0945
CALB2	Kidney Cancer	121	1.0926	.9875863	1.208781	0.085854	2.95044		121	1.083292	.9589129	1.223804	0.198541	1.65308		18	1.207096	.9282478	1.569712	0.160199		43	1.04233	.7944226	1.367599	0.764801		60	1.096355	.9009984	1.334069	0.358223	0.7361
CALB2	Leukemia	128	.7793493	.6239147	.973507	0.0280533	4.82479		128	.7785215	.62317	.972601	0.0274821	4.86026		26	.5632077	.3239149	.9792784	0.0419359		41	1.029005	.7799067	1.357663	0.839775		61	.6905123	.4933438	.9664808	0.0308729	0.0690
CALB2	Lip,oral cavity Cancer	46	.997876	.7397018	1.346159	0.988894	0.000193763		46	1.023809	.7643154	1.371402	0.874638	0.0248915		10	1.193213	.9021602	1.578165	0.215628		13	1.019557	.5842212	1.779287	0.945648		23	.8788314	.5120585	1.508313	0.639307	0.5887
CALB2	Liver Cancer	49	.9036971	.651746	1.253047	0.543695	0.368734		49	.8299808	.5875633	1.172415	0.290331	1.11809		10	.9271883	.4363744	1.970047	0.844139		13	.8756584	.4707136	1.628968	0.67503		26	.7729201	.472254	1.265009	0.305486	0.9089
CALB2	Lung Cancer	372	1.008996	.9110113	1.117519	0.863575	0.0295241		372	1.01772	.9183545	1.127836	0.73756	0.112283		77	1.084103	.9298123	1.263997	0.302577		108	.9839541	.8073433	1.199199	0.872676		187	.9973186	.8532584	1.165701	0.97309	0.6727
CALB2	Lung adenocarcinoma	140	.9377415	.7772186	1.131418	0.5022	0.450285		140	.9343705	.7725839	1.130037	0.484078	0.489663		25	.7776288	.478095	1.264825	0.310885		38	1.014668	.7444266	1.383013	0.926575		77	.9407385	.7262473	1.218578	0.643581	0.6644
CALB2	Lung squamous cell carcinoma	62	1.05826	.8893579	1.25924	0.52329	0.407404		62	1.097457	.9174454	1.312789	0.308981	1.03503		14	1.175367	.9661813	1.429843	0.106115		17	1.01026	.650367	1.569308	0.963767		31	1.053713	.7194544	1.543268	0.788132	0.7664
CALB2	Lung small cell carcinoma	40	1.026523	.7714619	1.365913	0.857453	0.0322625		40	1.054538	.7782161	1.428973	0.731952	0.117327		8	1.370195	.7143278	2.628251	0.343285		17	1.122985	.7087406	1.779346	0.621352		15	.7613528	.4056493	1.428964	0.396002	0.4237
CALB2	Melanoma	277	.9435451	.8243971	1.079913	0.398825	0.711866		277	.9458668	.8263715	1.082641	0.419293	0.652296		57	.982453	.7405031	1.303457	0.902326		86	.9663	.7639191	1.222297	0.774957		134	.9131059	.7460951	1.117502	0.377765	0.8967
CALB2	Multiple myeloma	90	1.083204	.9496039	1.2356	0.234038	1.41615		90	1.083204	.9496039	1.2356	0.234038	1.41615		12	1.10667	.9114293	1.343734	0.306083		39	1.071798	.8467697	1.356628	0.564165		39	1.068384	.8310632	1.373474	0.605776	0.9683
CALB2	Non-Hodgkin lymphoma	200	1.06978	.9608213	1.191095	0.218421	1.51472		200	1.06978	.9608213	1.191095	0.218421	1.51472		46	1.153401	1.026716	1.295718	0.0162124		61	.9309971	.698934	1.240111	0.624991		93	1.056528	.8847556	1.261649	0.543577	0.3438
CALB2	Diffuse lymphoma	99	1.06111	.899375	1.251931	0.482051	0.494219		99	1.06111	.899375	1.251931	0.482051	0.494219		22	1.145416	.9451808	1.388071	0.16609		29	.8188404	.5180546	1.294264	0.392184		48	1.090667	.9005547	1.320914	0.374477	0.4157
CALB2	Esophageal Cancer	96	1.110135	1.006763	1.224121	0.0361599	4.38955		96	1.092836	.9665999	1.235559	0.156326	2.00941		24	1.062207	.7782757	1.449722	0.703726		30	.9391941	.6005845	1.468712	0.783322		42	1.140137	1.002777	1.296313	0.0452529	0.6787
CALB2	Esophageal adenocarcinoma	74	1.123129	1.012644	1.24567	0.0279653	4.83021		74	1.104758	.9732389	1.25405	0.123434	2.3732		18	1.101485	.8753009	1.386116	0.409805		24	.9843104	.6190575	1.565068	0.946712		32	1.140289	.9876736	1.316487	0.073329	0.8278
CALB2	Oral Cancer	96	.8663114	.6761158	1.11001	0.25649	1.2876		96	.9050954	.6994063	1.171276	0.448407	0.574675		18	1.162653	.9855648	1.371561	0.0738565		28	.7979317	.4818271	1.321418	0.380448		50	.733789	.4932744	1.091576	0.126625	0.0574
CALB2	Ovarian Cancer	84	.9967961	.8150299	1.2191	0.975077	0.000976013		84	.9860583	.7936897	1.225052	0.899102	0.0160771		30	.8767658	.5943985	1.293271	0.507225		27	1.080093	.824333	1.415206	0.576282		27	.9637773	.6478851	1.43369	0.855519	0.6754
CALB2	Pancreatic Cancer	97	1.040478	.8744409	1.238042	0.654622	0.200122		97	1.002929	.8166186	1.231746	0.977746	0.00077813		19	.5861933	.3034904	1.132235	0.11179		23	.973105	.6386428	1.482728	0.899035		55	1.087388	.9247147	1.278679	0.310919	0.1921
CALB2	Prostate cancer	1099	.9667442	.8976207	1.041191	0.371567	0.798416		1099	.9727035	.902068	1.04887	0.471822	0.517705		231	.9682396	.8217367	1.140862	0.699802		352	.8995071	.7795215	1.037961	0.147088		516	1.020269	.9222574	1.128696	0.696974	0.3682
CALB2	Rectal Cancer	168	.8566827	.7101607	1.033435	0.106026	2.61247		168	.8549993	.70308	1.039745	0.116536	2.46327		30	.9790383	.6437472	1.488963	0.921112		60	.7876874	.5584218	1.11108	0.173893		78	.8538169	.6430891	1.133596	0.27446	0.7338
CALB2	Stomach Cancer	66	1.081555	.891623	1.311945	0.426202	0.63315		66	1.060998	.849303	1.325459	0.602051	0.271914		10	1.100631	.7852146	1.542749	0.577851		21	.6196012	.3343411	1.148245	0.128314		35	1.164862	.9827848	1.380671	0.0784553	0.1539
CALB2	Thyroid Cancer	41	1.006006	.7433146	1.361535	0.969062	0.00150425		41	.9281751	.6589787	1.30734	0.66975	0.181895		9	.5445518	.2230364	1.329543	0.182026		16	.9975828	.6148881	1.61846	0.992179		16	1.06515	.7307938	1.552484	0.742642	0.3954
CALB2	Uterine Cancer	133	1.093808	1.007431	1.187591	0.032651	4.56398		133	.9944731	.8490083	1.164861	0.945238	0.00471803		36	.8260058	.5732864	1.19013	0.304966		41	1.085127	.9164537	1.284844	0.343229		56	1.001201	.7771046	1.289921	0.992592	0.4041
CALCA	Bladder Cancer	99	.9234685	.731177	1.166331	0.503904	0.446705		99	.8792303	.6932943	1.115033	0.288349	1.12732		21	.7219295	.4106337	1.269214	0.257704		29	.7370181	.4699477	1.155864	0.183826		49	1.03538	.7510859	1.427281	0.831884	0.3581
CALCA	Brain Cancer	68	.9256193	.6892237	1.243096	0.607459	0.263892		68	.9256193	.6892237	1.243096	0.607459	0.263892		17	.6464747	.3488613	1.197982	0.165742		27	.9876721	.617817	1.578941	0.958671		24	1.098731	.685248	1.761712	0.695892	0.3914
CALCA	Breast Cancer	763	1.018965	.9223616	1.125685	0.71162	0.136664		763	.9882302	.8916718	1.095245	0.821439	0.0509379		189	.9104351	.7355673	1.126874	0.38853		279	1.058348	.8996371	1.245058	0.493913		295	.9712464	.8200771	1.150282	0.735369	0.5245
CALCA	Colon Cancer	357	1.12974	1.001509	1.274389	0.0472004	3.93823		357	1.12458	.9938244	1.272538	0.0626404	3.46606		70	1.651927	1.35582	2.012704	6.34871e-07		112	.9219953	.7223832	1.176765	0.514134		175	1.008087	.8373732	1.213603	0.932197	0.0001
CALCA	Colorectal Cancer	527	1.064271	.9615721	1.177939	0.228934	1.44747		527	1.055483	.9512453	1.171143	0.308762	1.03596		101	1.559068	1.308906	1.857042	6.4699e-07		173	.9024163	.743402	1.095444	0.299167		253	.9391639	.8021217	1.09962	0.435434	0.0000
CALCA	Head and neck Cancer	118	1.195553	.9797345	1.458912	0.0786792	3.09198		118	1.142925	.9359	1.395745	0.190118	1.7167		25	1.387754	.9573162	2.011731	0.0836828		32	1.063504	.7258031	1.558331	0.752107		61	1.067406	.7970521	1.429462	0.66157	0.4979
CALCA	Kidney Cancer	125	1.255561	1.04112	1.514172	0.0172341	5.67237		125	1.199693	.9872967	1.457783	0.067046	3.3539		19	.8853047	.501794	1.561925	0.674077		43	1.311266	.9600911	1.790892	0.0884018		63	1.216263	.9190347	1.609619	0.170872	0.4918
CALCA	Leukemia	128	1.032737	.8393955	1.270612	0.760683	0.0927712		128	1.025868	.8336262	1.262441	0.809386	0.0581861		25	1.067006	.6877553	1.655389	0.772242		43	.9443187	.6470382	1.378184	0.766454		60	1.062667	.7866838	1.435471	0.691985	0.8746
CALCA	Lip,oral cavity Cancer	47	1.398843	1.053303	1.857739	0.0204107	5.37642		47	1.366051	1.031734	1.808699	0.0293974	4.74419		10	.7945174	.3484695	1.811516	0.584376		14	1.26785	.7708476	2.085294	0.349892		23	1.616897	1.141376	2.290529	0.0068483	0.2693
CALCA	Liver Cancer	50	1.247995	.9179356	1.696733	0.157483	1.99823		50	1.17618	.8521064	1.623505	0.323762	0.973687		10	1.57233	.8963003	2.758252	0.114524		13	1.478144	.8967648	2.436435	0.125368		27	.8502999	.5136475	1.407599	0.528322	0.1909
CALCA	Lung Cancer	377	1.226129	1.098071	1.369121	0.000292036	13.1208		377	1.103867	.9816565	1.241292	0.098799	2.72482		79	1.066319	.8322869	1.366158	0.611521		108	1.118344	.9010973	1.387966	0.31013		190	1.114096	.9399449	1.320512	0.212831	0.9512
CALCA	Lung adenocarcinoma	142	1.154697	.956204	1.394395	0.135015	2.23388		142	1.059437	.870168	1.289873	0.565293	0.330623		26	1.096114	.7051021	1.703961	0.683497		37	1.317184	.9297979	1.865969	0.121057		79	.9380783	.709501	1.240295	0.653711	0.3281
CALCA	Lung squamous cell carcinoma	64	1.332777	1.044026	1.701389	0.0211223	5.31668		64	1.189612	.9152659	1.546193	0.194275	1.6849		15	1.103631	.6473175	1.881615	0.717172		17	.7380128	.391286	1.391982	0.348047		32	1.486612	1.052786	2.099207	0.0243131	0.1491
CALCA	Lung small cell carcinoma	41	1.37186	1.014684	1.854764	0.0399081	4.22179		41	1.224576	.87974	1.704579	0.229893	1.44152		8	.8329217	.322992	2.147912	0.705252		18	1.745939	1.166199	2.613877	0.0067953		15	.8357915	.4306279	1.62216	0.595998	0.1020
CALCA	Melanoma	282	.989035	.8560235	1.142714	0.881066	0.0223856		282	.9943718	.8607296	1.148764	0.938907	0.00587435		58	1.106736	.817798	1.49776	0.511199		89	1.187377	.9316124	1.513359	0.165251		135	.8348543	.6708661	1.038928	0.105729	0.0834
CALCA	Multiple myeloma	93	1.035165	.8080184	1.326167	0.784519	0.0747666		93	1.035165	.8080184	1.326167	0.784519	0.0747666		13	1.638739	1.083548	2.4784	0.019277		38	1.081539	.7469064	1.566094	0.678146		42	.7750342	.5126003	1.171825	0.226961	0.0423
CALCA	Non-Hodgkin lymphoma	197	1.16587	.9929851	1.368856	0.0609301	3.51188		197	1.16587	.9929851	1.368856	0.0609301	3.51188		45	1.123043	.7991039	1.5783	0.503921		60	1.149896	.8608193	1.536048	0.344423		92	1.190557	.9428752	1.503303	0.142735	0.9583
CALCA	Diffuse lymphoma	101	1.121094	.8934558	1.406731	0.323597	0.974351		101	1.121094	.8934558	1.406731	0.323597	0.974351		22	.9464966	.5528341	1.620479	0.841142		30	1.265294	.8671162	1.846314	0.222298		49	1.091595	.7859246	1.51615	0.601085	0.6704
CALCA	Esophageal Cancer	98	1.221044	.9872509	1.510203	0.0655279	3.39164		98	1.126474	.9037737	1.404049	0.289286	1.12294		24	1.18199	.7918544	1.764341	0.41331		31	1.247146	.858261	1.812238	0.24673		43	.9917464	.6940306	1.417172	0.963703	0.6606
CALCA	Esophageal adenocarcinoma	76	1.274831	1.008774	1.611059	0.0420418	4.13352		76	1.218924	.9561579	1.553901	0.110029	2.55381		18	1.346667	.8649185	2.096744	0.187654		25	1.333545	.8972169	1.982065	0.154572		33	1.043862	.7002565	1.556071	0.833087	0.6160
CALCA	Oral Cancer	100	1.197406	.962853	1.489096	0.105308	2.62325		100	1.153883	.9273322	1.43578	0.199329	1.64728		19	1.443855	.9585612	2.174839	0.0788378		29	1.189934	.8205856	1.725528	0.35908		52	.9969277	.7196796	1.380982	0.985235	0.3782
CALCA	Ovarian Cancer	88	1.222631	.9450081	1.581813	0.126127	2.33954		88	1.223534	.9400677	1.592477	0.133526	2.25102		32	1.133635	.7247754	1.77314	0.582611		28	1.289128	.8327542	1.995608	0.254664		28	1.233949	.749192	2.032363	0.408957	0.9202
CALCA	Pancreatic Cancer	101	.8116026	.6242838	1.055127	0.118959	2.43097		101	.7689579	.5878507	1.005861	0.0551981	3.67609		19	.8456287	.4700802	1.521204	0.575691		25	.5830446	.3231901	1.05183	0.0731158		57	.8280451	.5827103	1.176672	0.292575	0.5727
CALCA	Prostate cancer	1109	.9581177	.8963021	1.024196	0.208628	1.58092		1109	.9629763	.8998281	1.030556	0.275627	1.18853		235	1.018268	.8809649	1.176971	0.806478		358	.9892063	.8785745	1.113769	0.85767		516	.9193513	.8312849	1.016747	0.101696	0.4533
CALCA	Rectal Cancer	170	.9333132	.7751462	1.123754	0.466336	0.530644		170	.9194206	.7604554	1.111616	0.38571	0.752425		31	1.354355	.9415105	1.948228	0.102032		61	.8729915	.634253	1.201593	0.404676		78	.7911695	.5887602	1.063165	0.120256	0.0676
CALCA	Stomach Cancer	67	1.166222	.8992482	1.512457	0.246327	1.34402		67	1.139322	.8736804	1.485731	0.335561	0.927318		11	1.094478	.5737399	2.08785	0.784113		21	1.370082	.8911607	2.106383	0.151327		35	1.028902	.6956256	1.521851	0.886557	0.6166
CALCA	Thyroid Cancer	42	1.410138	1.034742	1.921724	0.0295395	4.7359		42	1.395867	1.014245	1.921078	0.0406806	4.18927		9	1.473609	.8436457	2.573975	0.173046		16	1.642364	1.049798	2.569408	0.0297957		17	1.067839	.5929432	1.923084	0.826902	0.5157
CALCA	Uterine Cancer	138	1.077754	.8567507	1.355766	0.522488	0.40898		138	.9020301	.7038141	1.15607	0.4154	0.663291		35	.8858775	.5407566	1.451261	0.630408		42	.9918602	.6470704	1.52037	0.970083		61	.8622803	.5869319	1.266803	0.450264	0.8856
CALCOCO1	Bladder Cancer	100	.9714628	.7955263	1.186309	0.776401	0.0806633		100	.9674813	.7912584	1.182951	0.747265	0.103844		21	.9050031	.5904512	1.387127	0.646872		29	1.036225	.7089107	1.514665	0.854229		50	.9654291	.7245019	1.286475	0.81018	0.8965
CALCOCO1	Brain Cancer	72	1.051967	.8334603	1.327759	0.669765	0.181877		72	1.051967	.8334603	1.327759	0.669765	0.181877		19	1.190555	.7639458	1.855394	0.441001		28	.9041987	.6180773	1.322772	0.603881		25	1.130724	.7621309	1.677582	0.5416	0.5959
CALCOCO1	Breast Cancer	768	.9335467	.8688837	1.003022	0.060439	3.5253		768	.9381435	.8728638	1.008305	0.082706	3.01091		191	.9637345	.8334351	1.114405	0.618191		279	.9025634	.8008818	1.017155	0.0927535		298	.9534383	.8493233	1.070316	0.418995	0.7379
CALCOCO1	Colon Cancer	367	1.009002	.908751	1.120312	0.866703	0.0281729		367	1.008772	.9084572	1.120163	0.870186	0.026707		73	1.124618	.8875117	1.42507	0.330971		114	1.002288	.8305517	1.209534	0.980988		180	.9701898	.8357574	1.126246	0.690866	0.5837
CALCOCO1	Colorectal Cancer	538	.9837669	.902311	1.072576	0.710536	0.137742		538	.9817895	.9003476	1.070598	0.677435	0.173028		104	1.134767	.9305506	1.3838	0.211695		176	.9247309	.794886	1.075786	0.310741		258	.9654055	.8521315	1.093737	0.580339	0.2570
CALCOCO1	Head and neck Cancer	119	.9173769	.7629648	1.103039	0.359108	0.841011		119	.9134544	.7594114	1.098744	0.336735	0.922822		23	1.097318	.7214784	1.668944	0.664229		33	.7925279	.5555955	1.1305	0.199452		63	.9145938	.7106109	1.177131	0.488075	0.5096
CALCOCO1	Kidney Cancer	124	1.098199	.916381	1.316091	0.310414	1.02891		124	1.088827	.9081876	1.305396	0.357854	0.845409		19	1.421673	.8966592	2.254093	0.134622		43	1.190621	.874759	1.620537	0.267318		62	.9446075	.7294675	1.223198	0.665635	0.2504
CALCOCO1	Leukemia	130	.8923171	.7486577	1.063543	0.203334	1.61826		130	.8895979	.7464249	1.060233	0.191324	1.70739		26	.8279804	.5563962	1.232129	0.351992		43	1.027224	.7549357	1.39772	0.864276		61	.8332682	.6467527	1.073572	0.158289	0.5436
CALCOCO1	Lip,oral cavity Cancer	47	.845681	.6289662	1.137066	0.267168	1.23123		47	.8424377	.6270326	1.131841	0.255129	1.295		9	1.218061	.6199646	2.393156	0.567		14	.7364573	.4238458	1.279638	0.277827		24	.7911814	.5224411	1.19816	0.268652	0.4818
CALCOCO1	Liver Cancer	51	.9065282	.6810007	1.206744	0.501348	0.452081		51	.9023575	.6773447	1.202119	0.482635	0.492905		10	.4157768	.210063	.8229453	0.0117565		15	.7249	.4291115	1.224577	0.229117		26	1.361688	.9122699	2.032507	0.130873	0.0080
CALCOCO1	Lung Cancer	383	.9315084	.8407235	1.032097	0.175061	1.83906		383	.934282	.8433893	1.03497	0.193006	1.69452		80	1.082053	.8659872	1.352028	0.487744		111	.7991248	.6612277	.9657799	0.0203274		192	.9587828	.8289374	1.108967	0.570777	0.1106
CALCOCO1	Lung adenocarcinoma	146	.946786	.8019785	1.11774	0.518495	0.416886		146	.9505344	.804968	1.122424	0.549719	0.357821		25	.8099476	.5395409	1.215876	0.309182		39	.8113642	.5906296	1.114594	0.196945		82	1.081397	.8658508	1.350603	0.490221	0.2412
CALCOCO1	Lung squamous cell carcinoma	65	.8481626	.6604012	1.089307	0.197075	1.66392		65	.8586336	.6676543	1.104241	0.235058	1.40999		16	1.081908	.6590748	1.776013	0.755563		17	.5708042	.3441331	.9467772	0.0298707		32	.8968018	.6215799	1.293886	0.560317	0.1861
CALCOCO1	Lung small cell carcinoma	41	.8540815	.6264577	1.164413	0.318566	0.994826		41	.8578629	.6302243	1.167725	0.329842	0.949516		8	1.163392	.5612943	2.411355	0.68403		18	.9760645	.6040085	1.577299	0.921189		15	.5954389	.3511776	1.009596	0.0542903	0.2498
CALCOCO1	Melanoma	286	.9402203	.8348488	1.058892	0.309434	1.03309		286	.9385944	.8330795	1.057473	0.297632	1.08478		57	1.161746	.8894963	1.517323	0.271138		92	.8710175	.7068271	1.073348	0.19505		137	.8999885	.7567001	1.07041	0.233675	0.2052
CALCOCO1	Multiple myeloma	89	1.364382	1.104182	1.685898	0.00400269	8.28259		89	1.364382	1.104182	1.685898	0.00400269	8.28259		13	1.767266	1.034543	3.018946	0.0371362		37	1.269809	.9113216	1.769316	0.158152		39	1.330469	.9665315	1.831443	0.079914	0.5767
CALCOCO1	Non-Hodgkin lymphoma	199	.9755816	.8464787	1.124375	0.732846	0.116515		199	.9755816	.8464787	1.124375	0.732846	0.116515		45	1.140966	.8439188	1.542568	0.391406		61	1.08816	.8426063	1.405272	0.51731		93	.8466127	.6887481	1.040661	0.113778	0.1695
CALCOCO1	Diffuse lymphoma	101	.9659328	.7915699	1.178704	0.732917	0.11645		101	.9659328	.7915699	1.178704	0.732917	0.11645		21	1.064503	.6815008	1.662752	0.783535		31	.9210686	.642531	1.320353	0.654522		49	.9624371	.7253827	1.276961	0.790719	0.8829
CALCOCO1	Esophageal Cancer	96	.999655	.8156143	1.225224	0.997348	1.10512e-05		96	.9944238	.8107429	1.219719	0.957199	0.00288032		24	.9438738	.6327754	1.407921	0.777085		29	1.126396	.7737875	1.639684	0.534413		43	.9425032	.693609	1.28071	0.705056	0.7386
CALCOCO1	Esophageal adenocarcinoma	75	1.08857	.8657613	1.36872	0.467651	0.527522		75	1.083955	.8618704	1.363266	0.490712	0.474964		18	1.058124	.6725314	1.664794	0.806973		24	1.187173	.787391	1.789935	0.412794		33	1.024722	.7229663	1.452426	0.890855	0.8612
CALCOCO1	Oral Cancer	99	.8832705	.7214233	1.081427	0.229389	1.44465		99	.8802937	.7188215	1.078038	0.217509	1.52073		17	1.121037	.6888241	1.82445	0.645658		29	.7333483	.5026039	1.070027	0.10765		53	.8954675	.6795078	1.180063	0.432972	0.3948
CALCOCO1	Ovarian Cancer	87	1.122666	.9072131	1.389286	0.287204	1.13268		87	1.122002	.9042935	1.392123	0.295601	1.09393		31	.8374805	.5838355	1.201321	0.335292		29	1.488863	1.019822	2.173627	0.0392425		27	1.159457	.790297	1.701057	0.449326	0.0954
CALCOCO1	Pancreatic Cancer	103	.9826199	.8065085	1.197188	0.861876	0.0302715		103	.9787266	.80292	1.193028	0.831439	0.0453078		19	.7206166	.4583039	1.133065	0.155915		26	1.138205	.761042	1.702285	0.528476		58	1.026697	.7888065	1.336332	0.844677	0.2979
CALCOCO1	Prostate cancer	1138	1.014157	.9552245	1.076726	0.645345	0.211819		1138	1.01148	.9527224	1.073862	0.708524	0.139755		240	1.005524	.8832909	1.144671	0.933613		364	1.023865	.921181	1.137996	0.661823		534	1.006449	.9219585	1.098682	0.885747	0.9650
CALCOCO1	Rectal Cancer	171	.9322342	.7997001	1.086733	0.369786	0.804383		171	.926727	.7945584	1.080881	0.332404	0.939508		31	1.156055	.8045061	1.661223	0.433056		62	.797479	.6175186	1.029884	0.0828659		78	.9527539	.7585561	1.196668	0.677293	0.2454
CALCOCO1	Stomach Cancer	69	.9916854	.7794251	1.26175	0.945829	0.00461652		69	.9924212	.7806177	1.261693	0.950474	0.00385788		11	.8253446	.4471097	1.523549	0.539384		22	.8657115	.5631566	1.330813	0.51099		36	1.136421	.817068	1.580595	0.447416	0.5008
CALCOCO1	Thyroid Cancer	43	1.011049	.7487457	1.365242	0.942837	0.00514163		43	1.00006	.741199	1.349328	0.999686	1.55056e-07		10	1.025381	.5569213	1.887891	0.935854		16	.7732171	.4734975	1.262657	0.303999		17	1.263218	.7797848	2.04636	0.342438	0.3745
CALCOCO1	Uterine Cancer	136	1.048738	.8828382	1.245814	0.58807	0.293369		136	1.038709	.8737249	1.234846	0.666945	0.185196		36	.9179933	.6530419	1.29044	0.622398		40	.8910082	.6494804	1.222355	0.474387		60	1.24467	.9590143	1.615414	0.0998952	0.1961
CAMKK1	Bladder Cancer	96	.9798696	.7976526	1.203713	0.846395	0.0375277		96	.9725763	.7897826	1.197677	0.793491	0.0685291		21	1.010749	.6666509	1.532457	0.959842		28	.9702735	.6615475	1.423074	0.87727		47	.9586484	.7063069	1.301144	0.786423	0.9796
CAMKK1	Brain Cancer	71	1.073662	.8628792	1.335935	0.523871	0.406266		71	1.073662	.8628792	1.335935	0.523871	0.406266		18	1.069415	.7039698	1.624572	0.753078		28	1.226632	.916593	1.641543	0.169407		25	.8726204	.5633704	1.351626	0.541649	0.4428
CAMKK1	Breast Cancer	743	.9429466	.8732616	1.018192	0.13369	2.24912		743	.9421724	.8720744	1.017905	0.131024	2.28033		184	.7978853	.6721648	.9471204	0.00985159		265	1.065222	.9484397	1.196383	0.286219		294	.9155219	.8074973	1.037998	0.168267	0.0179
CAMKK1	Colon Cancer	358	1.009206	.9091719	1.120246	0.86339	0.0296048		358	1.009379	.90902	1.120818	0.861301	0.0305263		68	1.078621	.8594085	1.353748	0.513818		113	1.027511	.8554645	1.234157	0.771612		177	.971597	.8330041	1.133249	0.713655	0.7415
CAMKK1	Colorectal Cancer	521	1.002863	.9194582	1.093833	0.948554	0.00416324		521	1.002675	.919051	1.093908	0.952056	0.00361505		98	1.121685	.9373015	1.342339	0.210105		173	.9877678	.8477075	1.150969	0.874651		250	.964388	.8467387	1.098384	0.584876	0.3924
CAMKK1	Head and neck Cancer	115	.9085817	.7454792	1.107369	0.342272	0.901903		115	.8926713	.7302748	1.091181	0.267766	1.22816		23	.8816119	.5633308	1.379721	0.581362		32	.9566798	.6636003	1.379198	0.812427		60	.8534751	.6413711	1.135723	0.277084	0.8895
CAMKK1	Kidney Cancer	120	1.112434	.9450415	1.309477	0.200337	1.63992		120	1.093723	.9264333	1.291222	0.290166	1.11885		17	1.200265	.8784387	1.639995	0.251728		43	1.1482	.8762556	1.504541	0.3163		60	.998725	.7724469	1.291288	0.992235	0.6251
CAMKK1	Leukemia	127	1.153	.9886912	1.344616	0.0695282	3.29412		127	1.150631	.9861006	1.342613	0.07472	3.17616		26	.7920483	.5048907	1.242527	0.310214		42	1.240463	.9693056	1.587474	0.0868517		59	1.220612	.9925378	1.501095	0.0588932	0.1959
CAMKK1	Lip,oral cavity Cancer	46	.9336795	.6857075	1.271325	0.663045	0.189846		46	.9288972	.6799354	1.269018	0.643122	0.214682		9	1.387234	.803065	2.396343	0.24056		13	1.06821	.63258	1.803838	0.805034		24	.663664	.4010738	1.098177	0.110599	0.1383
CAMKK1	Liver Cancer	49	.803664	.5771886	1.119003	0.195595	1.67496		49	.7927702	.568683	1.105158	0.170669	1.87705		10	.6089163	.2732496	1.356924	0.224978		12	.6750177	.3320087	1.372401	0.277668		27	.925183	.6106664	1.401688	0.713714	0.5673
CAMKK1	Lung Cancer	374	1.041592	.9422496	1.151407	0.425561	0.634907		374	1.022968	.9226632	1.134177	0.666268	0.185999		79	1.1514	.9410617	1.408751	0.170765		107	.9836288	.8064359	1.199755	0.87061		188	.9862357	.8482805	1.146627	0.856935	0.4290
CAMKK1	Lung adenocarcinoma	143	.8668991	.7205484	1.042975	0.130035	2.29208		143	.8507476	.7072329	1.023385	0.0863924	2.94034		26	.8970672	.5915581	1.360356	0.609125		37	.6876013	.4587481	1.030621	0.0696942		80	.9107159	.7164875	1.157597	0.44476	0.4891
CAMKK1	Lung squamous cell carcinoma	66	1.060411	.8359534	1.345136	0.628833	0.233647		66	1.054831	.8244432	1.3496	0.671156	0.180253		16	1.225065	.7891524	1.901766	0.365645		17	.7587833	.4231554	1.360616	0.354211		33	1.117615	.7913969	1.578302	0.527755	0.4159
CAMKK1	Lung small cell carcinoma	38	1.098845	.8150547	1.481446	0.536329	0.382385		38	1.064839	.7752718	1.462561	0.698029	0.15053		8	1.171499	.571072	2.403219	0.665914		18	1.130484	.7223929	1.769113	0.591428		12	.8944464	.4804731	1.665097	0.724971	0.8032
CAMKK1	Melanoma	276	1.032278	.9186776	1.159925	0.593308	0.285207		276	1.031877	.9186865	1.159015	0.596573	0.280195		56	1.001909	.7680925	1.306901	0.98878		88	.9970357	.8078279	1.230559	0.977941		132	1.069179	.9079405	1.259052	0.422541	0.8479
CAMKK1	Multiple myeloma	89	1.279764	1.100185	1.488655	0.00138552	10.225		89	1.279764	1.100185	1.488655	0.00138552	10.225		12	1.352191	.9459578	1.932877	0.0978857		38	1.121973	.8380964	1.502003	0.439366		39	1.365048	1.125293	1.655886	0.00158955	0.5299
CAMKK1	Non-Hodgkin lymphoma	192	1.163743	1.032195	1.312056	0.0132223	6.13913		192	1.163743	1.032195	1.312056	0.0132223	6.13913		43	1.19287	.9465775	1.503246	0.135001		60	1.291979	1.078998	1.547	0.00531647		89	1.031669	.8398087	1.267362	0.766475	0.2702
CAMKK1	Diffuse lymphoma	98	1.13056	.9493309	1.346386	0.168625	1.89513		98	1.13056	.9493309	1.346386	0.168625	1.89513		20	1.077187	.7256153	1.5991	0.712238		29	1.320883	1.037281	1.682024	0.0240218		49	.9907577	.7420885	1.322754	0.949789	0.3033
CAMKK1	Esophageal Cancer	93	1.101933	.9119508	1.331493	0.314733	1.01071		93	1.077272	.884612	1.31189	0.459068	0.548165		22	1.264157	.9097867	1.756559	0.162521		29	.9916039	.6841397	1.437248	0.964487		42	1.014824	.7414767	1.38894	0.926778	0.5410
CAMKK1	Esophageal adenocarcinoma	73	1.082101	.8702956	1.345454	0.477724	0.504054		73	1.068026	.8551364	1.333915	0.561758	0.336669		16	1.339853	.9437956	1.902112	0.101754		24	.9985114	.6647915	1.499756	0.994273		33	.9492227	.657282	1.370833	0.781088	0.3584
CAMKK1	Oral Cancer	95	.8690608	.6946715	1.087229	0.219404	1.50826		95	.8558856	.6823687	1.073526	0.178234	1.81229		17	1.016697	.6291806	1.642889	0.946079		28	.9294949	.6235016	1.385659	0.719678		50	.745853	.5341153	1.041529	0.0852273	0.5193
CAMKK1	Ovarian Cancer	83	.9432931	.7474459	1.190457	0.622952	0.24174		83	.9351162	.7366255	1.187092	0.581578	0.30369		30	.610202	.3806949	.9780707	0.040162		26	1.092617	.7481098	1.595771	0.646718		27	1.124468	.8156199	1.550266	0.473984	0.0865
CAMKK1	Pancreatic Cancer	100	1.030707	.847891	1.25294	0.761427	0.0921776		100	1.016714	.8337208	1.239873	0.869948	0.0268056		18	.6649074	.37167	1.189501	0.169068		25	1.075953	.7325256	1.580387	0.708999		57	1.104199	.8663105	1.407411	0.423314	0.2815
CAMKK1	Prostate cancer	1101	.9650962	.9076372	1.026193	0.25663	1.28685		1101	.9629425	.9056953	1.023808	0.227222	1.45817		234	.9849341	.8662545	1.119873	0.816747		350	.9847944	.8849981	1.095844	0.778658		517	.9384337	.8561349	1.028644	0.174812	0.7444
CAMKK1	Rectal Cancer	163	.9889546	.845865	1.15625	0.889223	0.0194011		163	.9870283	.8437894	1.154583	0.870355	0.0266368		30	1.197258	.9026611	1.588002	0.211548		60	.9110319	.6935911	1.19664	0.503049		73	.9453398	.7405559	1.206752	0.651805	0.3308
CAMKK1	Stomach Cancer	65	1.056018	.8348572	1.335766	0.649406	0.20665		65	1.039485	.8188782	1.319523	0.75035	0.101237		9	.9997253	.51112	1.955413	0.99936		22	.9080231	.5811064	1.418855	0.671792		34	1.13713	.8339727	1.550488	0.416607	0.7113
CAMKK1	Thyroid Cancer	43	.8374886	.594338	1.180115	0.310814	1.02721		43	.8197744	.5799571	1.158758	0.260391	1.26668		10	.7937153	.3856098	1.633735	0.530495		16	.8164145	.4625209	1.441086	0.484164		17	.8387297	.4867973	1.445093	0.526356	0.9927
CAMKK1	Uterine Cancer	133	.9927117	.8347117	1.180619	0.934086	0.00684006		133	.9415468	.787327	1.125975	0.50929	0.435526		33	.771507	.5181137	1.148827	0.201607		42	.9215712	.665827	1.275547	0.62238		58	1.048843	.8151334	1.349559	0.710816	0.4328
CANT1	Bladder Cancer	102	1.017652	.8315845	1.245352	0.86513	0.0288481		102	.9970456	.8138702	1.221448	0.97721	0.000816098		24	1.099955	.7219473	1.675886	0.657441		29	1.098075	.7510101	1.605528	0.629317		49	.8902052	.6642893	1.192952	0.43616	0.5971
CANT1	Brain Cancer	70	1.141899	.8979699	1.45209	0.279149	1.17123		70	1.141899	.8979699	1.45209	0.279149	1.17123		19	.9205774	.5792913	1.46293	0.726214		29	1.611474	1.123244	2.311919	0.00956744		22	.861788	.5580384	1.330874	0.502319	0.0514
CANT1	Breast Cancer	755	1.00508	.934228	1.081306	0.891931	0.0184583		755	.988293	.9173933	1.064672	0.756528	0.0961272		187	.9108332	.7852405	1.056513	0.217294		271	1.022775	.90333	1.158014	0.722282		297	1.007948	.8945685	1.135697	0.896547	0.4584
CANT1	Colon Cancer	356	.9840378	.8837974	1.095647	0.769103	0.0861704		356	.9795068	.8786981	1.091881	0.708652	0.139627		71	1.017613	.7971285	1.299082	0.888557		111	.9564045	.7868526	1.162492	0.65437		174	.9805551	.8395322	1.145267	0.80424	0.9271
CANT1	Colorectal Cancer	528	.9753953	.8929615	1.065439	0.580279	0.305784		528	.9667275	.8842113	1.056944	0.457267	0.552575		101	.9949944	.8110385	1.220674	0.961626		173	.9421428	.8058688	1.101461	0.454667		254	.9728473	.8556057	1.106154	0.674379	0.9093
CANT1	Head and neck Cancer	124	.9793096	.8157113	1.175719	0.822615	0.050258		124	.934591	.7781248	1.122519	0.469295	0.523636		25	.9297028	.6194721	1.395296	0.724928		33	.9113959	.6379134	1.302124	0.610275		66	.9474398	.7361337	1.219401	0.674965	0.9847
CANT1	Kidney Cancer	126	1.407052	1.179103	1.679068	0.000152485	14.3413		126	1.354318	1.132702	1.619295	0.000878858	11.0668		18	1.599006	1.015193	2.518556	0.0428655		45	1.750397	1.304805	2.34816	0.000187797		63	1.069398	.8261989	1.384185	0.610276	0.0359
CANT1	Leukemia	128	1.152594	.9656212	1.375769	0.115817	2.473		128	1.146094	.9604344	1.367644	0.130468	2.28692		26	1.153228	.7786767	1.707942	0.476776		42	1.315276	.9719656	1.779848	0.0757796		60	1.034525	.7979076	1.341311	0.797826	0.4980
CANT1	Lip,oral cavity Cancer	49	1.084726	.8111517	1.450568	0.583373	0.300814		49	1.052517	.7863617	1.408756	0.730754	0.11842		10	.852145	.4382068	1.657097	0.63727		14	.8036035	.4620249	1.397714	0.438775		25	1.335445	.8871024	2.01038	0.165753	0.2725
CANT1	Liver Cancer	53	1.222444	.9301557	1.60658	0.149686	2.07545		53	1.173798	.8900668	1.547976	0.256352	1.28835		9	.9499242	.4769474	1.891941	0.883808		15	1.394206	.8345166	2.329266	0.2044		29	1.173053	.8058645	1.707549	0.404724	0.6763
CANT1	Lung Cancer	377	1.140484	1.02914	1.263874	0.0121422	6.28999		377	1.053725	.9522036	1.166071	0.311328	1.02504		78	1.074447	.8640365	1.336096	0.518447		109	1.166595	.9666176	1.407944	0.108257		190	.9841845	.8521138	1.136725	0.828331	0.3646
CANT1	Lung adenocarcinoma	145	1.18513	1.00455	1.398172	0.0440324	4.05532		145	1.10709	.9399139	1.304	0.223206	1.48364		26	1.160531	.7948428	1.694462	0.440739		39	1.261401	.9204053	1.72873	0.148693		80	1.02236	.8181306	1.27757	0.845792	0.5465
CANT1	Lung squamous cell carcinoma	65	.9800457	.7638105	1.257497	0.874081	0.025115		65	.9264015	.724877	1.183952	0.541327	0.373085		16	1.041914	.6383655	1.700571	0.86952		16	.8422822	.5131021	1.382647	0.497305		33	.9254443	.6558853	1.305788	0.659151	0.8350
CANT1	Lung small cell carcinoma	40	.9774788	.712165	1.341634	0.887882	0.0198768		40	.885913	.6508107	1.205945	0.441386	0.592676		8	.9438086	.4832751	1.843204	0.865526		18	1.101213	.6898222	1.757944	0.686213		14	.6274605	.3721214	1.058006	0.0803884	0.2817
CANT1	Melanoma	285	.8953831	.7935994	1.010221	0.0726861	3.22129		285	.8943044	.7924747	1.009219	0.0701129	3.28038		56	1.022983	.7813427	1.339355	0.868725		91	.9359018	.7550587	1.160058	0.545381		138	.81844	.6876285	.9741366	0.0241415	0.3459
CANT1	Multiple myeloma	98	1.342786	1.098537	1.641342	0.00400942	8.27954		98	1.342786	1.098537	1.641342	0.00400942	8.27954		15	1.74113	1.056404	2.869674	0.0296153		39	1.108497	.8022397	1.531668	0.532396		44	1.450031	1.076651	1.952899	0.0144389	0.2666
CANT1	Non-Hodgkin lymphoma	197	1.397132	1.213032	1.609173	3.50473e-06	21.5183		197	1.397132	1.213032	1.609173	3.50473e-06	21.5183		44	2.025243	1.525721	2.688308	1.04202e-06		61	1.468666	1.141692	1.889284	0.00277858		92	1.10727	.8966488	1.367365	0.343858	0.0033
CANT1	Diffuse lymphoma	99	1.161697	.9491538	1.421834	0.146003	2.11352		99	1.161697	.9491538	1.421834	0.146003	2.11352		21	1.703595	1.11909	2.593388	0.0129643		30	1.020048	.7053298	1.475194	0.916019		48	1.044733	.7803229	1.398737	0.768814	0.1241
CANT1	Esophageal Cancer	98	1.238726	1.011145	1.517528	0.0387364	4.27239		98	1.16897	.9535631	1.433036	0.132997	2.25717		24	1.203488	.8033121	1.803016	0.369147		31	1.474585	1.031785	2.107417	0.0330306		43	.9596223	.70225	1.311321	0.795863	0.2040
CANT1	Esophageal adenocarcinoma	76	1.376471	1.095355	1.729734	0.00611812	7.51518		76	1.332318	1.05787	1.677966	0.0147691	5.9438		18	1.375495	.8670027	2.182215	0.175767		25	1.864354	1.258716	2.761398	0.00188362		33	.9965558	.6961995	1.426493	0.984958	0.0691
CANT1	Oral Cancer	102	1.034204	.8456671	1.264774	0.743274	0.10727		102	.9908905	.8093213	1.213194	0.929389	0.0078523		19	.9877606	.6195193	1.574884	0.958735		29	.9665193	.6599562	1.415487	0.861126		54	1.004014	.7587299	1.328593	0.97764	0.9876
CANT1	Ovarian Cancer	85	1.01485	.8176847	1.259557	0.893605	0.0178874		85	1.007157	.8069398	1.257051	0.949717	0.00397691		28	.8636115	.5910223	1.261923	0.448596		29	1.006825	.6930364	1.462689	0.971525		28	1.223461	.8413747	1.779062	0.29106	0.4381
CANT1	Pancreatic Cancer	104	1.100604	.9031964	1.341157	0.341882	0.90336		104	1.066049	.8733422	1.301277	0.529536	0.395282		19	1.161418	.7327351	1.8409	0.524292		26	1.119446	.7553296	1.65909	0.574046		59	1.01929	.7807592	1.330694	0.888292	0.8608
CANT1	Prostate cancer	1115	.9935381	.9344256	1.05639	0.835898	0.0429081		1115	.9959148	.9363121	1.059312	0.896559	0.0169026		233	1.04041	.9098244	1.189738	0.562644		358	1.074275	.9643175	1.196771	0.193446		524	.9275707	.8471553	1.015619	0.104164	0.0974
CANT1	Rectal Cancer	172	.9577728	.8202825	1.118308	0.585275	0.297785		172	.9418572	.8054988	1.101299	0.452827	0.563566		30	.9459401	.6518314	1.372752	0.7699		62	.9212788	.7106064	1.194409	0.53596		80	.956248	.7611382	1.201372	0.700799	0.9776
CANT1	Stomach Cancer	67	.9878628	.7703699	1.266759	0.923324	0.0092635		67	.9717853	.7578535	1.246107	0.82151	0.0508967		11	.747653	.3987321	1.401906	0.364571		22	.8660141	.5599492	1.339372	0.517898		34	1.128562	.796757	1.598544	0.495952	0.4393
CANT1	Thyroid Cancer	40	1.341246	.9807533	1.834243	0.0660209	3.37928		40	1.297417	.9437746	1.783572	0.108808	2.57145		10	.7996801	.4198893	1.522992	0.496438		16	1.377392	.8361789	2.268902	0.208616		14	1.673564	.9898718	2.829475	0.0546095	0.2096
CANT1	Uterine Cancer	135	1.110746	.9344746	1.320268	0.233538	1.41918		135	1.002681	.8421171	1.19386	0.976007	0.000904515		36	.8787819	.626212	1.233221	0.454807		41	1.014892	.7379438	1.395778	0.927558		58	1.091896	.8364479	1.425356	0.517921	0.6135
CAPG	Bladder Cancer	100	1.011932	.8256055	1.24031	0.909047	0.013051		100	.9581699	.7782989	1.179611	0.68709	0.162254		21	.7504939	.4781632	1.177926	0.212044		29	1.006754	.6900137	1.468888	0.972142		50	1.036989	.7686185	1.399065	0.812108	0.4815
CAPG	Brain Cancer	72	.8697968	.6800205	1.112535	0.266659	1.23386		72	.8697968	.6800205	1.112535	0.266659	1.23386		19	.714145	.4655618	1.095457	0.123001		28	1.077272	.7308991	1.58779	0.706863		25	.8244872	.5411479	1.25618	0.369007	0.3595
CAPG	Breast Cancer	763	1.099888	1.023532	1.181941	0.00949804	6.7267		763	1.096102	1.018742	1.179337	0.014003	6.03776		189	1.140874	.9864078	1.319529	0.0758007		276	1.129186	.999941	1.275137	0.0501113		298	1.03751	.9217378	1.167824	0.541864	0.5094
CAPG	Colon Cancer	358	1.017029	.9136751	1.132074	0.757457	0.0953713		358	1.023886	.9178827	1.142132	0.672055	0.179207		72	.9235717	.7202822	1.184237	0.530778		112	1.126053	.931363	1.361442	0.220279		174	1.002909	.8564392	1.174428	0.971236	0.4295
CAPG	Colorectal Cancer	527	1.013892	.9281225	1.107586	0.759666	0.093587		527	1.014736	.9274355	1.110255	0.749941	0.101581		103	.9995735	.815648	1.224973	0.996719		173	1.069997	.9171748	1.248282	0.389555		251	.9832149	.8616334	1.121952	0.801545	0.7063
CAPG	Head and neck Cancer	116	1.177009	.9841444	1.40767	0.0742741	3.18594		116	1.04746	.8692303	1.262233	0.626082	0.237411		23	.916529	.6035474	1.391814	0.6826		32	1.077856	.7564737	1.535774	0.678121		61	1.087243	.8408533	1.405831	0.523508	0.7795
CAPG	Kidney Cancer	121	1.131785	.9448394	1.35572	0.178957	1.80626		121	1.06027	.8803129	1.277014	0.537444	0.380298		19	1.018166	.6365614	1.628535	0.940113		41	1.079818	.7880255	1.479655	0.632805		61	1.065445	.8200952	1.384197	0.634987	0.9791
CAPG	Leukemia	129	1.117029	.9386517	1.329304	0.212489	1.55439		129	1.110837	.9321284	1.323808	0.240163	1.37963		25	1.002865	.6616607	1.520022	0.989241		43	1.239211	.9314903	1.648588	0.140842		61	1.062275	.8205376	1.375231	0.646542	0.6343
CAPG	Lip,oral cavity Cancer	47	1.115698	.8366455	1.487824	0.455978	0.555749		47	1.035724	.769346	1.394333	0.81701	0.0535426		9	1.194186	.630642	2.261313	0.585913		14	.8213344	.4625104	1.45854	0.501732		24	1.129398	.7450736	1.711964	0.566394	0.6136
CAPG	Liver Cancer	50	1.16081	.8816704	1.528326	0.287976	1.12906		50	1.135293	.8548738	1.507697	0.380672	0.768532		10	1.123652	.5822316	2.168541	0.728183		15	.9770897	.5748441	1.660806	0.931759		25	1.224807	.8310184	1.805196	0.305529	0.7967
CAPG	Lung Cancer	378	1.321013	1.199114	1.455303	1.74059e-08	31.7643		378	1.116919	1.005746	1.240381	0.0387268	4.27281		80	1.356913	1.094972	1.681517	0.00528639		108	1.053418	.8668937	1.280076	0.600705		190	1.060976	.9120844	1.234174	0.442965	0.1391
CAPG	Lung adenocarcinoma	144	1.278341	1.088457	1.50135	0.0027617	8.95858		144	1.121089	.9447866	1.33029	0.190417	1.71439		26	1.266183	.8646884	1.854101	0.225194		37	.9874191	.7032947	1.386327	0.941702		81	1.124711	.8951545	1.413137	0.312959	0.6297
CAPG	Lung squamous cell carcinoma	65	1.44945	1.161789	1.808338	0.001007	10.8146		65	1.219371	.9510749	1.563352	0.117743	2.44709		16	.9637443	.5842231	1.589809	0.885024		17	1.156502	.715843	1.868422	0.552456		32	1.484573	1.044258	2.110549	0.0277204	0.3577
CAPG	Lung small cell carcinoma	41	1.29625	.9691075	1.733827	0.0803761	3.05728		41	1.010655	.732321	1.394776	0.948583	0.00415852		8	1.014798	.4561054	2.257844	0.971281		18	1.409581	.888792	2.235529	0.144581		15	.6604829	.389618	1.119655	0.123494	0.1057
CAPG	Melanoma	281	.9266516	.8192072	1.048188	0.225706	1.46772		281	.9339622	.8260822	1.05593	0.2753	1.19015		57	1.191917	.9271597	1.532277	0.170732		88	1.029699	.8314003	1.275293	0.788582		136	.7774525	.648928	.931432	0.00632555	0.0152
CAPG	Multiple myeloma	85	1.029269	.824799	1.284427	0.798483	0.0651834		85	1.029269	.824799	1.284427	0.798483	0.0651834		12	1.265219	.7291779	2.195321	0.40278		36	1.131285	.8104511	1.579128	0.468509		37	.8708965	.6182242	1.226838	0.429154	0.4151
CAPG	Non-Hodgkin lymphoma	197	1.083064	.9378479	1.250765	0.277322	1.18017		197	1.083064	.9378479	1.250765	0.277322	1.18017		45	1.292134	.9726689	1.716524	0.07694		61	1.083073	.8366277	1.402113	0.544635		91	.9815077	.7899229	1.219559	0.866215	0.3210
CAPG	Diffuse lymphoma	100	1.162184	.9533248	1.4168	0.137003	2.2113		100	1.162184	.9533248	1.4168	0.137003	2.2113		21	1.215198	.7945045	1.858652	0.368669		31	1.432588	1.036014	1.980966	0.0297108		48	.9664025	.7156935	1.304935	0.823514	0.2137
CAPG	Esophageal Cancer	94	1.319102	1.087218	1.600443	0.00498934	7.8833		94	1.228227	1.000681	1.507515	0.0492435	3.86703		23	1.372289	.9299829	2.024959	0.110871		28	1.082578	.7332512	1.598326	0.689783		43	1.236926	.9112115	1.679069	0.172676	0.6986
CAPG	Esophageal adenocarcinoma	74	1.22265	.9776397	1.529063	0.078108	3.10384		74	1.189813	.9465997	1.495516	0.13633	2.2189		17	1.379437	.8983894	2.118065	0.141501		24	1.097222	.7211216	1.669477	0.664832		33	1.152435	.8127506	1.634088	0.425859	0.7295
CAPG	Oral Cancer	96	1.202738	.9897153	1.461611	0.0634502	3.44482		96	1.088145	.8879479	1.333479	0.415456	0.663134		17	1.160871	.7354783	1.832307	0.521788		28	1.126246	.7767142	1.633073	0.530581		51	1.045757	.7855946	1.392076	0.759185	0.9124
CAPG	Ovarian Cancer	86	1.072477	.8636185	1.331845	0.526627	0.400896		86	1.100819	.8799042	1.377199	0.400642	0.706399		30	.6617992	.444553	.9852103	0.0420162		29	1.612365	1.198587	2.168989	0.00159323		27	1.025903	.6778381	1.552695	0.903735	0.0018
CAPG	Pancreatic Cancer	103	.9954337	.8140896	1.217174	0.964423	0.0019895		103	.9552714	.7770851	1.174316	0.663972	0.188735		19	.9705051	.596708	1.578461	0.903975		26	.807805	.5342223	1.221493	0.311708		58	1.01999	.7760431	1.340621	0.887141	0.6517
CAPG	Prostate cancer	1124	1.000853	.9415838	1.063853	0.978162	0.000749306		1124	1.001632	.9418484	1.06521	0.958592	0.00269581		234	1.06105	.928772	1.212168	0.383052		362	.9023668	.8085958	1.007012	0.0664845		528	1.047054	.95768	1.14477	0.312462	0.0764
CAPG	Rectal Cancer	169	1.007436	.8617271	1.177784	0.925943	0.00863981		169	.9970336	.8511483	1.167923	0.97064	0.00135466		31	1.169894	.8254963	1.657976	0.377768		61	.9770975	.7537808	1.266575	0.861079		77	.9379896	.7373835	1.193171	0.602074	0.5833
CAPG	Stomach Cancer	69	1.243376	.991037	1.559967	0.059813	3.54256		69	1.21916	.9672427	1.53669	0.0933576	2.8155		11	1.154557	.6289155	2.119524	0.642871		22	1.463295	1.014467	2.110697	0.0416688		36	1.085157	.7768132	1.515894	0.631816	0.4856
CAPG	Thyroid Cancer	43	.6017382	.4400976	.8227466	0.00146071	10.1275		43	.5711204	.4171655	.7818922	0.000473804	12.216		10	.432072	.2362794	.7901079	0.00643076		16	.7534826	.4446001	1.276959	0.29297		17	.5265395	.3196636	.8672989	0.0117654	0.3717
CAPG	Uterine Cancer	135	.9756285	.8169597	1.165114	0.785271	0.0742326		135	.8893884	.7390707	1.070279	0.214625	1.53995		36	.7036348	.4834671	1.024065	0.0663924		39	1.056301	.7559694	1.475949	0.748277		60	.909922	.691945	1.196566	0.499297	0.2815
CARHSP1	Bladder Cancer	100	.9114738	.738098	1.125575	0.3892	0.74144		100	.9030506	.7300346	1.117071	0.34735	0.883115		23	.8302209	.5259085	1.310621	0.424439		28	.696917	.4581806	1.060048	0.0915169		49	1.074926	.8031522	1.438663	0.627065	0.2272
CARHSP1	Brain Cancer	72	.8902525	.6935132	1.142804	0.361583	0.832387		72	.8902525	.6935132	1.142804	0.361583	0.832387		19	1.018165	.6357659	1.630569	0.940275		28	1.019993	.6977238	1.491115	0.918615		25	.677167	.4310376	1.06384	0.0907503	0.3322
CARHSP1	Breast Cancer	748	.9995602	.930217	1.074073	0.990431	0.000143825		748	1.001253	.9316838	1.076017	0.972813	0.00116147		185	.9396555	.809281	1.091033	0.414085		271	1.032188	.9175161	1.161192	0.598011		292	1.013567	.9040911	1.136299	0.817261	0.6087
CARHSP1	Colon Cancer	351	.9541552	.8546923	1.065193	0.40342	0.698109		351	.9471283	.84812	1.057695	0.334915	0.929801		69	.9275858	.7203015	1.194521	0.560211		108	.9128752	.7462519	1.116702	0.375345		174	.9762696	.8362238	1.139769	0.761131	0.8601
CARHSP1	Colorectal Cancer	519	.9772339	.8931505	1.069233	0.615893	0.251682		519	.9666526	.8830853	1.058128	0.462221	0.54051		99	1.006206	.819197	1.235907	0.952971		168	.9222994	.7848958	1.083757	0.325742		252	.9821444	.8634368	1.117172	0.783986	0.7672
CARHSP1	Head and neck Cancer	118	1.122139	.9377615	1.342768	0.208284	1.58331		118	1.098538	.9155486	1.318101	0.312065	1.02191		24	1.020627	.6764587	1.539901	0.922494		32	1.352712	.9785029	1.870029	0.0674835		62	1.012015	.7798809	1.313245	0.928414	0.3542
CARHSP1	Kidney Cancer	121	1.112692	.9327074	1.327407	0.235568	1.40692		121	1.086627	.9091679	1.298723	0.361128	0.833966		18	1.131615	.7246878	1.76704	0.586593		43	1.149633	.858455	1.539574	0.349395		60	1.02675	.7921494	1.330828	0.841906	0.8360
CARHSP1	Leukemia	128	.9124109	.7585734	1.097446	0.330568	0.946671		128	.9101091	.7562779	1.095231	0.318737	0.99412		26	.7704444	.4987824	1.190067	0.239767		41	1.017365	.7452738	1.388793	0.913662		61	.9027976	.6899594	1.181292	0.456013	0.5897
CARHSP1	Lip,oral cavity Cancer	46	1.05163	.7817118	1.414748	0.7394	0.110655		46	1.037579	.7692509	1.399505	0.809065	0.0583864		10	1.297951	.7259569	2.320628	0.379039		13	1.036636	.594979	1.806137	0.898928		23	.9213017	.5893033	1.44034	0.7192	0.6568
CARHSP1	Liver Cancer	49	.9151207	.6782361	1.234741	0.561684	0.336796		49	.9034521	.6683318	1.221288	0.509147	0.43582		10	.7776668	.3864784	1.564811	0.480903		13	.9369798	.5308293	1.653886	0.822347		26	.9307822	.615669	1.407178	0.733746	0.8993
CARHSP1	Lung Cancer	372	1.073403	.9698184	1.188051	0.171291	1.87161		372	1.030571	.9292129	1.142985	0.568624	0.324991		77	1.102944	.882463	1.378511	0.389185		108	1.002371	.8268629	1.215131	0.980766		187	1.020924	.8810283	1.183033	0.783006	0.7986
CARHSP1	Lung adenocarcinoma	140	1.186347	1.012647	1.389842	0.0343821	4.4756		140	1.164249	.9911639	1.36756	0.0640422	3.42948		25	1.511976	1.068417	2.139679	0.0196218		38	1.168259	.8607467	1.585635	0.318367		77	1.054529	.8405247	1.32302	0.64639	0.2346
CARHSP1	Lung squamous cell carcinoma	62	.9386159	.7224109	1.219527	0.635329	0.224903		62	.8789754	.6727266	1.148457	0.344425	0.89389		14	.7865289	.4464521	1.385653	0.405929		17	.8137407	.4776202	1.386403	0.448346		31	.9700731	.6664032	1.412121	0.873983	0.7821
CARHSP1	Lung small cell carcinoma	40	1.099612	.8104147	1.492009	0.541946	0.371945		40	1.030893	.7538782	1.409699	0.848876	0.0363101		8	.9619918	.4160917	2.224096	0.927796		17	.8140333	.4866246	1.361728	0.433159		15	1.399648	.8680229	2.256869	0.167796	0.3072
CARHSP1	Melanoma	277	.9849134	.8716048	1.112952	0.807399	0.05943		277	.9837727	.8705544	1.111715	0.793116	0.0687836		57	1.176989	.9155258	1.513124	0.203588		86	.9833907	.7903954	1.223511	0.880562		134	.9027403	.7527691	1.08259	0.269656	0.2448
CARHSP1	Multiple myeloma	90	.7906846	.62889	.9941041	0.044369	4.04246		90	.7906846	.62889	.9941041	0.044369	4.04246		12	.6776657	.3547742	1.294431	0.23864		39	.8702895	.6207753	1.220093	0.42027		39	.745718	.5230757	1.063126	0.10488	0.7288
CARHSP1	Non-Hodgkin lymphoma	200	.9471756	.8183383	1.096297	0.466912	0.529275		200	.9471756	.8183383	1.096297	0.466912	0.529275		46	.8535231	.6218968	1.171419	0.32684		61	.8820953	.6726803	1.156704	0.364283		93	1.037487	.8438527	1.275553	0.726969	0.4902
CARHSP1	Diffuse lymphoma	99	.8055892	.6475731	1.002163	0.0523111	3.76579		99	.8055892	.6475731	1.002163	0.0523111	3.76579		22	.8129684	.513621	1.286781	0.376817		29	.5903342	.3842021	.9070604	0.0161688		48	.9493126	.7043806	1.279414	0.732622	0.2050
CARHSP1	Esophageal Cancer	96	.9587843	.7754198	1.185509	0.697543	0.15104		96	.9365097	.7561733	1.159854	0.547787	0.361297		24	.8382475	.5378021	1.306538	0.435871		30	.8989913	.6081729	1.328874	0.593331		42	1.021158	.7468035	1.396302	0.895656	0.7501
CARHSP1	Esophageal adenocarcinoma	74	.8741924	.6811413	1.121959	0.290928	1.11532		74	.8653302	.6736164	1.111607	0.257656	1.28131		18	.6640807	.3870096	1.139515	0.137307		24	1.081407	.7165495	1.632044	0.709373		32	.8302873	.566791	1.216281	0.339684	0.3514
CARHSP1	Oral Cancer	96	1.111384	.9101441	1.357119	0.300123	1.07365		96	1.093548	.8924834	1.339909	0.388315	0.744213		18	1.126551	.7176327	1.768477	0.604529		28	1.407629	1.001201	1.979043	0.0491986		50	.920892	.6824412	1.24266	0.589875	0.1860
CARHSP1	Ovarian Cancer	84	.8638494	.6901852	1.081211	0.201215	1.63353		84	.8935898	.7125655	1.120603	0.330006	0.948876		30	.8245953	.5583691	1.217756	0.332267		27	.8093565	.5401124	1.212818	0.305375		27	.9956963	.6837797	1.449898	0.982054	0.7098
CARHSP1	Pancreatic Cancer	97	.9326415	.756004	1.15055	0.515097	0.4237		97	.9264325	.7504692	1.143654	0.477078	0.505535		19	.8926315	.5521864	1.442974	0.643003		23	1.116541	.7473336	1.668148	0.590471		55	.8628693	.6477166	1.14949	0.313497	0.5809
CARHSP1	Prostate cancer	1099	1.044261	.9818568	1.110631	0.168336	1.8977		1099	1.041527	.9791759	1.107849	0.196417	1.66882		231	1.135238	.9975333	1.291951	0.054539		352	1.012686	.907466	1.130107	0.821804		516	1.020559	.9315912	1.118023	0.661898	0.3420
CARHSP1	Rectal Cancer	168	1.026882	.8785578	1.200248	0.738921	0.111077		168	1.011433	.864011	1.18401	0.887525	0.0200042		30	1.192308	.839411	1.693568	0.325943		60	.9452662	.7220025	1.237569	0.682203		78	.9981292	.7909954	1.259504	0.98741	0.5780
CARHSP1	Stomach Cancer	66	.9186035	.7089424	1.190269	0.520691	0.412525		66	.9175996	.7083079	1.188733	0.515014	0.423867		10	.6768334	.3226089	1.419996	0.301859		21	.8580164	.5407698	1.361378	0.515589		35	1.026296	.7294738	1.443896	0.881537	0.5655
CARHSP1	Thyroid Cancer	41	.8264985	.5928258	1.152277	0.261035	1.26326		41	.8164631	.5844711	1.140539	0.234467	1.41355		9	.6013407	.2837325	1.274477	0.184475		16	.7982894	.4660008	1.367521	0.412051		16	.9752549	.5875437	1.618811	0.922797	0.5730
CARHSP1	Uterine Cancer	133	1.094274	.9290553	1.288875	0.280678	1.1638		133	1.079123	.9145496	1.273313	0.367079	0.813529		36	1.144771	.8423437	1.555778	0.387686		41	1.070029	.7917678	1.446083	0.659588		56	1.029201	.7944087	1.333387	0.827538	0.8734
CASP1	Bladder Cancer	100	.9529528	.7750451	1.171698	0.647622	0.208912		100	.9397024	.7635949	1.156425	0.556956	0.345003		23	.8721176	.5548275	1.370857	0.553197		28	.6713342	.4193653	1.074695	0.0969352		49	1.122731	.8716863	1.446075	0.36999	0.1464
CASP1	Brain Cancer	72	.9810096	.7744239	1.242704	0.873733	0.0252552		72	.9810096	.7744239	1.242704	0.873733	0.0252552		19	.9331352	.5827368	1.494227	0.773273		28	1.239468	.9530931	1.61189	0.109253		25	.6069405	.3503326	1.051506	0.0749382	0.0610
CASP1	Breast Cancer	748	1.013346	.9425238	1.08949	0.719854	0.128632		748	1.009929	.9388409	1.086399	0.79078	0.070383		185	.9979023	.8574325	1.161385	0.978358		271	1.055719	.9422792	1.182816	0.349848		292	.9735398	.8617253	1.099863	0.666608	0.6213
CASP1	Colon Cancer	351	1.059822	.9638119	1.165396	0.230451	1.43807		351	1.061556	.9649798	1.167797	0.21965	1.50666		69	1.068004	.8625517	1.322394	0.546143		108	.9382247	.7661043	1.149015	0.537461		174	1.128621	.9976752	1.276754	0.0544834	0.3116
CASP1	Colorectal Cancer	519	1.071541	.9925362	1.156835	0.0770199	3.12669		519	1.068757	.9898216	1.153988	0.0893894	2.88533		99	1.109949	.9438476	1.305281	0.207225		168	.9515709	.8127816	1.11406	0.537136		252	1.12314	1.013207	1.245001	0.0271322	0.2081
CASP1	Head and neck Cancer	118	1.097258	.9408528	1.279664	0.236841	1.3993		118	1.050219	.900187	1.225256	0.533289	0.38812		24	.6264399	.3643178	1.077155	0.0907968		32	1.029218	.7567262	1.399832	0.854382		62	1.171512	.9871264	1.39034	0.0700371	0.0895
CASP1	Kidney Cancer	121	.9275307	.7619398	1.129109	0.453398	0.562143		121	.9007259	.7387253	1.098253	0.301357	1.06818		18	.6849224	.3688623	1.271799	0.230711		43	.8031246	.5573109	1.15736	0.239575		60	1.012873	.7963219	1.288314	0.916991	0.3649
CASP1	Leukemia	128	1.010911	.8529335	1.198148	0.90039	0.0156671		128	1.010176	.8524491	1.197087	0.906948	0.0136632		26	1.116838	.8011766	1.556869	0.514401		41	1.031052	.7730927	1.375084	0.83511		61	.9491744	.7281109	1.237355	0.699794	0.7504
CASP1	Lip,oral cavity Cancer	46	1.128922	.8916569	1.429323	0.313766	1.01476		46	1.104672	.8685337	1.405012	0.417203	0.658181		10	.9817715	.5332988	1.807383	0.952886		13	.9208377	.5147803	1.647192	0.781049		23	1.244753	.9309672	1.664301	0.139595	0.5770
CASP1	Liver Cancer	49	1.228752	1.007739	1.498238	0.0417336	4.14597		49	1.227311	1.000596	1.505395	0.0493352	3.86391		10	.9512225	.503377	1.797508	0.877603		13	.7871151	.3977433	1.557663	0.491848		26	1.418766	1.144777	1.758329	0.00139839	0.1621
CASP1	Lung Cancer	372	1.10081	1.005314	1.205378	0.038039	4.30328		372	1.05489	.9632624	1.155233	0.249068	1.32852		77	1.199794	1.027746	1.400643	0.0210817		108	1.034869	.876338	1.222078	0.68621		187	.983446	.8490814	1.139073	0.823767	0.1721
CASP1	Lung adenocarcinoma	140	1.160568	1.012259	1.330606	0.0327915	4.55663		140	1.12997	.9844216	1.297037	0.0824238	3.01645		25	1.254521	.9673338	1.62697	0.0873453		38	1.016693	.7408748	1.395195	0.918339		77	1.110042	.9207296	1.33828	0.273831	0.5815
CASP1	Lung squamous cell carcinoma	62	1.031689	.806891	1.319116	0.803516	0.0619008		62	.9777292	.767293	1.245879	0.855475	0.0331738		14	1.142888	.808713	1.615151	0.449142		17	.9076452	.5449801	1.511651	0.709652		31	.895889	.5866203	1.368206	0.610842	0.6167
CASP1	Lung small cell carcinoma	40	1.043135	.7719682	1.409553	0.783359	0.0755943		40	.983009	.7223597	1.337708	0.913188	0.011885		8	.8887636	.3743352	2.110143	0.78924		17	1.100838	.7936913	1.526845	0.564887		15	.7507292	.3851668	1.463248	0.399773	0.5744
CASP1	Melanoma	277	.9903069	.878894	1.115843	0.872916	0.0255857		277	.9909935	.8798915	1.116124	0.881454	0.0222385		57	1.071046	.8504851	1.348806	0.559622		86	1.08514	.9062451	1.29935	0.374034		134	.868794	.7110784	1.061491	0.168787	0.2210
CASP1	Multiple myeloma	90	.8415281	.6559575	1.079597	0.174649	1.84258		90	.8415281	.6559575	1.079597	0.174649	1.84258		12	.611162	.2783132	1.342082	0.219872		39	.9033467	.6312332	1.292764	0.578325		39	.8494194	.5838806	1.235721	0.393485	0.6752
CASP1	Non-Hodgkin lymphoma	200	1.005963	.8750827	1.156419	0.933372	0.00698958		200	1.005963	.8750827	1.156419	0.933372	0.00698958		46	1.119817	.8733575	1.435828	0.37224		61	.9083379	.6843829	1.205579	0.505671		93	1.002069	.8157539	1.230937	0.984292	0.5473
CASP1	Diffuse lymphoma	99	1.106836	.9343886	1.31111	0.240138	1.37978		99	1.106836	.9343886	1.31111	0.240138	1.37978		22	1.244951	.9201912	1.684326	0.155418		29	1.057783	.7521479	1.487613	0.746785		48	1.063248	.8220028	1.375294	0.640435	0.6930
CASP1	Esophageal Cancer	96	1.125627	.9527667	1.329848	0.164176	1.93534		96	1.09635	.9277564	1.29558	0.28025	1.16588		24	.9476462	.6255073	1.435688	0.799721		30	.9856571	.6902405	1.407509	0.936653		42	1.231452	1.002228	1.513102	0.0475752	0.3822
CASP1	Esophageal adenocarcinoma	74	1.077832	.879482	1.320917	0.470092	0.521759		74	1.067753	.8673327	1.314485	0.536536	0.381998		18	.6985054	.3771274	1.293753	0.253875		24	1.143724	.8208387	1.593619	0.427514		32	1.176604	.9009365	1.536619	0.232461	0.3041
CASP1	Oral Cancer	96	1.137105	.9700695	1.332902	0.112948	2.51249		96	1.097115	.9355579	1.286571	0.25413	1.30046		18	.8721687	.5294005	1.436867	0.591298		28	1.018195	.7287997	1.422505	0.915829		50	1.19827	.9926295	1.446513	0.0597068	0.4126
CASP1	Ovarian Cancer	84	.9301783	.7320064	1.182	0.553782	0.350586		84	.9397269	.7375996	1.197244	0.614899	0.253102		30	.6276652	.3792164	1.038889	0.0700526		27	1.16075	.8753469	1.539208	0.300526		27	.912279	.5906587	1.409025	0.678917	0.1060
CASP1	Pancreatic Cancer	97	1.081325	.9102619	1.284535	0.373538	0.791859		97	1.072195	.9004397	1.276711	0.433868	0.612448		19	1.021071	.6557222	1.589981	0.926473		23	.8026129	.4968835	1.296456	0.36879		55	1.177721	.9653038	1.436881	0.106966	0.3294
CASP1	Prostate cancer	1099	.980461	.9234833	1.040954	0.518292	0.41729		1099	.9814054	.9243492	1.041984	0.539085	0.377238		231	1.000486	.8817327	1.135234	0.993982		352	.9218358	.8235911	1.0318	0.156919		516	1.011338	.9292523	1.100676	0.794052	0.4156
CASP1	Rectal Cancer	168	1.095101	.9621722	1.246395	0.168845	1.89317		168	1.082804	.9516551	1.232026	0.227161	1.45855		30	1.184147	.9229222	1.519309	0.183785		60	.9675147	.7549192	1.23998	0.794193		78	1.11601	.9236131	1.348484	0.255583	0.5040
CASP1	Stomach Cancer	66	1.137688	.9356577	1.383341	0.195931	1.67245		66	1.133074	.9313819	1.378442	0.211595	1.56048		10	1.038127	.5596083	1.925823	0.905528		21	1.203796	.8926135	1.623462	0.224175		35	1.098358	.831904	1.450155	0.508117	0.8683
CASP1	Thyroid Cancer	41	.8200787	.5616311	1.197457	0.30443	1.05469		41	.8069893	.5509079	1.182106	0.270891	1.21223		9	.7259444	.3114966	1.691817	0.458126		16	.8412286	.467066	1.515129	0.564675		16	.8232112	.4464369	1.517968	0.533206	0.9594
CASP1	Uterine Cancer	133	.9678285	.8039217	1.165153	0.729787	0.119307		133	.9217277	.759553	1.118529	0.409096	0.681427		36	.7117814	.4563655	1.110147	0.133823		41	1.102378	.8347952	1.455731	0.492027		56	.8915951	.6571056	1.209763	0.461154	0.2369
CASP10	Bladder Cancer	100	.9993157	.8201846	1.21757	0.994581	4.61285e-05		100	.9926022	.8138706	1.210585	0.941563	0.00537375		23	1.024323	.6881958	1.52462	0.905726		28	.7843926	.5168728	1.190373	0.253827		49	1.105668	.838419	1.458104	0.476741	0.4022
CASP10	Brain Cancer	72	1.137673	.9146405	1.415091	0.24664	1.34223		72	1.137673	.9146405	1.415091	0.24664	1.34223		19	1.270032	.8628782	1.869303	0.225466		28	1.14061	.7956916	1.635044	0.473953		25	1.025633	.697388	1.508376	0.897668	0.7451
CASP10	Breast Cancer	748	.9390447	.8703385	1.013175	0.104731	2.63197		748	.9418684	.872618	1.016615	0.124279	2.36254		185	.9247492	.7928107	1.078645	0.319216		271	1.002313	.8854161	1.134642	0.970877		292	.8976987	.7922858	1.017137	0.0903882	0.4520
CASP10	Colon Cancer	351	.9597786	.8616584	1.069072	0.45561	0.556659		351	.957349	.8589984	1.06696	0.430645	0.621083		69	.9176223	.7149604	1.177731	0.499562		108	.9553949	.7854528	1.162106	0.647949		174	.9753827	.8373792	1.13613	0.74879	0.9192
CASP10	Colorectal Cancer	519	.9713301	.8894054	1.060801	0.517602	0.418668		519	.9666676	.8847577	1.056161	0.452994	0.56315		99	1.016881	.833908	1.240002	0.868631		168	.9603173	.8220682	1.121816	0.609658		252	.9513495	.8367653	1.081625	0.446259	0.8536
CASP10	Head and neck Cancer	118	.9345352	.7754367	1.126276	0.477043	0.505615		118	.9071544	.7521681	1.094076	0.308022	1.03914		24	.9091353	.6083761	1.358579	0.642078		32	.9190754	.6399625	1.319921	0.64771		62	.8985112	.6924168	1.165948	0.42081	0.9949
CASP10	Kidney Cancer	121	1.013417	.8463276	1.213496	0.884723	0.0210206		121	.9920586	.8278864	1.188787	0.931163	0.00746185		18	1.012297	.6347054	1.614522	0.959074		43	.9103202	.6646815	1.246737	0.558162		60	1.047061	.8148951	1.345372	0.719182	0.7900
CASP10	Leukemia	128	.8832573	.7348345	1.061659	0.185992	1.74909		128	.879792	.7314674	1.058194	0.173982	1.84829		26	.710376	.457126	1.103928	0.128419		41	.9597832	.6997731	1.316404	0.799005		61	.9028665	.6936054	1.175262	0.447527	0.5406
CASP10	Lip,oral cavity Cancer	46	.8998528	.663611	1.220195	0.497046	0.461237		46	.8799469	.6487001	1.193628	0.41099	0.675935		10	1.118804	.6344388	1.972958	0.698117		13	.9217773	.5196059	1.635226	0.780633		23	.7607612	.4818889	1.201019	0.24051	0.5794
CASP10	Liver Cancer	49	1.12776	.8591991	1.480266	0.386265	0.750668		49	1.115826	.8472529	1.469536	0.43533	0.608563		10	.501298	.2376231	1.057556	0.0698255		13	1.040034	.5982554	1.808043	0.88935		26	1.431795	1.028561	1.993113	0.0334342	0.0377
CASP10	Lung Cancer	372	.9960701	.8976132	1.105327	0.94089	0.00549845		372	.9706189	.8740295	1.077882	0.577108	0.310933		77	1.170601	.9556379	1.433919	0.128102		108	.8821105	.7210349	1.07917	0.222718		187	.9325044	.8010599	1.085517	0.367348	0.1110
CASP10	Lung adenocarcinoma	140	.9334355	.7846384	1.11045	0.436874	0.60448		140	.9222088	.7749101	1.097507	0.361725	0.831896		25	.9419797	.6325645	1.402744	0.768607		38	.7789568	.5428887	1.117676	0.175088		77	.9889933	.7875128	1.242021	0.924138	0.5465
CASP10	Lung squamous cell carcinoma	62	.8634238	.6583327	1.132407	0.288553	1.12636		62	.8337808	.6327681	1.09865	0.196518	1.66807		14	1.002921	.6034267	1.666897	0.991022		17	.5178042	.2879229	.9312257	0.0279552		31	.9478475	.6396155	1.404617	0.789546	0.1791
CASP10	Lung small cell carcinoma	40	.9440586	.6806084	1.309485	0.730221	0.118909		40	.9019559	.6449207	1.261433	0.546551	0.363532		8	.70058	.2966281	1.654638	0.417065		17	1.086666	.6732169	1.754032	0.733685		15	.7629529	.4286262	1.358053	0.357751	0.5388
CASP10	Melanoma	277	.9405437	.8324208	1.062711	0.325219	0.96784		277	.9379271	.8299928	1.059897	0.304249	1.05548		57	1.1777	.927362	1.495617	0.179766		86	.8534884	.6808194	1.06995	0.169535		134	.8899571	.7426862	1.066431	0.206549	0.1074
CASP10	Multiple myeloma	90	1.20878	1.000123	1.460969	0.0498509	3.84647		90	1.20878	1.000123	1.460969	0.0498509	3.84647		12	1.545644	1.008594	2.368658	0.045581		39	1.053815	.773468	1.435774	0.739764		39	1.250556	.9408069	1.662287	0.123618	0.3553
CASP10	Non-Hodgkin lymphoma	200	1.029188	.8957966	1.182443	0.68458	0.165016		200	1.029188	.8957966	1.182443	0.68458	0.165016		46	1.080231	.8138648	1.433776	0.59318		61	1.122169	.8822843	1.427275	0.347564		93	.9450032	.7654175	1.166724	0.598869	0.5389
CASP10	Diffuse lymphoma	99	1.060043	.8725862	1.287771	0.557023	0.344885		99	1.060043	.8725862	1.287771	0.557023	0.344885		22	1.04994	.6893181	1.599223	0.820431		29	1.103967	.776805	1.568919	0.581249		48	1.039273	.7849248	1.376039	0.787944	0.9645
CASP10	Esophageal Cancer	96	1.017027	.8326045	1.242299	0.868638	0.0273536		96	.9959141	.8130141	1.21996	0.968454	0.00156401		24	.9680824	.6445762	1.453953	0.875784		30	.9907453	.6912929	1.419914	0.959616		42	1.010208	.7420136	1.37534	0.948558	0.9866
CASP10	Esophageal adenocarcinoma	74	1.028783	.8211389	1.288935	0.805135	0.0608641		74	1.018565	.8115467	1.278393	0.873919	0.02518		18	.9922039	.6308146	1.560631	0.972981		24	1.128567	.7716688	1.650532	0.532899		32	.9453161	.6586314	1.356787	0.760351	0.7960
CASP10	Oral Cancer	96	.9407713	.765034	1.156877	0.562783	0.334908		96	.914867	.7433902	1.125898	0.400794	0.705943		18	.9028362	.5686009	1.433542	0.664805		28	.9407072	.6416662	1.379113	0.754167		50	.9023663	.6748213	1.206638	0.488332	0.9842
CASP10	Ovarian Cancer	84	1.03577	.83273	1.288316	0.752229	0.0996678		84	1.033844	.8289179	1.289432	0.767772	0.0871963		30	.8177455	.5477305	1.22087	0.325119		27	1.166284	.8067581	1.68603	0.413342		27	1.117279	.7629991	1.636059	0.568754	0.3897
CASP10	Pancreatic Cancer	97	1.148169	.9504206	1.387062	0.151947	2.05259		97	1.140125	.942284	1.379505	0.177464	1.81873		19	.8989547	.5594995	1.444361	0.659728		23	1.095828	.7312672	1.642136	0.657462		55	1.259795	.9882811	1.605902	0.062212	0.4427
CASP10	Prostate cancer	1099	1.031673	.9738372	1.092943	0.289457	1.12214		1099	1.031306	.9736046	1.092427	0.294014	1.10115		231	1.097014	.972061	1.238029	0.133435		352	1.064773	.9637373	1.176402	0.217265		516	.9778548	.8968116	1.066222	0.611925	0.2407
CASP10	Rectal Cancer	168	.9956626	.8546214	1.15998	0.955521	0.00311093		168	.9860889	.8458594	1.149566	0.857942	0.0320393		30	1.236984	.8965766	1.706635	0.195272		60	.9680858	.7504404	1.248853	0.802874		78	.8985515	.7090411	1.138714	0.37609	0.2848
CASP10	Stomach Cancer	66	1.151091	.9176514	1.443914	0.223678	1.48062		66	1.14793	.9153473	1.439609	0.232373	1.42628		10	1.169331	.6626778	2.063349	0.589275		21	1.060952	.7005601	1.606743	0.779934		35	1.181711	.8685876	1.607713	0.287786	0.9163
CASP10	Thyroid Cancer	41	.9699312	.7089067	1.327067	0.848627	0.0364315		41	.9526524	.6949856	1.305849	0.763063	0.0908789		9	.9804266	.5007791	1.919482	0.954012		16	.7323648	.4211672	1.273504	0.269831		16	1.151454	.7389894	1.794133	0.533128	0.4570
CASP10	Uterine Cancer	133	.9691831	.8097742	1.159973	0.732797	0.116559		133	.9357084	.7802383	1.122157	0.473509	0.513775		36	.7844757	.5412234	1.137058	0.199934		41	.9300756	.6715815	1.288065	0.66261		56	1.038188	.7915249	1.361719	0.786564	0.4890
CASP2	Bladder Cancer	100	.9218114	.7515087	1.130707	0.434674	0.610301		100	.9138382	.7440349	1.122394	0.3903	0.738008		22	.8470137	.5443964	1.317849	0.461609		29	.9728306	.6642817	1.424696	0.887465		49	.9148882	.6820715	1.227174	0.552724	0.8975
CASP2	Brain Cancer	73	1.138767	.9131002	1.420205	0.248831	1.32985		73	1.138767	.9131002	1.420205	0.248831	1.32985		19	1.10789	.7192495	1.706529	0.642046		29	1.225846	.869591	1.728051	0.245092		25	1.073695	.7318329	1.575252	0.716168	0.8685
CASP2	Breast Cancer	758	.9290533	.8624835	1.000761	0.0523913	3.76323		758	.9282724	.8615191	1.000198	0.0506111	3.8211		188	.9250829	.7958792	1.075262	0.310317		276	.9400197	.8310973	1.063217	0.32492		294	.9197444	.8156545	1.037118	0.172185	0.9682
CASP2	Colon Cancer	358	.9515806	.8547592	1.059369	0.364657	0.821792		358	.9511786	.8544233	1.058891	0.360456	0.836305		71	1.09237	.8654075	1.378855	0.457186		111	.9963519	.8248541	1.203506	0.96975		176	.8710444	.7445513	1.019028	0.0846134	0.2474
CASP2	Colorectal Cancer	525	.9333553	.8538605	1.020251	0.128879	2.30595		525	.932167	.8527192	1.019017	0.122229	2.38852		101	1.118358	.9217566	1.356892	0.256791		175	.926294	.794004	1.080625	0.330169		249	.8659296	.7587135	.9882966	0.0327997	0.1000
CASP2	Head and neck Cancer	119	.957964	.7969372	1.151527	0.647409	0.209182		119	.9476285	.7869342	1.141137	0.570447	0.321934		25	.8222983	.5399866	1.252206	0.361868		33	1.136004	.8098745	1.593462	0.460166		61	.8976902	.6904206	1.167184	0.420363	0.4267
CASP2	Kidney Cancer	124	1.047133	.8774613	1.249614	0.609611	0.260742		124	1.036027	.8673968	1.23744	0.696183	0.152473		19	1.403715	.9394009	2.097523	0.0979442		43	1.085058	.8070657	1.458805	0.588806		62	.8989262	.691172	1.169128	0.426819	0.1830
CASP2	Leukemia	127	.9349046	.7797317	1.120958	0.467293	0.52837		127	.9319018	.7767182	1.11809	0.447917	0.575917		25	.7528162	.4893706	1.158084	0.196329		43	1.099009	.8142973	1.483267	0.537153		59	.8970569	.6846476	1.175365	0.430712	0.3365
CASP2	Lip,oral cavity Cancer	46	.8345978	.612208	1.137773	0.252795	1.30779		46	.8265303	.6061528	1.12703	0.228535	1.44996		10	.8975395	.4606677	1.748716	0.750748		14	1.12311	.6681309	1.887918	0.661289		22	.6431878	.3990835	1.036602	0.0699337	0.2952
CASP2	Liver Cancer	52	.9379591	.7039512	1.249756	0.661819	0.191322		52	.9265226	.6944313	1.236183	0.603937	0.269099		9	.4896885	.2201376	1.089295	0.0800681		15	.8001792	.4566292	1.402203	0.43606		28	1.179428	.8188002	1.69889	0.375453	0.1137
CASP2	Lung Cancer	380	1.035187	.9350523	1.146044	0.505262	0.443867		380	1.015418	.9162231	1.125353	0.770493	0.0851063		79	1.100595	.8860291	1.367121	0.386321		110	.9109919	.7485413	1.108698	0.352236		191	1.039522	.8991708	1.20178	0.600435	0.4059
CASP2	Lung adenocarcinoma	145	.9639294	.8149752	1.140108	0.667959	0.183998		145	.944802	.7984839	1.117932	0.508359	0.437443		25	.7640833	.4967584	1.175266	0.220634		39	.8253389	.5922782	1.150109	0.256851		81	1.074718	.8644682	1.336104	0.5165	0.2341
CASP2	Lung squamous cell carcinoma	65	.9511734	.7380777	1.225794	0.698896	0.149623		65	.9492126	.7329912	1.229216	0.692697	0.156181		16	1.232495	.7694865	1.9741	0.384441		17	.6230271	.3583876	1.083081	0.0935257		32	.9616144	.6597757	1.40154	0.83863	0.1818
CASP2	Lung small cell carcinoma	41	1.003086	.7333929	1.371956	0.984612	0.000372016		41	.9759646	.7108523	1.339951	0.880417	0.0226324		8	1.089064	.5318702	2.229982	0.815505		18	1.174117	.7206113	1.913029	0.519279		15	.7586353	.4350391	1.322933	0.330251	0.4925
CASP2	Melanoma	285	.9595204	.8512351	1.081581	0.498822	0.457442		285	.9588785	.85053	1.081029	0.492471	0.471123		58	1.213445	.9520023	1.546687	0.118132		94	.8822839	.7131502	1.09153	0.248747		133	.9059502	.7568323	1.084449	0.281737	0.1013
CASP2	Multiple myeloma	93	1.214056	1.006571	1.464308	0.0425131	4.11466		93	1.214056	1.006571	1.464308	0.0425131	4.11466		14	1.496233	1.001753	2.234795	0.0490083		37	1.096896	.8018531	1.500499	0.562898		42	1.217416	.9209702	1.609283	0.167053	0.4882
CASP2	Non-Hodgkin lymphoma	199	.9684169	.8394037	1.117259	0.659972	0.193558		199	.9684169	.8394037	1.117259	0.659972	0.193558		44	.978184	.7213038	1.326548	0.887149		62	1.213655	.9583133	1.537033	0.108129		93	.8124541	.652505	1.011612	0.0633458	0.0509
CASP2	Diffuse lymphoma	99	.9894962	.8087853	1.210584	0.918259	0.0105323		99	.9894962	.8087853	1.210584	0.918259	0.0105323		21	.9531203	.6091955	1.49121	0.833477		30	1.035227	.7238251	1.480601	0.849596		48	.9772705	.7306793	1.307082	0.876846	0.9536
CASP2	Esophageal Cancer	97	1.117412	.9203142	1.35672	0.262179	1.25721		97	1.108123	.9113881	1.347325	0.303234	1.05992		23	.9628074	.6295755	1.472417	0.861181		31	1.343278	.9952913	1.812933	0.0537171		43	1.002811	.7395387	1.359807	0.985587	0.3005
CASP2	Esophageal adenocarcinoma	75	1.175163	.9467825	1.458634	0.143204	2.14319		75	1.166748	.9394466	1.449046	0.163028	1.94591		17	.9593843	.5930925	1.551897	0.865816		25	1.403519	1.017973	1.935085	0.0385767		33	1.079761	.7698871	1.514356	0.656565	0.3505
CASP2	Oral Cancer	98	.8903679	.7234925	1.095733	0.272819	1.20252		98	.8809383	.71491	1.085524	0.234138	1.41554		19	.8859758	.5512437	1.423968	0.617034		29	.9489151	.6493118	1.38676	0.786485		50	.8341847	.620666	1.121157	0.22942	0.8704
CASP2	Ovarian Cancer	89	1.160183	.9489877	1.41838	0.147269	2.10031		89	1.152646	.9378163	1.416689	0.177047	1.82224		32	.862363	.5910737	1.258168	0.442285		29	1.505048	1.131978	2.001074	0.00490955		28	1.103799	.7594047	1.604379	0.604754	0.0621
CASP2	Pancreatic Cancer	102	1.050569	.8641613	1.277186	0.620596	0.245031		102	1.045741	.8593922	1.272496	0.655118	0.199508		19	.8176842	.5052919	1.32321	0.412452		24	1.014626	.6690812	1.538627	0.945506		59	1.145522	.8926092	1.470096	0.28579	0.4657
CASP2	Prostate cancer	1126	1.027534	.9688415	1.089782	0.365396	0.819261		1126	1.02695	.968215	1.089249	0.37615	0.783247		239	1.052808	.9277439	1.194732	0.425116		361	1.065434	.9610216	1.18119	0.228419		526	.9887483	.9062063	1.078809	0.799176	0.5057
CASP2	Rectal Cancer	168	.8907396	.7597009	1.044381	0.154125	2.03094		168	.888626	.7575293	1.04241	0.147077	2.10231		30	1.177362	.8308118	1.668466	0.358656		64	.8100449	.6216932	1.055461	0.118712		74	.8435023	.6604239	1.077333	0.17279	0.2075
CASP2	Stomach Cancer	67	1.052571	.8303045	1.334336	0.672034	0.179232		67	1.050469	.8284056	1.33206	0.684488	0.165117		11	1.127913	.6333154	2.008775	0.682714		22	.9323198	.6047568	1.437305	0.750998		34	1.100835	.797001	1.520498	0.55989	0.8062
CASP2	Thyroid Cancer	44	1.136565	.8558624	1.509332	0.376422	0.782355		44	1.117945	.8410693	1.485968	0.442552	0.589656		10	1.216069	.6843818	2.160815	0.504793		17	.9059302	.5534367	1.482933	0.694388		17	1.268966	.8268918	1.947383	0.275673	0.5723
CASP2	Uterine Cancer	136	1.009317	.8499183	1.19861	0.915784	0.0111822		136	.9821984	.8259838	1.167957	0.838948	0.0413064		35	1.002213	.7145571	1.40567	0.989781		40	.9328211	.6767703	1.285747	0.671007		61	.9978913	.7698101	1.293549	0.987279	0.9388
CASP3	Bladder Cancer	103	1.038877	.8543496	1.26326	0.702264	0.146127		103	1.03531	.8507095	1.259967	0.729103	0.119937		24	1.086812	.7267931	1.625168	0.685097		29	.9875918	.6783198	1.437873	0.948059		50	1.036726	.782185	1.374102	0.801876	0.9434
CASP3	Brain Cancer	73	1.152255	.9114981	1.456604	0.235984	1.40442		73	1.152255	.9114981	1.456604	0.235984	1.40442		19	1.377058	.8707438	2.177782	0.171273		29	1.136198	.7827067	1.649335	0.501894		25	1.025465	.6876223	1.529298	0.901854	0.6335
CASP3	Breast Cancer	772	.9443423	.8797615	1.013664	0.113087	2.51054		772	.9453823	.8805261	1.015015	0.121395	2.39923		192	.9412706	.816151	1.085571	0.405579		279	.9339408	.8298398	1.051101	0.257037		301	.9573541	.8544366	1.072668	0.452615	0.9554
CASP3	Colon Cancer	361	.970956	.8747686	1.07772	0.579749	0.306641		361	.9688717	.8727389	1.075594	0.55309	0.35181		73	1.055769	.8348013	1.335226	0.650586		113	1.022502	.8481237	1.232734	0.815563		175	.9044615	.7786234	1.050637	0.188941	0.4398
CASP3	Colorectal Cancer	534	.9946299	.9127431	1.083863	0.902237	0.0150887		534	.9908751	.9091651	1.079929	0.834633	0.0435819		104	1.147903	.9419844	1.398837	0.171481		176	.9396601	.8093485	1.090953	0.413877		254	.9692005	.8555698	1.097923	0.622942	0.2550
CASP3	Head and neck Cancer	122	.9329561	.7805148	1.11517	0.44582	0.581257		122	.9210902	.7709561	1.100461	0.365226	0.819842		24	.9372524	.6246167	1.40637	0.754298		32	.8896565	.628287	1.259757	0.510019		66	.9243384	.7267859	1.175589	0.521312	0.9780
CASP3	Kidney Cancer	127	.9998724	.8383773	1.192476	0.998867	2.01607e-06		127	.9903542	.8300806	1.181574	0.914306	0.0115796		19	1.515617	.9545958	2.406353	0.0779077		45	.9890194	.7344245	1.331872	0.942036		63	.8760715	.6834495	1.122982	0.296303	0.1230
CASP3	Leukemia	130	.8968196	.7543531	1.066192	0.217275	1.52228		130	.8937275	.7515741	1.062768	0.20366	1.61593		26	.7196112	.4915705	1.053441	0.0906041		43	1.022686	.7527774	1.38937	0.885906		61	.8945281	.6949052	1.151496	0.386985	0.3706
CASP3	Lip,oral cavity Cancer	47	.8622989	.6475412	1.148281	0.310673	1.02781		47	.8551043	.6433129	1.136622	0.281024	1.16213		9	.9410298	.4851942	1.825119	0.857282		13	.7912601	.4613225	1.357169	0.395033		25	.8690728	.5873312	1.285965	0.48273	0.9207
CASP3	Liver Cancer	55	.9040691	.6917669	1.181526	0.460218	0.545366		55	.8966767	.6862835	1.17157	0.42408	0.638982		10	.5512182	.2974185	1.021596	0.0584788		16	.8075905	.4959635	1.315021	0.390299		29	1.132417	.777216	1.64995	0.517281	0.1325
CASP3	Lung Cancer	389	1.020377	.9222895	1.128896	0.695658	0.153029		389	1.00413	.9088525	1.109396	0.93542	0.00656555		80	1.120265	.8989331	1.396094	0.311906		114	.9035341	.7530377	1.084108	0.27517		195	1.021707	.8864968	1.177539	0.766847	0.3172
CASP3	Lung adenocarcinoma	148	.9996773	.8486103	1.177637	0.996919	1.49081e-05		148	.983106	.8372277	1.154402	0.8353	0.0432263		25	.8642606	.5847616	1.277352	0.464245		41	.8504683	.6324881	1.143573	0.283713		82	1.122269	.9009261	1.397993	0.303412	0.2558
CASP3	Lung squamous cell carcinoma	66	.950944	.7449419	1.213913	0.686363	0.163051		66	.9429082	.7388374	1.203344	0.636626	0.223182		16	1.305052	.8068539	2.110866	0.277831		17	.6546897	.4033157	1.062737	0.0865684		33	.9209835	.6477318	1.309509	0.646686	0.1406
CASP3	Lung small cell carcinoma	41	.9548043	.7019228	1.298791	0.768293	0.0867945		41	.9347397	.6895159	1.267176	0.663774	0.188972		8	.8438255	.4152639	1.714672	0.638782		18	1.281766	.7779688	2.111813	0.329844		15	.6903496	.4204668	1.133461	0.142985	0.2187
CASP3	Melanoma	291	.9810063	.8732134	1.102106	0.746772	0.104264		291	.9788129	.8711715	1.099754	0.718644	0.129795		58	1.174355	.9004855	1.531518	0.235514		94	.9261315	.7551465	1.135832	0.461179		139	.9424374	.7967041	1.114828	0.489119	0.3191
CASP3	Multiple myeloma	97	1.319821	1.074056	1.621822	0.00830239	6.96706		97	1.319821	1.074056	1.621822	0.00830239	6.96706		15	1.680349	.9942111	2.840014	0.0525888		38	1.256134	.9028266	1.747703	0.175958		44	1.268547	.9359781	1.719282	0.125167	0.6173
CASP3	Non-Hodgkin lymphoma	202	1.007375	.8759633	1.158501	0.917938	0.0106154		202	1.007375	.8759633	1.158501	0.917938	0.0106154		46	1.105584	.8244199	1.482637	0.502602		63	1.222128	.9498673	1.572426	0.118765		93	.8450462	.6891558	1.0362	0.105622	0.0641
CASP3	Diffuse lymphoma	101	1.060115	.8694223	1.292634	0.563951	0.33291		101	1.060115	.8694223	1.292634	0.563951	0.33291		22	1.133788	.741223	1.734263	0.562564		31	1.049943	.7360581	1.497681	0.787981		48	1.035207	.7757852	1.38138	0.814141	0.9395
CASP3	Esophageal Cancer	98	1.036593	.8481773	1.266865	0.725484	0.123299		98	1.027597	.8406346	1.256142	0.790476	0.0705924		24	1.152391	.7691399	1.726612	0.491723		31	1.055607	.7368559	1.512243	0.767955		43	.9370846	.6931687	1.266831	0.672713	0.7090
CASP3	Esophageal adenocarcinoma	76	1.115829	.8881187	1.401923	0.346645	0.8857		76	1.112059	.8846623	1.397908	0.362821	0.828105		18	1.19639	.7528597	1.901217	0.448006		25	1.204609	.805269	1.801986	0.364962		33	.9993265	.7067992	1.412924	0.996958	0.7363
CASP3	Oral Cancer	100	.9095022	.7470456	1.107287	0.344738	0.892731		100	.8998381	.7398138	1.094476	0.290797	1.11593		18	.9209135	.5786393	1.465648	0.728214		28	.8556053	.5914393	1.237761	0.407809		54	.9085758	.6963172	1.185537	0.480029	0.9589
CASP3	Ovarian Cancer	86	1.069142	.8617705	1.326414	0.543379	0.369313		86	1.054312	.8465432	1.313073	0.636721	0.223057		31	.835756	.5864812	1.190981	0.320797		28	1.270926	.870979	1.854526	0.213688		27	1.165525	.7878912	1.724157	0.443265	0.2415
CASP3	Pancreatic Cancer	105	1.124778	.9246569	1.36821	0.239465	1.38374		105	1.120607	.9206242	1.36403	0.256225	1.28904		20	.930633	.5956771	1.453938	0.752149		26	1.164572	.7754176	1.749028	0.462822		59	1.18474	.9117052	1.539542	0.204673	0.6467
CASP3	Prostate cancer	1141	.99247	.9355696	1.052831	0.801879	0.062959		1141	.9915693	.934648	1.051957	0.778951	0.078785		240	.9727649	.8554441	1.106176	0.673684		364	1.031541	.9289396	1.145476	0.561264		537	.9737469	.8932806	1.061462	0.54548	0.6697
CASP3	Rectal Cancer	173	1.046867	.899779	1.217999	0.553248	0.351531		173	1.040456	.8940186	1.210879	0.608347	0.262589		31	1.393043	.9687006	2.00327	0.0737109		63	.8079188	.6304078	1.035414	0.0919821		79	1.128848	.9014042	1.41368	0.291083	0.0307
CASP3	Stomach Cancer	68	1.103921	.8676092	1.404598	0.421134	0.647147		68	1.10405	.8677924	1.40463	0.420404	0.649185		11	1.142538	.6276078	2.079949	0.662879		22	.8619563	.5659856	1.312699	0.488827		35	1.275011	.9094812	1.78745	0.158685	0.3606
CASP3	Thyroid Cancer	44	1.074015	.7974831	1.446437	0.638279	0.221		44	1.061991	.7887007	1.429979	0.691937	0.156996		10	1.092262	.5873434	2.031241	0.780396		17	.8218641	.5138319	1.314556	0.412982		17	1.359891	.8352749	2.214005	0.2164	0.3430
CASP3	Uterine Cancer	139	.9841823	.8315801	1.164788	0.852854	0.0344022		139	.9624297	.8117049	1.141143	0.659458	0.194182		36	.8395514	.5995924	1.175543	0.308541		42	.9065085	.666038	1.2338	0.532565		61	1.089647	.8398476	1.413744	0.518133	0.4381
CASP8	Bladder Cancer	100	.9906274	.8087966	1.213337	0.927483	0.00828326		100	1.000144	.8164129	1.225224	0.998889	1.93971e-06		21	.8888481	.5677986	1.391428	0.606337		29	.8192113	.5482103	1.224178	0.330547		50	1.171889	.8906463	1.541941	0.257275	0.2889
CASP8	Brain Cancer	72	1.005407	.793747	1.273509	0.964336	0.0019992		72	1.005407	.793747	1.273509	0.964336	0.0019992		19	1.041593	.6717085	1.615158	0.855528		28	1.185855	.8237238	1.70719	0.359195		25	.8048551	.5274022	1.228269	0.31412	0.3925
CASP8	Breast Cancer	769	.9827073	.9143575	1.056166	0.635313	0.224925		769	.9810912	.9124873	1.054853	0.605759	0.266397		191	1.008806	.8725476	1.166343	0.905733		279	1.031854	.9160935	1.162243	0.605512		299	.9163123	.8144443	1.030921	0.146084	0.3460
CASP8	Colon Cancer	366	.9430511	.8472458	1.04969	0.283388	1.15077		366	.9418778	.8460237	1.048592	0.27418	1.19571		73	.8500137	.6634847	1.088983	0.198588		113	.9896274	.8171709	1.198479	0.915006		180	.9515035	.8170167	1.108128	0.522566	0.6275
CASP8	Colorectal Cancer	537	.9616178	.8807893	1.049864	0.382283	0.763347		537	.9595834	.8788907	1.047685	0.357282	0.847423		104	1.028085	.8464971	1.248627	0.77999		175	.9132445	.7813711	1.067374	0.254065		258	.9641087	.8491516	1.094629	0.572593	0.6455
CASP8	Head and neck Cancer	118	.988975	.8218315	1.190112	0.906569	0.0137751		118	.9968892	.8300199	1.197306	0.973408	0.00111119		23	.7422178	.4784738	1.151342	0.183244		32	1.039517	.732879	1.474454	0.827956		63	1.07184	.8411701	1.365765	0.57473	0.3442
CASP8	Kidney Cancer	125	1.011734	.8442996	1.212373	0.899427	0.0159732		125	1.007083	.8403477	1.2069	0.93908	0.00584093		19	1.076232	.6890766	1.680908	0.746738		43	.9397282	.6839195	1.291218	0.701389		63	1.034459	.8030349	1.332578	0.793158	0.8564
CASP8	Leukemia	130	.9549432	.7984916	1.142049	0.613548	0.255041		130	.9533097	.7965873	1.140866	0.601811	0.272273		26	.762052	.4963694	1.169942	0.214096		43	1.055609	.7827064	1.423663	0.722883		61	.9657948	.7447288	1.252482	0.792988	0.4718
CASP8	Lip,oral cavity Cancer	47	1.029838	.7714782	1.374719	0.841871	0.0398005		47	1.034687	.777242	1.377405	0.815298	0.0545675		9	.9700405	.505467	1.861603	0.927129		14	.9392457	.5425532	1.625983	0.822874		24	1.145109	.7750098	1.691944	0.496316	0.8168
CASP8	Liver Cancer	51	1.12068	.8554716	1.468106	0.408262	0.683857		51	1.119573	.852107	1.470992	0.417414	0.657585		10	.5949682	.2921651	1.211599	0.152432		15	1.084157	.6589846	1.783649	0.750405		26	1.368201	.9671728	1.935511	0.0764999	0.1157
CASP8	Lung Cancer	384	1.031995	.9310111	1.143931	0.548898	0.359294		384	1.055406	.9517703	1.170325	0.306503	1.04569		80	1.198792	.9692013	1.482771	0.0946106		110	.9186534	.7536418	1.119795	0.400957		194	1.074861	.9283228	1.244531	0.334356	0.1896
CASP8	Lung adenocarcinoma	146	1.046445	.8863176	1.235502	0.592118	0.287049		146	1.068619	.9042199	1.262908	0.436172	0.606332		25	1.147343	.7835341	1.680074	0.479971		39	.9467415	.6807939	1.31658	0.744968		82	1.10968	.8890742	1.385024	0.357427	0.6837
CASP8	Lung squamous cell carcinoma	66	.8396168	.6441152	1.094457	0.196158	1.67075		66	.8811636	.6750314	1.150242	0.352121	0.865799		16	1.10425	.6817971	1.788462	0.686887		17	.6164706	.3527738	1.07728	0.0893975		33	.9037702	.6108319	1.337194	0.612709	0.2966
CASP8	Lung small cell carcinoma	41	1.079595	.7958719	1.464465	0.622501	0.242368		41	1.102157	.8065997	1.506012	0.54143	0.372895		8	.7450109	.3287462	1.688358	0.48069		18	1.075342	.6683967	1.730052	0.764633		15	1.341094	.8369367	2.148947	0.222465	0.4624
CASP8	Melanoma	287	1.02371	.9102676	1.15129	0.695762	0.152919		287	1.019401	.9060845	1.146889	0.74927	0.102146		58	1.209539	.9477599	1.543623	0.126316		92	1.002992	.8148246	1.234612	0.977519		137	.95233	.7990212	1.135054	0.585474	0.2886
CASP8	Multiple myeloma	90	1.165842	.9558324	1.421995	0.129976	2.29279		90	1.165842	.9558324	1.421995	0.129976	2.29279		13	1.147289	.6823563	1.929009	0.604261		38	1.232551	.9138239	1.662445	0.170799		39	1.107749	.8136929	1.508071	0.515616	0.8861
CASP8	Non-Hodgkin lymphoma	199	.9725827	.8415609	1.124003	0.706499	0.141799		199	.9725827	.8415609	1.124003	0.706499	0.141799		45	1.031091	.7658649	1.388166	0.840074		61	1.165128	.91039	1.491144	0.224696		93	.8294593	.6659162	1.033167	0.0951652	0.1214
CASP8	Diffuse lymphoma	101	.9259826	.7534749	1.137986	0.464725	0.53449		101	.9259826	.7534749	1.137986	0.464725	0.53449		21	.8414861	.5302788	1.335333	0.46384		31	.9184728	.6321734	1.334432	0.655445		49	.9693508	.7239686	1.297903	0.834425	0.8776
CASP8	Esophageal Cancer	96	.8908873	.7193429	1.103341	0.289706	1.12099		96	.8957769	.722821	1.110117	0.31463	1.01114		24	.9112691	.5994646	1.385255	0.663674		29	.943459	.6420548	1.386353	0.766932		43	.8539309	.6158338	1.184082	0.343734	0.9238
CASP8	Esophageal adenocarcinoma	75	.8941521	.7027423	1.137697	0.362661	0.828656		75	.8895907	.6984178	1.133092	0.343254	0.898241		18	.9501074	.5945216	1.518371	0.830573		24	1.011375	.6672597	1.532955	0.95749		33	.7730317	.5284745	1.13076	0.18462	0.6175
CASP8	Oral Cancer	98	1.025114	.8393812	1.251946	0.807846	0.059149		98	1.029531	.8450386	1.254301	0.772697	0.0834334		17	.7933117	.4809738	1.308478	0.364468		28	1.024382	.7060103	1.486323	0.89906		53	1.10826	.8545409	1.437311	0.438382	0.5088
CASP8	Ovarian Cancer	87	1.037467	.8388764	1.28307	0.734388	0.115121		87	1.039877	.8390167	1.288822	0.721033	0.127505		31	.6438459	.4350108	.9529362	0.0277401		29	1.3688	1.011465	1.852374	0.0419698		27	1.099646	.7562278	1.599017	0.619008	0.0112
CASP8	Pancreatic Cancer	103	.962854	.7886965	1.175468	0.710005	0.138272		103	.9585953	.784082	1.17195	0.680026	0.170097		19	.709312	.4307136	1.168116	0.177197		26	.8824883	.5869957	1.326731	0.547889		58	1.089045	.8428254	1.407195	0.514194	0.2862
CASP8	Prostate cancer	1137	1.029232	.9696365	1.09249	0.343753	0.896384		1137	1.027162	.9676077	1.090382	0.379169	0.773394		237	1.08188	.9524456	1.228904	0.226073		365	1.016443	.9148987	1.129257	0.761355		535	1.010996	.9257907	1.104044	0.807653	0.6704
CASP8	Rectal Cancer	171	1.001806	.8597718	1.167304	0.981549	0.000534873		171	.9983685	.857237	1.162735	0.983247	0.000440934		31	1.417052	1.072203	1.872813	0.0142874		62	.7899808	.6041912	1.032901	0.0848294		78	.9935416	.7895624	1.250218	0.955929	0.0118
CASP8	Stomach Cancer	69	1.073761	.8498612	1.356649	0.550857	0.355784		69	1.071233	.8481713	1.352958	0.563517	0.333651		11	.8517458	.450211	1.611402	0.621805		22	1.012686	.6644947	1.543329	0.953236		36	1.16697	.8627583	1.578449	0.316337	0.6463
CASP8	Thyroid Cancer	43	.8541383	.6233024	1.170463	0.326691	0.961968		43	.8437723	.6137634	1.159977	0.295517	1.09432		10	.8703165	.4502058	1.682455	0.6796		16	.5761236	.3311062	1.002453	0.051022		17	1.138026	.7186608	1.802107	0.581423	0.1794
CASP8	Uterine Cancer	137	.9757328	.8209145	1.159749	0.780481	0.0776691		137	.9411441	.7897737	1.121527	0.497763	0.459702		36	.7991236	.5596547	1.141058	0.217249		40	.8796417	.6329209	1.222538	0.445118		61	1.059814	.8212025	1.367757	0.655326	0.4058
CBLIF	Bladder Cancer	102	1.318848	1.087508	1.5994	0.00491647	7.90991		102	1.286874	1.059907	1.562444	0.0108448	6.49057		24	1.265895	.8382245	1.911768	0.2623		29	1.183569	.8246034	1.698798	0.360698		49	1.383616	1.047408	1.827743	0.0222501	0.7918
CBLIF	Brain Cancer	70	1.165307	.9157132	1.482933	0.213507	1.54748		70	1.165307	.9157132	1.482933	0.213507	1.54748		19	1.02836	.6527602	1.620081	0.904013		29	1.427714	1.000966	2.0364	0.0493803		22	.96651	.6284503	1.486421	0.876737	0.3210
CBLIF	Breast Cancer	756	.9842633	.9137823	1.060181	0.675645	0.17507		756	.9805643	.9103338	1.056213	0.60472	0.267935		187	1.026131	.8831702	1.192234	0.73613		271	.9757727	.8623161	1.104157	0.69736		298	.9582731	.8517149	1.078163	0.478531	0.7771
CBLIF	Colon Cancer	357	1.120961	1.007882	1.246726	0.0353201	4.42963		357	1.111991	.9994909	1.237153	0.0511038	3.80487		73	1.108636	.8734097	1.407213	0.396672		110	1.260324	1.039655	1.527829	0.0184749		174	1.032246	.8874764	1.200631	0.6806	0.2784
CBLIF	Colorectal Cancer	528	1.086224	.9954551	1.185269	0.0632186	3.45087		528	1.073839	.9840658	1.171802	0.109741	2.55794		102	1.118392	.9161146	1.365332	0.271665		172	1.145938	.9822327	1.336928	0.0832683		254	1.012057	.8933789	1.1465	0.85062	0.4255
CBLIF	Head and neck Cancer	124	1.091728	.9095305	1.310424	0.346159	0.887486		124	1.020744	.8527373	1.221851	0.82294	0.0500709		25	1.130809	.7676471	1.665777	0.533928		33	1.279301	.9044667	1.809478	0.163811		66	.8767398	.6916092	1.111426	0.277039	0.1760
CBLIF	Kidney Cancer	126	1.226222	1.024876	1.467123	0.0258497	4.96605		126	1.192834	.9982578	1.425337	0.0522859	3.7666		18	1.093444	.6830073	1.750523	0.709843		45	1.091372	.8169562	1.457965	0.554025		63	1.296903	1.009094	1.666799	0.0422882	0.6318
CBLIF	Leukemia	130	.986297	.8311524	1.170401	0.874447	0.0249681		130	.9829152	.8279599	1.166871	0.843928	0.0387583		26	.8487026	.5901516	1.220527	0.376189		43	.9070151	.6790156	1.211572	0.508799		61	1.111367	.8615893	1.433555	0.41624	0.4037
CBLIF	Lip,oral cavity Cancer	49	1.150998	.858065	1.543935	0.348011	0.880697		49	1.092297	.8184014	1.457859	0.548921	0.359254		10	1.52993	.8691631	2.693035	0.140505		14	1.210244	.6973849	2.100262	0.497468		25	.8894449	.5987536	1.321265	0.561759	0.2822
CBLIF	Liver Cancer	52	1.283774	.9788328	1.683714	0.0710207	3.25927		52	1.255304	.9583095	1.644341	0.0987806	2.72512		9	2.213809	1.265151	3.873807	0.00537227		14	1.154862	.6826951	1.953588	0.591396		29	1.068358	.7455139	1.53101	0.718704	0.0908
CBLIF	Lung Cancer	378	1.054857	.9555213	1.164519	0.289908	1.12005		378	.9451908	.8578251	1.041454	0.254649	1.29762		78	.8871133	.7190198	1.094504	0.263779		110	1.014164	.845618	1.216305	0.879446		190	.9330333	.8137143	1.069849	0.320781	0.6184
CBLIF	Lung adenocarcinoma	146	.976146	.8338265	1.142757	0.763966	0.0901662		146	.8994399	.7715296	1.048556	0.175688	1.83373		26	.8807629	.6183898	1.254457	0.481667		40	.9191719	.6867115	1.230323	0.571003		80	.8905211	.7227823	1.097188	0.276192	0.9793
CBLIF	Lung squamous cell carcinoma	65	1.188316	.9376286	1.506027	0.153513	2.03699		65	1.041521	.8205371	1.32202	0.738112	0.111793		16	1.272884	.7662408	2.114522	0.35146		16	1.404109	.8821689	2.234858	0.152353		33	.8566477	.6281914	1.168187	0.328227	0.1566
CBLIF	Lung small cell carcinoma	40	1.539625	1.148406	2.064117	0.00391315	8.32368		40	1.362151	.9927696	1.868968	0.0554924	3.66723		8	1.201408	.6216357	2.321907	0.585186		18	1.399303	.8674859	2.257155	0.16844		14	1.462764	.8500844	2.517018	0.169617	0.8976
CBLIF	Melanoma	286	1.062518	.9414887	1.199107	0.325701	0.965917		286	1.06298	.9417801	1.199778	0.322746	0.977785		55	1.0488	.7942492	1.384932	0.736936		92	1.179417	.9506058	1.463303	0.133711		139	.9993104	.8426998	1.185026	0.993671	0.4952
CBLIF	Multiple myeloma	97	1.007117	.8227601	1.232782	0.945192	0.00472597		97	1.007117	.8227601	1.232782	0.945192	0.00472597		15	.8203688	.5202491	1.293621	0.394171		38	1.248626	.8992523	1.733738	0.184882		44	.9109567	.6804369	1.219572	0.530991	0.2373
CBLIF	Non-Hodgkin lymphoma	199	1.072966	.9307818	1.23687	0.331551	0.942831		199	1.072966	.9307818	1.23687	0.331551	0.942831		45	1.338817	.9945873	1.802185	0.0543329		60	1.234038	.956926	1.591399	0.105094		94	.8875107	.7284457	1.08131	0.236327	0.0328
CBLIF	Diffuse lymphoma	100	1.051498	.8633884	1.280592	0.617547	0.24933		100	1.051498	.8633884	1.280592	0.617547	0.24933		21	1.53545	1.029643	2.289731	0.0354448		30	1.057882	.738402	1.51559	0.759039		49	.8965254	.6863674	1.171032	0.422858	0.0901
CBLIF	Esophageal Cancer	98	1.189501	.9714819	1.456447	0.0929801	2.82201		98	1.147227	.9391017	1.401478	0.178697	1.80843		24	1.042891	.6994645	1.554934	0.836737		31	1.569123	1.111753	2.214653	0.0103909		43	.9656695	.7210672	1.293247	0.814667	0.0940
CBLIF	Esophageal adenocarcinoma	76	1.259418	1.001573	1.583643	0.0484483	3.89437		76	1.260732	1.004807	1.581841	0.0453505	4.00556		18	1.362178	.8480645	2.187958	0.201121		25	1.483781	1.007269	2.185717	0.0458675		33	1.074366	.7627993	1.513193	0.681445	0.4451
CBLIF	Oral Cancer	102	1.098027	.8962151	1.345283	0.366799	0.814481		102	1.02838	.8411056	1.257353	0.784966	0.0744491		19	1.267026	.8161293	1.967034	0.29161		29	1.200925	.8223864	1.753701	0.343256		54	.877917	.6704938	1.149508	0.343749	0.2426
CBLIF	Ovarian Cancer	85	.9847665	.7950863	1.219698	0.888168	0.0197747		85	.9519802	.7673497	1.181034	0.654614	0.200133		28	.8623578	.6018558	1.235613	0.419664		29	1.21499	.8207883	1.798517	0.330503		28	.9074693	.6337854	1.299337	0.595995	0.4047
CBLIF	Pancreatic Cancer	105	1.092882	.8999778	1.327135	0.370047	0.803506		105	1.088696	.896766	1.321703	0.390445	0.737557		20	1.515148	.9775045	2.348503	0.0631388		26	1.058044	.7176143	1.559971	0.775772		59	.993118	.7693372	1.281991	0.957722	0.2591
CBLIF	Prostate cancer	1116	.9408468	.8877475	.9971223	0.0396676	4.23205		1116	.9422533	.8890976	.998587	0.0446762	4.03082		233	.8818127	.7792009	.9979373	0.0462968		357	.9593042	.8667629	1.061726	0.422133		526	.9607279	.8814921	1.047086	0.361626	0.4920
CBLIF	Rectal Cancer	171	1.017722	.8743108	1.184658	0.820666	0.0513879		171	1.00086	.8607899	1.163723	0.991081	0.000124973		29	1.150612	.798915	1.657132	0.450988		62	.9775617	.7618463	1.254357	0.858405		80	.9714731	.7795558	1.210638	0.796612	0.7169
CBLIF	Stomach Cancer	67	.818425	.6566663	1.02003	0.0745138	3.18068		67	.8226589	.6602017	1.025092	0.0820044	3.02472		11	.7664847	.4374323	1.343062	0.352737		22	.9701209	.6449472	1.459243	0.884212		34	.7568825	.563301	1.016989	0.0645756	0.6106
CBLIF	Thyroid Cancer	41	1.074503	.7794869	1.481176	0.660818	0.192532		41	1.080589	.7867507	1.484172	0.632164	0.229137		10	1.290526	.6774562	2.4584	0.437943		16	1.167171	.7000083	1.946104	0.553432		15	.8844187	.5328422	1.46797	0.634721	0.6132
CBLIF	Uterine Cancer	135	1.027991	.8620582	1.225863	0.758568	0.0944714		135	1.066893	.897188	1.268697	0.463829	0.536639		36	1.064777	.7702812	1.471866	0.703974		41	1.226824	.9057306	1.661748	0.186693		58	.9538858	.7324965	1.242188	0.726047	0.4716
CBLN4	Bladder Cancer	100	1.010929	.8345289	1.224615	0.91154	0.0123424		100	1.030006	.8495145	1.248845	0.763587	0.090465		21	1.115733	.7430886	1.675253	0.597443		29	.9891865	.6855013	1.427408	0.953664		50	1.030105	.7854238	1.351011	0.830264	0.9091
CBLN4	Brain Cancer	72	1.092279	.876978	1.360436	0.430693	0.620954		72	1.092279	.876978	1.360436	0.430693	0.620954		19	1.001222	.6319993	1.58615	0.995849		28	1.206656	.9069369	1.605424	0.19724		25	1.009569	.6799062	1.499073	0.962342	0.6901
CBLN4	Breast Cancer	771	.9811948	.9110537	1.056736	0.6159	0.251673		771	.9964409	.9252342	1.073128	0.924908	0.00888365		191	.9682934	.8332482	1.125226	0.674171		279	.9202255	.8132813	1.041233	0.187188		301	1.094998	.9752037	1.229509	0.124732	0.1181
CBLN4	Colon Cancer	367	.8842219	.7957443	.9825372	0.0221685	5.23251		367	.8871328	.797384	.9869832	0.0277549	4.84323		73	.7351869	.5832445	.9267121	0.009206		114	.9091832	.7517226	1.099626	0.326489		180	.944708	.8114041	1.099912	0.463618	0.1970
CBLN4	Colorectal Cancer	538	.9760676	.8956287	1.063731	0.580934	0.304727		538	.9851327	.9032212	1.074473	0.735218	0.114374		104	.786756	.6459472	.9582595	0.0171383		176	1.0909	.9494075	1.253481	0.219639		258	.9972291	.8800791	1.129973	0.965288	0.0287
CBLN4	Head and neck Cancer	119	.7328463	.6145945	.8738505	0.000536461	11.9845		119	.8300383	.6909995	.9970538	0.0464251	3.9661		23	.8662151	.5697661	1.316906	0.501602		33	.8722307	.6137192	1.239633	0.445934		63	.7921621	.6150525	1.020272	0.0711488	0.8842
CBLN4	Kidney Cancer	125	.9379308	.7839633	1.122137	0.483673	0.49057		125	.9398843	.7854735	1.12465	0.498358	0.458432		19	.544943	.3671039	.8089343	0.00259547		43	.9363788	.6899704	1.270787	0.673092		63	1.11827	.885416	1.412362	0.348056	0.0090
CBLN4	Leukemia	130	.9072988	.7613155	1.081275	0.277071	1.1814		130	.9089357	.7617507	1.08456	0.289441	1.12222		26	.9370531	.633447	1.386175	0.744853		43	.9951725	.7343345	1.348661	0.975107		61	.8429555	.6532258	1.087792	0.189132	0.7046
CBLN4	Lip,oral cavity Cancer	47	.7691405	.5764205	1.026294	0.0744889	3.18123		47	.8560656	.6372857	1.149953	0.302038	1.06517		9	1.051716	.5529665	2.000313	0.877827		14	1.020757	.5972146	1.744675	0.940118		24	.7175758	.4793178	1.074267	0.106962	0.4625
CBLN4	Liver Cancer	51	1.26191	1.039902	1.531315	0.0184592	5.55204		51	1.274181	1.04626	1.551753	0.0159659	5.80663		10	1.510124	.9909702	2.301253	0.0551413		15	1.328398	.9822315	1.796563	0.0652455		26	1.157428	.8189489	1.635803	0.407484	0.6260
CBLN4	Lung Cancer	386	.9355421	.8462951	1.034201	0.19273	1.69663		386	1.044493	.9475706	1.15133	0.380968	0.767577		81	.9710276	.7830048	1.2042	0.788894		111	1.051367	.8824291	1.252647	0.575159		194	1.077816	.9392016	1.236888	0.286011	0.7250
CBLN4	Lung adenocarcinoma	147	.9373886	.7967417	1.102864	0.435668	0.607667		147	1.026482	.874586	1.204759	0.74905	0.102331		26	.9846228	.6814848	1.422602	0.934218		39	1.070257	.7928629	1.444702	0.657337		82	1.027313	.8260916	1.277548	0.80857	0.9414
CBLN4	Lung squamous cell carcinoma	66	.8295402	.657477	1.046633	0.1151	2.48277		66	.946118	.7452176	1.201178	0.649248	0.206849		16	.618525	.3871645	.9881412	0.0444446		17	.9102169	.5642296	1.468365	0.69983		33	1.152027	.8667867	1.531133	0.329549	0.0818
CBLN4	Lung small cell carcinoma	41	1.216993	.9885114	1.498286	0.0641625	3.42638		41	1.354208	1.105505	1.65886	0.0034028	8.57783		8	2.09491	.8153804	5.382333	0.124531		18	1.274657	.9071167	1.791115	0.162031		15	1.433321	1.032769	1.989223	0.0313356	0.6039
CBLN4	Melanoma	288	.976717	.8673435	1.099883	0.697432	0.151158		288	.977507	.8674253	1.101559	0.708997	0.139281		58	1.04698	.8095281	1.354083	0.726463		92	.955257	.7714932	1.182792	0.674544		138	.9628613	.8100172	1.144546	0.66783	0.8405
CBLN4	Multiple myeloma	91	.8648453	.6996716	1.069012	0.179331	1.80316		91	.8648453	.6996716	1.069012	0.179331	1.80316		13	.8252729	.475082	1.433595	0.495496		38	.8710384	.6272136	1.209648	0.409922		40	.8710308	.6320678	1.200337	0.398716	0.9845
CBLN4	Non-Hodgkin lymphoma	199	1.037163	.9026079	1.191778	0.606776	0.264896		199	1.037163	.9026079	1.191778	0.606776	0.264896		45	.9359122	.6908579	1.26789	0.668939		61	1.093492	.860927	1.38888	0.463819		93	1.048925	.8573144	1.283362	0.642564	0.7265
CBLN4	Diffuse lymphoma	101	.9643274	.7897736	1.177461	0.721439	0.127118		101	.9643274	.7897736	1.177461	0.721439	0.127118		21	1.065046	.6898665	1.644266	0.776094		31	.9033492	.6325946	1.289988	0.576042		49	.9648759	.7244413	1.285108	0.806826	0.8478
CBLN4	Esophageal Cancer	96	.7864252	.644677	.9593404	0.0178213	5.61363		96	.7959293	.6497862	.9749413	0.0274436	4.86268		24	.9406025	.6265987	1.411961	0.767647		29	1.008398	.6977892	1.457268	0.964494		43	.6396632	.4864311	.8411654	0.00138424	0.0964
CBLN4	Esophageal adenocarcinoma	75	.7437397	.59679	.9268733	0.00838633	6.94906		75	.7195577	.5792911	.8937877	0.00293048	8.85025		18	.8050594	.5104183	1.269784	0.350999		24	.9096522	.6002373	1.378567	0.655292		33	.5909319	.4439901	.7865052	0.000310544	0.1986
CBLN4	Oral Cancer	99	.7592018	.6232977	.9247384	0.00619153	7.4937		99	.8663566	.707286	1.061202	0.165735	1.92111		17	.9578045	.589233	1.556921	0.861923		29	.9354088	.6423278	1.362217	0.727716		53	.8022545	.6081142	1.058374	0.119085	0.7337
CBLN4	Ovarian Cancer	87	1.117674	.9074438	1.376609	0.295369	1.09499		87	1.115924	.8988509	1.385421	0.320332	0.987589		31	1.110194	.7832744	1.573562	0.556944		29	1.065788	.7347882	1.545894	0.737024		27	1.13627	.7720386	1.672339	0.517062	0.9720
CBLN4	Pancreatic Cancer	103	.9091126	.7443116	1.110403	0.350435	0.87188		103	.9106999	.7449564	1.113319	0.361431	0.832916		19	1.106068	.7274801	1.681677	0.63722		26	.6276063	.4342942	.9069651	0.0131462		58	1.019049	.7829879	1.326278	0.888383	0.0654
CBLN4	Prostate cancer	1141	1.016623	.9607815	1.075709	0.567355	0.327129		1141	1.014841	.9586855	1.074286	0.611986	0.257292		241	.9792523	.8615399	1.113048	0.748312		365	1.033186	.9362085	1.140208	0.516215		535	1.018071	.9372576	1.105852	0.67126	0.8062
CBLN4	Rectal Cancer	171	1.165743	1.031055	1.318026	0.0143582	5.99356		171	1.191489	1.05175	1.349794	0.00591086	7.57728		31	.9321668	.6468693	1.343293	0.706313		62	1.337927	1.155471	1.549193	9.95059e-05		78	1.12076	.9106293	1.379378	0.281834	0.1199
CBLN4	Stomach Cancer	69	.9918192	.7836006	1.255366	0.945528	0.00466818		69	.968755	.7606917	1.233727	0.79693	0.0662145		11	.8829115	.4785741	1.628865	0.690228		22	1.219615	.8587468	1.732131	0.267348		36	.8526045	.6080015	1.195613	0.355311	0.3261
CBLN4	Thyroid Cancer	43	.951833	.6971699	1.29952	0.755991	0.0965651		43	.9421836	.6896152	1.287254	0.708373	0.139908		10	1.011795	.5377936	1.903571	0.970993		16	.7412564	.4472335	1.228578	0.245468		17	1.104757	.6911734	1.76582	0.677157	0.5075
CBLN4	Uterine Cancer	137	1.143308	.9662067	1.352872	0.118849	2.43243		137	1.14169	.9618879	1.355101	0.129635	2.29687		36	1.191643	.8588224	1.653442	0.294078		40	1.284256	.9587356	1.7203	0.0934601		61	1.044979	.8022699	1.361114	0.74423	0.5796
CC2D1A	Bladder Cancer	99	.8934064	.7248413	1.101172	0.290713	1.11632		99	.8781241	.7103699	1.085494	0.229538	1.44372		21	.8577789	.5472327	1.344555	0.503525		29	.7446869	.4923441	1.126364	0.162616		49	.9740904	.7253811	1.308074	0.861452	0.5789
CC2D1A	Brain Cancer	68	1.068796	.8423311	1.356147	0.583938	0.299912		68	1.068796	.8423311	1.356147	0.583938	0.299912		17	1.152702	.7292112	1.822136	0.543007		27	1.09952	.7482245	1.61575	0.629041		24	.9831834	.6553391	1.475037	0.934691	0.8660
CC2D1A	Breast Cancer	764	.9610208	.8935306	1.033609	0.284532	1.14531		764	.9625206	.8941409	1.03613	0.309636	1.03223		190	.9551727	.8236467	1.107702	0.544018		279	.9660437	.8555385	1.090822	0.577269		295	.9632184	.8553706	1.084664	0.536213	0.9931
CC2D1A	Colon Cancer	357	.9517211	.853966	1.060667	0.370863	0.800771		357	.9484632	.850145	1.058152	0.343312	0.898024		70	1.042998	.8180068	1.329874	0.734169		112	.9397587	.7724696	1.143277	0.53446		175	.9177508	.784242	1.073988	0.284592	0.6824
CC2D1A	Colorectal Cancer	528	.9722137	.8898904	1.062153	0.53247	0.389676		528	.9662202	.8835606	1.056613	0.451389	0.567161		101	1.160408	.9539258	1.411584	0.136715		174	.9068498	.7744716	1.061855	0.224559		253	.9344383	.8202879	1.064474	0.307697	0.1208
CC2D1A	Head and neck Cancer	118	.9464895	.784836	1.141439	0.56493	0.33124		118	.924937	.7658219	1.117112	0.417859	0.656329		25	.9151181	.6100377	1.372769	0.668139		32	.9115496	.6305943	1.317682	0.622303		61	.931569	.7175866	1.20936	0.59448	0.9945
CC2D1A	Kidney Cancer	125	1.099426	.9209617	1.312473	0.294238	1.10013		125	1.065995	.8910326	1.275314	0.48476	0.488136		19	1.319606	.8524019	2.042885	0.213586		43	1.112257	.8200583	1.50857	0.493852		63	.9696102	.7483568	1.256278	0.815352	0.4719
CC2D1A	Leukemia	128	.9668008	.807585	1.157406	0.713062	0.135238		128	.9616222	.8027317	1.151963	0.671058	0.180367		25	.8184997	.5359766	1.249946	0.35384		43	1.032782	.7590072	1.405309	0.837366		60	.9748058	.7505258	1.266107	0.848308	0.6794
CC2D1A	Lip,oral cavity Cancer	47	.8990853	.6645322	1.216426	0.490376	0.475701		47	.8876781	.6555154	1.202065	0.441167	0.593244		10	.8674172	.4445303	1.692601	0.676667		14	.9340017	.5336784	1.634616	0.811028		23	.8783856	.56961	1.354543	0.557362	0.9814
CC2D1A	Liver Cancer	50	1.040441	.7797518	1.388285	0.78762	0.0725777		50	1.012822	.7564484	1.356085	0.931818	0.00732014		10	.7196041	.357534	1.448338	0.356512		13	.7910734	.4335894	1.443295	0.444909		27	1.273035	.8719768	1.858556	0.211157	0.2283
CC2D1A	Lung Cancer	377	.9935911	.8950309	1.103005	0.903986	0.0145511		377	.9546437	.8586251	1.0614	0.390774	0.736533		79	1.047892	.8392366	1.308424	0.679658		108	.8398865	.6852012	1.029492	0.0929379		190	.9777571	.8417323	1.135764	0.768521	0.3175
CC2D1A	Lung adenocarcinoma	142	.9956614	.8404351	1.179558	0.959899	0.00252817		142	.9695315	.8169914	1.150552	0.723135	0.125509		26	.8599994	.5702362	1.297005	0.471863		37	.8157126	.5746578	1.157884	0.254401		79	1.088947	.8708782	1.361621	0.454839	0.3175
CC2D1A	Lung squamous cell carcinoma	64	.8797015	.6765464	1.14386	0.338715	0.915289		64	.8319232	.6345525	1.090684	0.182944	1.77354		15	.985833	.5940453	1.636014	0.955971		17	.5494703	.308981	.9771399	0.0414802		32	.8859457	.6019224	1.303988	0.539176	0.2837
CC2D1A	Lung small cell carcinoma	41	.9535604	.6940535	1.310097	0.769212	0.0860866		41	.9040796	.6534902	1.250761	0.542599	0.370743		8	.9359646	.4266966	2.053051	0.868846		18	.9842351	.5947158	1.628877	0.950705		15	.7838128	.4523284	1.358222	0.385171	0.8299
CC2D1A	Melanoma	282	.9748955	.8639373	1.100104	0.680036	0.170086		282	.973896	.8628366	1.09925	0.668527	0.18333		58	1.184403	.9194196	1.525755	0.190273		89	.8936666	.7185641	1.111439	0.312308		135	.9415091	.7879776	1.124955	0.506949	0.2201
CC2D1A	Multiple myeloma	93	1.208445	.9915978	1.472713	0.060608	3.52067		93	1.208445	.9915978	1.472713	0.060608	3.52067		13	1.363796	.8314834	2.236894	0.219077		38	1.156868	.8438176	1.586058	0.365399		42	1.203439	.8960172	1.616335	0.218534	0.8591
CC2D1A	Non-Hodgkin lymphoma	198	.9961986	.8634047	1.149416	0.958386	0.00272264		198	.9961986	.8634047	1.149416	0.958386	0.00272264		45	1.13823	.8523498	1.519996	0.380283		60	1.025083	.7918792	1.326963	0.850792		93	.9131908	.7383203	1.129479	0.402417	0.4710
CC2D1A	Diffuse lymphoma	101	.9489498	.7743685	1.16289	0.613454	0.255176		101	.9489498	.7743685	1.16289	0.613454	0.255176		22	1.009558	.6555127	1.554823	0.965565		30	.7930802	.5384106	1.168209	0.240719		49	1.027421	.7725456	1.366385	0.852473	0.5489
CC2D1A	Esophageal Cancer	98	1.042446	.8523736	1.274903	0.685664	0.16382		98	1.011882	.825398	1.2405	0.909511	0.0129177		24	1.018799	.6801171	1.526135	0.928027		31	1.041382	.7260167	1.493736	0.825626		43	.9837854	.7197766	1.344631	0.918328	0.9721
CC2D1A	Esophageal adenocarcinoma	76	1.10003	.8785156	1.377398	0.405974	0.69056		76	1.077292	.8588855	1.351238	0.519548	0.414791		18	1.044839	.6637997	1.644606	0.849691		25	1.20379	.8180037	1.771522	0.346763		33	1.000447	.7015205	1.426749	0.998032	0.7782
CC2D1A	Oral Cancer	100	.9287861	.7570307	1.139509	0.478861	0.501457		100	.9122273	.7427269	1.12041	0.381075	0.767232		19	.9803043	.6177256	1.555701	0.93272		29	.9549108	.6522181	1.398082	0.812506		52	.8615675	.6461815	1.148746	0.310023	0.8608
CC2D1A	Ovarian Cancer	88	1.034004	.8362748	1.278485	0.757472	0.0953588		88	1.031313	.831642	1.278922	0.778842	0.0788644		32	.6905389	.4693296	1.016011	0.0601973		28	1.386831	.9719764	1.978753	0.0713517		28	1.115248	.7755154	1.603809	0.556229	0.0305
CC2D1A	Pancreatic Cancer	102	.9679394	.7912296	1.184115	0.751373	0.100381		102	.9523335	.7768671	1.167432	0.638317	0.22095		19	.6269623	.3777904	1.040476	0.0708497		25	1.184546	.7975245	1.75938	0.401429		58	.9928664	.7593205	1.298245	0.958271	0.1452
CC2D1A	Prostate cancer	1112	1.003768	.944645	1.066591	0.903365	0.0147407		1112	1.002551	.9432383	1.065594	0.934731	0.00670667		235	1.060429	.9311263	1.207687	0.376497		358	1.024956	.9207934	1.140901	0.652131		519	.9620482	.8790093	1.052932	0.400869	0.4316
CC2D1A	Rectal Cancer	171	1.015723	.8715466	1.183749	0.841689	0.0398934		171	1.005088	.8606683	1.173742	0.948867	0.00411259		31	1.434646	1.029777	1.998694	0.0328915		62	.853357	.6533745	1.114549	0.244445		78	.9715768	.7697486	1.226324	0.808233	0.0513
CC2D1A	Stomach Cancer	67	1.102091	.8667147	1.401389	0.427767	0.62888		67	1.093825	.8601284	1.391017	0.464596	0.5348		11	.9406236	.5054264	1.750547	0.846841		21	.992051	.6369608	1.545095	0.971837		35	1.207101	.8750659	1.665124	0.251454	0.6795
CC2D1A	Thyroid Cancer	42	.9660172	.710555	1.313324	0.825381	0.0486773		42	.9432608	.6923386	1.285124	0.711244	0.137037		9	.9358294	.4858969	1.802392	0.842791		16	.677442	.393137	1.167348	0.160723		17	1.224522	.7805906	1.920923	0.377937	0.2587
CC2D1A	Uterine Cancer	138	1.006126	.8484665	1.193081	0.944008	0.00493268		138	.9596147	.8068316	1.141329	0.641281	0.217071		35	.7910078	.5494929	1.138674	0.207199		42	.8281074	.6000946	1.142756	0.251028		61	1.165132	.9088178	1.493734	0.227934	0.1212
CCDC80	Bladder Cancer	102	1.038669	.8417195	1.281702	0.723575	0.125093		102	.9811314	.7915914	1.216055	0.861924	0.0302501		24	.9086144	.575144	1.435432	0.681262		29	1.153296	.8118526	1.638343	0.425876		49	.8906577	.6442714	1.231269	0.483414	0.5311
CCDC80	Brain Cancer	70	.9638779	.7416488	1.252696	0.783217	0.0756961		70	.9638779	.7416488	1.252696	0.783217	0.0756961		19	.7346124	.4372528	1.234196	0.243989		29	1.061857	.7111942	1.585417	0.769156		22	1.067243	.6704503	1.698871	0.783797	0.4818
CCDC80	Breast Cancer	756	1.087857	1.004436	1.178207	0.0385741	4.27953		756	1.069144	.9847904	1.160723	0.110834	2.54229		187	1.116482	.9464785	1.317022	0.191107		271	1.041104	.9065785	1.195591	0.56826		298	1.067582	.937135	1.216186	0.325361	0.8162
CCDC80	Colon Cancer	358	.9891141	.8813757	1.110022	0.852428	0.0346039		358	.9847291	.8751625	1.108013	0.798185	0.0653808		73	.9224353	.7066164	1.204171	0.5527		111	1.050029	.8502419	1.296761	0.650296		174	.9698927	.8199655	1.147233	0.721238	0.7342
CCDC80	Colorectal Cancer	530	1.041855	.9487867	1.144053	0.390433	0.737594		530	1.035589	.9410337	1.139645	0.474081	0.512447		103	.9447911	.755834	1.180987	0.617901		173	1.081328	.9160494	1.276428	0.355545		254	1.042057	.9082478	1.195579	0.556865	0.6319
CCDC80	Head and neck Cancer	124	1.309215	1.091711	1.570052	0.00365426	8.44809		124	1.215876	1.008402	1.466038	0.0405985	4.19269		25	1.449663	1.014683	2.071113	0.0413457		33	1.168887	.8212702	1.66364	0.386183		66	1.134377	.8643214	1.488811	0.363414	0.5408
CCDC80	Kidney Cancer	126	1.053409	.8682995	1.277982	0.597699	0.27848		126	.9851715	.8065327	1.203377	0.883643	0.0214192		18	1.305828	.8021852	2.125677	0.283116		45	1.097163	.7906711	1.522462	0.579052		63	.8344072	.6234166	1.116806	0.223531	0.2301
CCDC80	Leukemia	130	.9866795	.8159438	1.193141	0.889978	0.0191359		130	.9786275	.8084015	1.184698	0.824635	0.0491008		26	1.064606	.6973577	1.625256	0.77179		43	.7963357	.5661709	1.120069	0.190714		61	1.086182	.8263128	1.427778	0.553496	0.3478
CCDC80	Lip,oral cavity Cancer	49	1.524806	1.171416	1.984807	0.00171211	9.83512		49	1.449089	1.102032	1.905442	0.00791918	7.05166		10	2.173227	1.209563	3.904647	0.00942164		14	1.390626	.8377634	2.308337	0.202191		25	1.258288	.8141797	1.944643	0.300944	0.3258
CCDC80	Liver Cancer	53	1.355568	1.044538	1.759213	0.0221591	5.23325		53	1.294079	.9892304	1.692871	0.0599773	3.53801		9	1.622443	.9341493	2.81788	0.0857748		15	1.449385	.9078255	2.314009	0.119984		29	1.117592	.7535711	1.657458	0.580332	0.5029
CCDC80	Lung Cancer	378	1.255461	1.135866	1.387647	8.4207e-06	19.8399		378	1.085718	.9798019	1.203083	0.116335	2.46599		78	1.103265	.8870707	1.37215	0.377168		110	1.126642	.9346115	1.358129	0.211051		190	1.054438	.9090462	1.223083	0.483776	0.8520
CCDC80	Lung adenocarcinoma	146	1.197119	1.01556	1.411136	0.0320365	4.59654		146	1.064862	.9012309	1.258203	0.460342	0.545064		26	1.259362	.8710955	1.820688	0.220134		40	1.038232	.7547083	1.428269	0.817653		80	1.007073	.7965147	1.273293	0.953035	0.5954
CCDC80	Lung squamous cell carcinoma	65	1.303936	1.030868	1.649336	0.0268609	4.89973		65	1.089112	.8520047	1.392205	0.495601	0.464343		16	1.179873	.7343156	1.895778	0.494212		16	.7847998	.4586516	1.342873	0.376574		33	1.238183	.8874999	1.727433	0.208574	0.3540
CCDC80	Lung small cell carcinoma	40	1.146686	.8298633	1.584465	0.406757	0.688259		40	.9652657	.6936968	1.343149	0.833878	0.0439869		8	1.257674	.6213943	2.545475	0.523912		18	1.072315	.6535327	1.759453	0.782277		14	.6958856	.3840601	1.260888	0.231869	0.3910
CCDC80	Melanoma	288	1.084263	.9533462	1.233158	0.217859	1.51842		288	1.083424	.9524472	1.232413	0.222901	1.48559		56	1.272431	.9616532	1.683644	0.0917401		93	1.130502	.9036329	1.41433	0.283136		139	.9823692	.8128804	1.187197	0.853941	0.2967
CCDC80	Multiple myeloma	98	1.344434	1.108593	1.630447	0.00263376	9.04526		98	1.344434	1.108593	1.630447	0.00263376	9.04526		15	1.767186	1.376822	2.268228	7.78962e-06		39	1.126838	.8064817	1.574449	0.4841		44	1.169223	.8550164	1.598896	0.327551	0.0443
CCDC80	Non-Hodgkin lymphoma	200	1.088225	.9356617	1.265665	0.272612	1.20355		200	1.088225	.9356617	1.265665	0.272612	1.20355		45	1.517607	1.151284	2.000488	0.00308182		61	.8960535	.6751688	1.189202	0.447238		94	1.018794	.8136209	1.275707	0.871082	0.0215
CCDC80	Diffuse lymphoma	100	1.043332	.842577	1.291918	0.697253	0.151346		100	1.043332	.842577	1.291918	0.697253	0.151346		21	1.561371	1.058449	2.303256	0.0246815		30	.8477299	.5650527	1.271821	0.424771		49	.9528702	.6975363	1.301669	0.761627	0.0664
CCDC80	Esophageal Cancer	98	1.087734	.8758378	1.350896	0.446822	0.5787		98	.9702582	.7750454	1.21464	0.792219	0.0693957		24	1.219823	.8108927	1.834976	0.34019		31	1.02022	.6857737	1.517773	0.921318		43	.7853745	.5499037	1.121675	0.183998	0.2698
CCDC80	Esophageal adenocarcinoma	76	.9253859	.7162417	1.195601	0.55302	0.351936		76	.8597417	.6596828	1.120472	0.263457	1.2505		18	1.08818	.6589368	1.797039	0.741264		25	1.045531	.67063	1.630011	0.844204		33	.6228722	.4096626	.9470473	0.0267974	0.1449
CCDC80	Oral Cancer	102	1.297131	1.0598	1.58761	0.0116262	6.36701		102	1.220154	.991061	1.502204	0.0607466	3.51688		19	1.653039	1.128053	2.42235	0.00993762		29	1.22805	.8449566	1.784833	0.281548		54	1.032204	.7566574	1.408095	0.84144	0.1723
CCDC80	Ovarian Cancer	85	1.181907	.9440581	1.47968	0.14489	2.12524		85	1.152801	.9139852	1.454017	0.229916	1.44138		28	.8771462	.5785014	1.329963	0.537077		29	1.304674	.8927645	1.906632	0.169456		28	1.346534	.9610232	1.88669	0.0838196	0.2460
CCDC80	Pancreatic Cancer	105	1.012622	.8219148	1.247578	0.906215	0.0138803		105	.9693771	.7825201	1.200854	0.775896	0.081038		20	1.660322	1.101629	2.502358	0.0154181		26	.8132889	.5243881	1.261354	0.356006		59	.8458557	.6294138	1.136727	0.266942	0.0188
CCDC80	Prostate cancer	1117	.9598472	.8984649	1.025423	0.224213	1.4772		1117	.965084	.9021432	1.032416	0.301674	1.06678		233	1.045444	.9076332	1.204179	0.537763		358	1.032672	.9199762	1.159173	0.585552		526	.8800215	.7949365	.9742135	0.013758	0.0575
CCDC80	Rectal Cancer	172	1.155592	.9855222	1.355012	0.0750079	3.16988		172	1.145652	.9729743	1.348975	0.102832	2.66106		30	1.006684	.6668149	1.51978	0.974714		62	1.133113	.8646859	1.484869	0.364955		80	1.215276	.9583319	1.541111	0.107665	0.7334
CCDC80	Stomach Cancer	67	1.227855	.9561827	1.576714	0.107661	2.58822		67	1.195801	.9253522	1.545292	0.171652	1.86846		11	.9688579	.4806071	1.953125	0.929521		22	1.336895	.8948935	1.997209	0.156271		34	1.161566	.8016291	1.683118	0.428665	0.7169
CCDC80	Thyroid Cancer	41	.9440757	.6659624	1.338332	0.746531	0.104469		41	.8873762	.6194195	1.271249	0.514754	0.424392		10	1.269926	.6411867	2.515198	0.493136		16	.662656	.3714129	1.182277	0.16359		15	.9308068	.5156624	1.680172	0.811916	0.3572
CCDC80	Uterine Cancer	135	1.298134	1.086788	1.55058	0.00400314	8.28239		135	1.157736	.9557714	1.402378	0.134272	2.24241		36	1.080186	.73504	1.587398	0.694536		41	1.109977	.7866842	1.56613	0.552499		58	1.26965	.9483515	1.699804	0.108772	0.7570
CCL11	Bladder Cancer	101	1.127204	.9114537	1.394024	0.269315	1.22023		101	1.057152	.8499728	1.31483	0.617505	0.24939		22	1.070436	.6682938	1.714566	0.777034		29	1.209183	.8102378	1.80456	0.352451		50	.9656252	.7108065	1.311795	0.822934	0.6804
CCL11	Brain Cancer	73	1.106333	.8628392	1.418542	0.425591	0.634825		73	1.106333	.8628392	1.418542	0.425591	0.634825		19	1.450839	.9000684	2.338638	0.126576		29	.9547752	.6433155	1.417028	0.818303		25	1.063984	.6951013	1.628629	0.775234	0.4055
CCL11	Breast Cancer	765	.9612624	.8907572	1.037348	0.309381	1.03332		765	.9828631	.9100232	1.061533	0.659946	0.193589		191	1.007079	.8642475	1.173516	0.927974		277	.9803509	.862208	1.114682	0.761976		297	.9715289	.8582673	1.099737	0.647877	0.9361
CCL11	Colon Cancer	364	1.159477	1.037682	1.295567	0.00896918	6.82895		364	1.162828	1.038462	1.302088	0.00895142	6.83249		73	1.224515	.9526022	1.574042	0.11389		112	1.02775	.8380206	1.260435	0.792648		179	1.23224	1.048821	1.447735	0.0110965	0.3560
CCL11	Colorectal Cancer	535	1.123149	1.024639	1.231131	0.013151	6.14868		535	1.112607	1.013212	1.221753	0.0254262	4.99462		104	1.267378	1.027624	1.563069	0.0267841		175	.9213949	.7824996	1.084944	0.326096		256	1.201017	1.049213	1.374785	0.00788935	0.0200
CCL11	Head and neck Cancer	121	1.263147	1.044076	1.528183	0.0162258	5.77824		121	1.069356	.8780271	1.302376	0.504968	0.444481		24	1.169826	.754862	1.812905	0.482819		33	1.151833	.7889574	1.681609	0.464068		64	.9966244	.7603655	1.306293	0.980459	0.7521
CCL11	Kidney Cancer	126	.9284936	.7701185	1.119439	0.436845	0.604555		126	.8779056	.7268349	1.060376	0.176531	1.82659		19	.757437	.4703174	1.219838	0.253186		44	.9085019	.65682	1.256624	0.56206		63	.8927778	.6834835	1.166162	0.405329	0.8084
CCL11	Leukemia	130	1.038151	.8619208	1.250414	0.693238	0.155603		130	1.03222	.8546601	1.246669	0.741951	0.108419		26	1.220845	.8011894	1.860313	0.353133		43	.9316474	.6722513	1.291135	0.670657		61	1.035982	.7857236	1.365949	0.802143	0.6097
CCL11	Lip,oral cavity Cancer	47	1.522581	1.126048	2.058752	0.00631043	7.45945		47	1.386521	1.015831	1.892483	0.0395019	4.23915		9	2.123661	1.037033	4.348886	0.0394563		14	1.254872	.696888	2.259624	0.449317		24	1.261638	.8127441	1.958463	0.30027	0.4392
CCL11	Liver Cancer	52	.9498111	.7062886	1.277298	0.733344	0.116063		52	.9391329	.6938642	1.2711	0.684272	0.165357		10	1.10851	.5539141	2.218386	0.771024		15	1.407158	.810151	2.444103	0.225294		27	.7068964	.468093	1.067528	0.0990936	0.1284
CCL11	Lung Cancer	383	1.364079	1.225021	1.518923	1.51724e-08	32.0311		383	1.032681	.9224984	1.156023	0.576415	0.312066		79	1.078136	.8423584	1.379909	0.550166		111	1.31165	1.065169	1.615166	0.0106363		193	.886268	.7560052	1.038976	0.136604	0.0127
CCL11	Lung adenocarcinoma	145	1.206444	1.011349	1.439174	0.037037	4.34871		145	.9673701	.8055218	1.161738	0.722497	0.126113		24	.938914	.6018442	1.464764	0.781175		40	1.270068	.8971508	1.797995	0.177656		81	.8517028	.6671611	1.08729	0.197644	0.1810
CCL11	Lung squamous cell carcinoma	65	1.523434	1.178546	1.96925	0.00130737	10.3321		65	1.097129	.8321758	1.446439	0.510991	0.432037		16	1.026018	.5856762	1.797431	0.928455		17	1.447476	.8491829	2.467296	0.1741		32	.9757499	.6547189	1.454193	0.904017	0.4907
CCL11	Lung small cell carcinoma	41	1.206966	.8674648	1.679337	0.264313	1.24603		41	.7926267	.5574118	1.127097	0.195713	1.67408		8	.4090308	.1776247	.9419088	0.0356771		18	1.053449	.6148415	1.804945	0.849677		15	.7926656	.4436823	1.416145	0.432579	0.1748
CCL11	Melanoma	290	.8945151	.7905262	1.012183	0.0770755	3.12551		290	.8975066	.7924262	1.016521	0.0887473	2.89695		59	.8045337	.6119046	1.057803	0.119343		93	1.037476	.8311683	1.294992	0.745005		138	.8564361	.7160638	1.024326	0.0897329	0.2840
CCL11	Multiple myeloma	90	1.205503	.9636145	1.50811	0.101923	2.6752		90	1.205503	.9636145	1.50811	0.101923	2.6752		13	.7967103	.442328	1.435015	0.449069		38	1.45882	1.03837	2.049516	0.0294783		39	1.141241	.8110202	1.605916	0.448405	0.2008
CCL11	Non-Hodgkin lymphoma	202	1.180454	1.016617	1.370695	0.0295448	4.73558		202	1.180454	1.016617	1.370695	0.0295448	4.73558		45	1.516901	1.12143	2.051836	0.00685964		63	1.158712	.8860141	1.51534	0.281935		94	1.050077	.842606	1.308631	0.663503	0.1532
CCL11	Diffuse lymphoma	101	1.117706	.9040079	1.381921	0.304028	1.05644		101	1.117706	.9040079	1.381921	0.304028	1.05644		21	1.61202	1.043292	2.490778	0.0314864		31	.951164	.650007	1.391851	0.796586		49	1.038435	.7645326	1.410465	0.809243	0.1626
CCL11	Esophageal Cancer	98	1.551744	1.259101	1.912404	3.77579e-05	16.9809		98	1.480772	1.19329	1.837512	0.000364454	12.7062		24	1.646121	1.077986	2.513681	0.0210189		31	1.612581	1.095706	2.37328	0.0153705		43	1.308293	.9415244	1.817936	0.109381	0.6152
CCL11	Esophageal adenocarcinoma	76	1.414589	1.112324	1.798992	0.00468538	7.99704		76	1.457742	1.144325	1.857	0.00227702	9.31164		18	1.565224	.971008	2.523074	0.0658872		25	1.772222	1.162176	2.702491	0.00785825		33	1.198589	.8256626	1.739953	0.340807	0.3738
CCL11	Oral Cancer	100	1.343479	1.091184	1.654108	0.00539851	7.74086		100	1.159181	.9342797	1.438222	0.179516	1.80163		18	1.317024	.802901	2.160356	0.27546		29	1.33658	.8945319	1.997075	0.156781		53	1.029364	.7653792	1.3844	0.848192	0.5078
CCL11	Ovarian Cancer	88	.8981881	.715698	1.12721	0.354129	0.858605		88	.8992674	.7125005	1.134991	0.371377	0.799051		32	.9688263	.6611586	1.419666	0.870949		29	.732359	.4938559	1.086045	0.12129		27	1.037939	.6848135	1.573153	0.860684	0.4392
CCL11	Pancreatic Cancer	103	1.180051	.9560499	1.456534	0.123199	2.37618		103	1.180946	.9529728	1.463455	0.128562	2.30978		18	1.086083	.6449505	1.828942	0.756137		26	.9468958	.6139625	1.460369	0.805026		59	1.336862	1.010371	1.768857	0.0421352	0.3966
CCL11	Prostate cancer	1142	.9654902	.9066231	1.02818	0.273885	1.19718		1142	.9661916	.9072996	1.028906	0.28378	1.1489		242	1.032846	.9009014	1.184115	0.643047		367	.9955815	.8905936	1.112946	0.93792		533	.920171	.8400812	1.007896	0.0733454	0.3173
CCL11	Rectal Cancer	172	1.045662	.8886239	1.230452	0.590733	0.289201		172	1.007894	.8537375	1.189885	0.926032	0.00861905		31	1.375116	.9405841	2.010394	0.100206		63	.7580307	.5773883	.9951891	0.046077		78	1.121672	.8765779	1.435296	0.361362	0.0235
CCL11	Stomach Cancer	68	1.169641	.9056582	1.51057	0.229878	1.44162		68	1.176888	.9096317	1.522666	0.21524	1.53583		11	.8196253	.4250226	1.580588	0.552747		22	1.140147	.7230622	1.797819	0.572443		35	1.33516	.9344845	1.907632	0.112341	0.4350
CCL11	Thyroid Cancer	44	.8048608	.5858455	1.105754	0.180369	1.79458		44	.8229835	.5979066	1.132789	0.232045	1.42828		10	.7035808	.3570898	1.386279	0.309613		17	.8321063	.4950281	1.39871	0.487917		17	.8851995	.533032	1.47004	0.637505	0.8667
CCL11	Uterine Cancer	138	1.075004	.8963863	1.289215	0.435322	0.608582		138	1.205762	1.002684	1.449969	0.046762	3.95393		36	1.190915	.8229681	1.723371	0.354113		41	1.245079	.885835	1.750011	0.206941		61	1.179809	.8967141	1.552278	0.237526	0.9699
CCL13	Bladder Cancer	101	1.010078	.8264108	1.234563	0.921991	0.00958942		101	.9927174	.8104674	1.21595	0.943694	0.00498837		22	1.094433	.7147778	1.675743	0.678035		29	1.224631	.8519514	1.760336	0.273724		50	.8260906	.6142656	1.110962	0.20628	0.2271
CCL13	Brain Cancer	73	1.02992	.8149195	1.301643	0.805083	0.0608976		73	1.02992	.8149195	1.301643	0.805083	0.0608976		19	1.204773	.7697821	1.88557	0.415003		29	1.109412	.7688706	1.600784	0.578883		25	.8358934	.5555115	1.257792	0.389889	0.4427
CCL13	Breast Cancer	765	.98649	.9177458	1.060383	0.712068	0.13622		765	.9813357	.9125288	1.055331	0.611472	0.258037		191	.9799871	.8474895	1.1332	0.785033		277	1.011088	.8962856	1.140594	0.857688		297	.9541	.8483222	1.073067	0.433209	0.7959
CCL13	Colon Cancer	364	.9458388	.8503751	1.052019	0.304998	1.05221		364	.944041	.8484096	1.050452	0.290632	1.11669		73	.7593711	.594651	.9697191	0.0273534		112	.971793	.8032491	1.175702	0.768441		179	1.009086	.8675435	1.173723	0.906619	0.1437
CCL13	Colorectal Cancer	534	.9544921	.8742966	1.042044	0.298249	1.08201		534	.9480779	.8680037	1.035539	0.236299	1.40254		104	.8893893	.7268967	1.088206	0.254799		175	.8655314	.7409335	1.011082	0.0686081		255	1.03532	.9125403	1.17462	0.589931	0.1676
CCL13	Head and neck Cancer	121	.917131	.7617068	1.104269	0.361206	0.833697		121	.8746157	.7246667	1.055592	0.16267	1.94923		24	.9689354	.6435782	1.458775	0.879843		33	.8385637	.5804285	1.2115	0.348289		64	.8545366	.6593346	1.10753	0.234809	0.8515
CCL13	Kidney Cancer	126	.898097	.7483529	1.077805	0.248145	1.33372		126	.8754125	.7287333	1.051615	0.155	2.02234		19	.8462543	.5291711	1.353336	0.485882		44	.887316	.6503572	1.210611	0.450715		63	.8763139	.676251	1.135564	0.318029	0.9864
CCL13	Leukemia	130	.8267433	.6902601	.990213	0.0387527	4.27168		130	.8231502	.6868362	.9865178	0.035125	4.43909		26	.7410104	.4910202	1.118277	0.15342		43	.7648723	.557839	1.048743	0.0960246		61	.9109447	.7014085	1.183077	0.484315	0.5963
CCL13	Lip,oral cavity Cancer	47	.859395	.6359207	1.161402	0.324055	0.972512		47	.8260213	.6089869	1.120404	0.219086	1.51035		9	1.103659	.562325	2.166118	0.774354		14	.7281583	.4129072	1.284101	0.273066		24	.7915506	.5142585	1.218361	0.28807	0.6261
CCL13	Liver Cancer	52	.727926	.5445303	.9730886	0.0320199	4.59743		52	.7026867	.5247931	.9408823	0.0178306	5.61272		10	.5967152	.3083886	1.154611	0.125254		15	.6459192	.373193	1.117952	0.118381		27	.7888795	.5268769	1.181169	0.249537	0.7258
CCL13	Lung Cancer	383	1.095875	.9901683	1.212867	0.0768857	3.12953		383	1.03822	.9365166	1.150968	0.475808	0.508456		79	1.002377	.8025145	1.252014	0.983306		111	1.000397	.825725	1.212018	0.996768		193	1.078319	.9312118	1.248665	0.313643	0.7804
CCL13	Lung adenocarcinoma	145	1.098093	.9313514	1.294686	0.26545	1.24011		145	1.048155	.8869911	1.238603	0.580853	0.304857		24	.7264247	.4786007	1.102574	0.133278		40	.9797249	.7134558	1.345368	0.899268		81	1.222208	.9791351	1.525623	0.0761308	0.0833
CCL13	Lung squamous cell carcinoma	65	1.012575	.7896634	1.298412	0.921531	0.00970329		65	.96483	.7483581	1.243919	0.782397	0.0762846		16	1.196201	.7426328	1.926788	0.461381		17	.7611492	.4521801	1.281233	0.304316		32	.9571372	.6588702	1.390428	0.818141	0.4540
CCL13	Lung small cell carcinoma	41	1.001367	.7312202	1.371319	0.993204	7.2546e-05		41	.9367071	.6815747	1.287343	0.686921	0.162439		8	.6398913	.3103545	1.319333	0.226542		18	1.072722	.6596172	1.744545	0.77723		15	1.041765	.6117058	1.774177	0.880274	0.4729
CCL13	Melanoma	290	.8913414	.7906629	1.00484	0.0599701	3.53821		290	.8913062	.7906322	1.004799	0.0598811	3.54067		59	1.040775	.8031558	1.348695	0.762473		93	.8838671	.7146148	1.093206	0.255006		138	.8357099	.7014629	.9956493	0.044562	0.3867
CCL13	Multiple myeloma	89	1.03227	.8348214	1.276418	0.769358	0.0859746		89	1.03227	.8348214	1.276418	0.769358	0.0859746		13	1.053861	.6087112	1.824548	0.851401		37	.9582892	.6870819	1.336548	0.801817		39	1.097969	.798635	1.509497	0.564967	0.8429
CCL13	Non-Hodgkin lymphoma	202	1.061209	.9223564	1.220966	0.406351	0.689452		202	1.061209	.9223564	1.220966	0.406351	0.689452		45	1.014992	.7533824	1.367443	0.922053		63	1.228858	.9629516	1.568192	0.097618		94	.977849	.7936744	1.204762	0.833368	0.3560
CCL13	Diffuse lymphoma	101	1.089096	.8943449	1.326255	0.395837	0.720935		101	1.089096	.8943449	1.326255	0.395837	0.720935		21	1.045026	.6795484	1.607065	0.841034		31	1.182369	.832981	1.678304	0.34856		49	1.050274	.789196	1.397722	0.736573	0.8569
CCL13	Esophageal Cancer	98	1.319268	1.086809	1.60145	0.00508319	7.8496		98	1.280554	1.053432	1.556644	0.013046	6.16287		24	1.054271	.7047373	1.577167	0.797046		31	1.612302	1.15903	2.242838	0.00456407		43	1.191687	.882759	1.608726	0.252023	0.2248
CCL13	Esophageal adenocarcinoma	76	1.280447	1.025447	1.598858	0.0291291	4.75997		76	1.261189	1.009184	1.576122	0.041316	4.16301		18	1.051953	.6552522	1.688822	0.833902		25	1.749693	1.226625	2.495813	0.00202072		33	1.049467	.7396442	1.489069	0.786792	0.0875
CCL13	Oral Cancer	100	.9166005	.7473914	1.124119	0.402969	0.699449		100	.8759154	.712176	1.077301	0.209563	1.57444		18	1.083672	.6789568	1.729632	0.736233		29	.8337743	.5631264	1.2345	0.36394		53	.8268267	.6212522	1.100427	0.192296	0.6027
CCL13	Ovarian Cancer	88	.8901175	.7168527	1.105261	0.291946	1.11063		88	.8951759	.7179499	1.11615	0.325235	0.967777		32	.9359575	.6550702	1.337286	0.716202		29	.7944055	.5397978	1.169104	0.243022		27	.9365845	.6267611	1.399561	0.749209	0.7905
CCL13	Pancreatic Cancer	103	1.05405	.8652394	1.284062	0.601193	0.2732		103	1.039735	.8522876	1.26841	0.700851	0.147589		18	.926427	.5752385	1.492019	0.753292		26	1.051828	.7077689	1.563141	0.802597		59	1.072474	.82554	1.39327	0.600248	0.8683
CCL13	Prostate cancer	1140	.9877033	.9303182	1.048628	0.685367	0.164146		1140	.9904928	.9329105	1.051629	0.754581	0.0977221		241	1.011038	.8881813	1.150888	0.868104		367	.9939116	.8944889	1.104385	0.909582		532	.9799298	.897414	1.070033	0.651455	0.9243
CCL13	Rectal Cancer	171	.9718682	.8324509	1.134635	0.717963	0.130453		171	.9567923	.8184723	1.118488	0.579297	0.307373		31	1.263347	.8903081	1.792688	0.190455		63	.6994439	.5367713	.9114158	0.00812721		77	1.094559	.8712619	1.375085	0.437671	0.0104
CCL13	Stomach Cancer	68	.9807511	.7673673	1.253471	0.876612	0.0241074		68	.9765634	.7639089	1.248416	0.849885	0.0358211		11	1.194813	.6591315	2.165849	0.55755		22	.8318288	.5364096	1.289945	0.410752		35	1.004249	.714934	1.410642	0.98049	0.6123
CCL13	Thyroid Cancer	44	.9268039	.6834489	1.25681	0.624752	0.239245		44	.9117066	.671689	1.237491	0.553185	0.351642		10	.4443406	.2269105	.8701167	0.0179948		17	1.263466	.7910679	2.017963	0.327625		17	.9709891	.5954032	1.583498	0.906083	0.0426
CCL13	Uterine Cancer	138	1.135521	.9612117	1.34144	0.134993	2.23413		138	1.082298	.9158264	1.279029	0.353356	0.86137		36	1.055155	.7556562	1.473359	0.752622		41	1.032931	.7557168	1.411834	0.838964		61	1.126217	.8801124	1.441138	0.34474	0.9014
CCL14	Bladder Cancer	101	.9165107	.7450263	1.127466	0.409453	0.680389		101	.9033567	.7332225	1.112968	0.339752	0.911367		24	.8984188	.5834664	1.383381	0.626692		28	1.030717	.704952	1.50702	0.875958		49	.8300939	.6109623	1.12782	0.233741	0.6852
CCL14	Brain Cancer	72	1.070423	.8501669	1.347742	0.562603	0.335217		72	1.070423	.8501669	1.347742	0.562603	0.335217		18	.8746845	.5317572	1.438764	0.597987		29	1.182611	.8636846	1.619304	0.295554		25	1.075964	.7233722	1.600419	0.717783	0.6035
CCL14	Breast Cancer	764	1.001453	.9296527	1.078799	0.969485	0.00146341		764	.9900793	.917693	1.068175	0.796881	0.0662473		190	.963351	.8259413	1.123621	0.634414		278	1.109369	.9858193	1.248404	0.0849091		296	.8978028	.7914829	1.018405	0.0936652	0.0501
CCL14	Colon Cancer	359	1.019514	.9172114	1.133228	0.720181	0.128319		359	1.020906	.917385	1.136109	0.704472	0.143861		72	1.040297	.8203303	1.319247	0.74446		111	1.023124	.8444332	1.239628	0.815431		176	1.013102	.8686822	1.181532	0.868243	0.9832
CCL14	Colorectal Cancer	528	1.007063	.9223491	1.099558	0.875249	0.0246472		528	1.007904	.9223931	1.101342	0.861826	0.0302935		102	1.038943	.8505545	1.269058	0.708212		173	.9623852	.8217566	1.12708	0.634291		253	1.027641	.9054624	1.166306	0.672879	0.7762
CCL14	Head and neck Cancer	121	.9539131	.7915153	1.149631	0.62023	0.245545		121	.9476663	.7862997	1.142149	0.572481	0.318549		24	1.28547	.9076426	1.820578	0.157293		32	.8277019	.5756147	1.190189	0.307527		65	.8813275	.6788522	1.144193	0.342853	0.1529
CCL14	Kidney Cancer	126	1.149426	.9801845	1.34789	0.0865877	2.9367		126	1.126334	.9585744	1.323453	0.148233	2.09034		19	1.411326	1.046577	1.903197	0.0239222		45	1.104116	.8375485	1.455524	0.482347		62	1.04252	.8122365	1.338093	0.743687	0.2900
CCL14	Leukemia	126	.9502451	.7904512	1.142342	0.586934	0.295158		126	.9489607	.7893518	1.140843	0.577142	0.310878		26	1.143368	.7948352	1.644731	0.470169		43	.902306	.6565244	1.2401	0.526329		57	.9006444	.6811768	1.190822	0.462726	0.5399
CCL14	Lip,oral cavity Cancer	49	.8237163	.6089363	1.114252	0.208348	1.58287		49	.8168446	.6037932	1.105072	0.189515	1.72138		10	1.195036	.6446824	2.215215	0.571506		14	.5433583	.3184628	.9270728	0.0252369		25	.886869	.5798639	1.356416	0.57972	0.1466
CCL14	Liver Cancer	52	.850783	.6351442	1.139634	0.278565	1.17408		52	.8190551	.6098864	1.099961	0.184607	1.76014		10	.7903577	.406414	1.537017	0.488124		14	.9192036	.5240582	1.612293	0.768864		28	.7969355	.5323926	1.192928	0.270099	0.9111
CCL14	Lung Cancer	379	1.112893	1.009783	1.226532	0.0310664	4.64929		379	1.079064	.9777156	1.190918	0.130502	2.28652		80	1.143958	.9259685	1.413266	0.212438		110	1.072203	.8945343	1.28516	0.450718		189	1.059553	.9192828	1.221227	0.424643	0.8354
CCL14	Lung adenocarcinoma	145	1.154788	.9934658	1.342307	0.0608514	3.51403		145	1.126137	.9645896	1.314741	0.132677	2.2609		26	1.094489	.7519681	1.593028	0.637315		40	1.237003	.9435942	1.621648	0.12364		79	1.076164	.8694755	1.331986	0.49994	0.7198
CCL14	Lung squamous cell carcinoma	62	.9240934	.7109416	1.201152	0.55516	0.348155		62	.9177113	.7064255	1.192191	0.520085	0.413725		15	.9820497	.5832452	1.653544	0.945677		15	.5971071	.3550698	1.004132	0.0518453		32	1.101098	.7771746	1.560033	0.587959	0.1545
CCL14	Lung small cell carcinoma	40	1.268802	.981565	1.640095	0.0690819	3.3047		40	1.228787	.9417321	1.603342	0.129086	2.30346		8	1.026406	.4904032	2.14825	0.94486		18	1.337198	.9837825	1.817574	0.0635172		14	1.016678	.5750678	1.797413	0.954629	0.6237
CCL14	Melanoma	283	.993516	.8797961	1.121935	0.916467	0.0110008		283	1.002618	.8887738	1.131045	0.966085	0.00180788		57	.9668949	.7371649	1.268218	0.807827		89	1.040499	.8422745	1.285374	0.712753		137	.9918183	.833662	1.179979	0.926148	0.9040
CCL14	Multiple myeloma	94	1.252523	1.062771	1.476153	0.00722481	7.21621		94	1.252523	1.062771	1.476153	0.00722481	7.21621		14	1.518691	1.100067	2.096621	0.0110975		37	1.180487	.8817504	1.580435	0.265021		43	1.218033	.9477811	1.565344	0.123328	0.4665
CCL14	Non-Hodgkin lymphoma	198	1.205745	1.070257	1.358384	0.00209504	9.46435		198	1.205745	1.070257	1.358384	0.00209504	9.46435		46	1.377184	1.130917	1.677078	0.00145301		60	1.199059	.9660184	1.488318	0.0996781		92	1.109021	.9115551	1.349263	0.300982	0.3037
CCL14	Diffuse lymphoma	99	1.095937	.9052357	1.326812	0.347615	0.882145		99	1.095937	.9052357	1.326812	0.347615	0.882145		22	1.300098	.8970999	1.884132	0.165642		29	1.077954	.7561843	1.536641	0.678159		48	1.020655	.7651353	1.361505	0.889402	0.5921
CCL14	Esophageal Cancer	98	1.354332	1.197007	1.532335	1.47817e-06	23.1762		98	1.329475	1.169099	1.511852	1.4119e-05	18.853		24	1.268094	.9516812	1.689708	0.104847		31	1.437476	1.190335	1.735929	0.000163162		43	1.254085	1.013273	1.552127	0.0374181	0.5935
CCL14	Esophageal adenocarcinoma	76	1.363174	1.188909	1.562983	9.01885e-06	19.7087		76	1.337148	1.162859	1.53756	4.55337e-05	16.6255		18	1.203324	.8263642	1.752242	0.334396		25	1.49046	1.234793	1.799064	3.23056e-05		33	1.244757	.9806819	1.57994	0.0719204	0.3974
CCL14	Oral Cancer	100	.9271469	.7537864	1.140378	0.47386	0.51296		100	.922712	.7504937	1.13445	0.445375	0.582396		18	1.250965	.8251609	1.896496	0.291548		29	.7852734	.5357635	1.150982	0.215296		53	.89582	.6728762	1.192632	0.451167	0.2508
CCL14	Ovarian Cancer	83	1.068172	.8577867	1.330158	0.555675	0.347249		83	1.094467	.8741209	1.370358	0.431281	0.619372		29	1.022472	.686355	1.523191	0.91298		28	1.211087	.8492054	1.727182	0.290302		26	1.002381	.6633503	1.514687	0.99099	0.7427
CCL14	Pancreatic Cancer	104	.9984975	.8183046	1.218369	0.988185	0.000219273		104	.9769708	.798821	1.194851	0.82056	0.0514493		19	1.33726	.9537115	1.875058	0.091959		26	.8439561	.559347	1.273381	0.418863		59	.9203152	.6992423	1.211283	0.553558	0.1483
CCL14	Prostate cancer	1121	.9777819	.9203083	1.038845	0.467251	0.528469		1121	.9821407	.9241298	1.043793	0.561823	0.336557		230	1.037049	.9086234	1.183626	0.589659		364	1.045526	.9428276	1.159411	0.398695		527	.9163021	.8366307	1.00356	0.0596483	0.1173
CCL14	Rectal Cancer	169	.980565	.8377682	1.147701	0.806914	0.0597357		169	.9825295	.8388348	1.150839	0.82706	0.0477306		30	1.042932	.7187262	1.513381	0.824867		62	.8607445	.656417	1.128675	0.278126		77	1.058962	.8479725	1.322449	0.61332	0.4845
CCL14	Stomach Cancer	68	1.118227	.8892817	1.406113	0.339053	0.914009		68	1.093807	.8669698	1.379996	0.449564	0.571751		10	1.027796	.5355323	1.972549	0.934307		22	1.040928	.6849096	1.582005	0.851016		36	1.149876	.8488061	1.557734	0.367251	0.9092
CCL14	Thyroid Cancer	42	1.220104	.9416245	1.580943	0.132339	2.26485		42	1.207937	.9277003	1.572827	0.160698	1.96764		10	1.046379	.5502354	1.989893	0.890046		15	1.306435	.8863881	1.925535	0.176823		17	1.205593	.7999895	1.816842	0.371579	0.8428
CCL14	Uterine Cancer	139	1.157797	.9905202	1.353322	0.0657203	3.3868		139	1.046144	.8804087	1.243079	0.608218	0.262777		35	.9749904	.6828153	1.392187	0.889164		42	1.017237	.7413892	1.395719	0.915668		62	1.111329	.8636627	1.430016	0.411898	0.8189
CCL15	Bladder Cancer	103	1.264702	1.049716	1.523719	0.0134975	6.10271		103	1.240403	1.026541	1.49882	0.0256638	4.97853		24	1.410677	.9738612	2.043422	0.0687787		29	.9242405	.6158999	1.386947	0.703626		50	1.344824	1.032415	1.751767	0.028058	0.2432
CCL15	Brain Cancer	73	1.176001	.9387542	1.473206	0.15848	1.98867		73	1.176001	.9387542	1.473206	0.15848	1.98867		19	1.33729	.8889048	2.011852	0.163074		29	1.317331	.9353067	1.855391	0.114744		25	.8835684	.5691223	1.371749	0.581249	0.2994
CCL15	Breast Cancer	772	1.023619	.9517117	1.100959	0.529894	0.394595		772	1.030064	.9568184	1.108917	0.431242	0.619475		192	.8736927	.7451785	1.024371	0.0962424		279	1.126207	1.00079	1.267342	0.0484868		301	1.044513	.9286069	1.174887	0.468017	0.0419
CCL15	Colon Cancer	361	1.063969	.956389	1.183651	0.254248	1.29981		361	1.068428	.9590838	1.190239	0.229532	1.44376		73	1.009283	.789258	1.290645	0.94129		113	1.082594	.895075	1.309398	0.4135		175	1.083634	.9279067	1.265496	0.31025	0.8797
CCL15	Colorectal Cancer	534	1.061645	.9725066	1.158953	0.181253	1.78732		534	1.066554	.9758596	1.165678	0.155307	2.01933		104	1.050263	.8571917	1.286821	0.63609		176	1.072803	.9203691	1.250484	0.368792		254	1.069014	.9392587	1.216694	0.312102	0.9857
CCL15	Head and neck Cancer	122	.9201762	.7577599	1.117405	0.401132	0.704931		122	.8713771	.7122538	1.06605	0.180809	1.79096		24	.9307501	.5988242	1.446661	0.749779		32	.9021816	.6142214	1.325144	0.599735		66	.8344573	.6300689	1.105147	0.206769	0.9011
CCL15	Kidney Cancer	127	1.16679	.9808814	1.387935	0.0815133	3.03447		127	1.134283	.9502321	1.353983	0.163062	1.94559		19	1.310238	.8542653	2.00959	0.215647		45	1.227324	.9187224	1.639585	0.165667		63	1.001675	.769042	1.304678	0.990099	0.4559
CCL15	Leukemia	130	1.065692	.8929796	1.271808	0.480649	0.49739		130	1.064729	.8920434	1.270844	0.487261	0.482569		26	1.171742	.8067307	1.701906	0.405276		43	.7668018	.537456	1.094015	0.143083		61	1.237308	.9707111	1.577124	0.0854563	0.0840
CCL15	Lip,oral cavity Cancer	47	.919322	.6708263	1.259869	0.600844	0.273724		47	.8888327	.6433142	1.228052	0.47493	0.510483		9	.8176858	.3696764	1.808636	0.619231		13	.8397066	.446961	1.577559	0.587124		25	.9552142	.6182123	1.475924	0.83648	0.9165
CCL15	Liver Cancer	55	1.600576	1.27462	2.009888	5.15571e-05	16.39		55	1.602847	1.270442	2.022224	6.93444e-05	15.8287		10	1.184489	.6513361	2.154057	0.578972		16	2.070085	1.400427	3.05996	0.000263329		29	1.538653	1.101731	2.148848	0.0114569	0.2670
CCL15	Lung Cancer	389	1.115598	1.009761	1.232529	0.0314789	4.62665		389	1.011099	.9112192	1.121926	0.835234	0.0432616		80	1.070282	.8580423	1.33502	0.546968		114	1.05242	.8727809	1.269033	0.592625		195	.9617875	.8266361	1.119036	0.61406	0.6543
CCL15	Lung adenocarcinoma	148	1.101688	.9362856	1.296311	0.243298	1.36138		148	1.030426	.8706502	1.219524	0.727343	0.121566		25	1.091932	.738355	1.614828	0.659541		41	1.091847	.8034868	1.483697	0.574387		82	.9767429	.7718876	1.235966	0.844656	0.8107
CCL15	Lung squamous cell carcinoma	66	1.181414	.9324617	1.496833	0.167343	1.90659		66	1.058006	.8248241	1.357108	0.657127	0.197032		16	.984467	.5685135	1.704753	0.955436		17	1.097572	.6742925	1.786561	0.708001		33	1.088261	.7698744	1.538318	0.631961	0.9475
CCL15	Lung small cell carcinoma	41	1.178105	.8748199	1.586533	0.280447	1.16492		41	1.005126	.732347	1.379507	0.974752	0.00100163		8	1.273738	.6759982	2.400018	0.454126		18	1.127898	.7143058	1.780967	0.605572		15	.6930384	.3678359	1.305751	0.256577	0.3523
CCL15	Melanoma	291	1.007825	.8917464	1.139014	0.900645	0.0155867		291	1.020485	.902956	1.153311	0.745323	0.105503		58	.9672546	.7336629	1.27522	0.813374		94	1.065617	.8621687	1.317074	0.556561		139	1.013806	.8479936	1.21204	0.880389	0.8566
CCL15	Multiple myeloma	97	1.161196	.9531328	1.414678	0.137944	2.20074		97	1.161196	.9531328	1.414678	0.137944	2.20074		15	1.502833	.9823046	2.299191	0.0604266		38	1.085769	.7848461	1.502072	0.619236		44	1.097489	.811625	1.484037	0.545683	0.4257
CCL15	Non-Hodgkin lymphoma	202	1.207303	1.055411	1.381056	0.00603115	7.54097		202	1.207303	1.055411	1.381056	0.00603115	7.54097		46	1.573151	1.227196	2.016634	0.000349292		63	1.24978	.9867412	1.582938	0.06442		93	.9949391	.8005238	1.23657	0.963519	0.0242
CCL15	Diffuse lymphoma	101	1.101513	.9026864	1.344134	0.341125	0.906201		101	1.101513	.9026864	1.344134	0.341125	0.906201		22	1.076903	.7021396	1.651693	0.734227		31	1.337968	.9641882	1.856648	0.0815448		48	.9538596	.69979	1.300173	0.765001	0.3348
CCL15	Esophageal Cancer	98	1.372594	1.143251	1.647943	0.000685857	11.5272		98	1.317112	1.0915	1.589357	0.00406238	8.25572		24	1.566825	1.110225	2.21121	0.0106227		31	1.326353	.9468934	1.857877	0.100466		43	1.159225	.8553361	1.571082	0.340816	0.4378
CCL15	Esophageal adenocarcinoma	76	1.348664	1.092711	1.664572	0.00534167	7.75998		76	1.32334	1.069415	1.637556	0.00995548	6.64285		18	1.456719	.9688855	2.190175	0.0705997		25	1.475951	1.036482	2.101756	0.0308772		33	1.12954	.7942649	1.606341	0.497795	0.5090
CCL15	Oral Cancer	100	.916969	.7396185	1.136846	0.429281	0.624769		100	.8752901	.700984	1.092939	0.239753	1.38205		18	.9496544	.5734635	1.572626	0.840914		28	.9541499	.6402992	1.421838	0.817612		54	.8075735	.5899228	1.105526	0.182253	0.7664
CCL15	Ovarian Cancer	86	.9291176	.7397552	1.166953	0.527233	0.399722		86	.9357924	.7412246	1.181433	0.576838	0.311375		31	.9688156	.6578521	1.42677	0.872558		28	.9748226	.6587528	1.442543	0.898523		27	.8422912	.5501788	1.289498	0.429609	0.8582
CCL15	Pancreatic Cancer	105	1.122829	.9260315	1.36145	0.23866	1.38849		105	1.103827	.908285	1.341467	0.320719	0.986011		20	1.019442	.6484862	1.602596	0.933513		26	1.044391	.7031104	1.551325	0.829651		59	1.163389	.898657	1.506108	0.250629	0.8383
CCL15	Prostate cancer	1141	.970145	.9107867	1.033372	0.346752	0.885307		1141	.9732708	.9135427	1.036904	0.401777	0.703002		240	1.006659	.8797416	1.151887	0.9231		364	.9846188	.8809392	1.100501	0.784818		537	.9494151	.864361	1.042839	0.278362	0.7592
CCL15	Rectal Cancer	173	1.056903	.9058324	1.233168	0.481908	0.494543		173	1.062048	.9082416	1.241901	0.450736	0.568801		31	1.147392	.8006883	1.644221	0.453845		63	1.048522	.8096771	1.357824	0.719409		79	1.033804	.8179961	1.306548	0.780789	0.8883
CCL15	Stomach Cancer	68	1.368848	1.101978	1.700347	0.0045455	8.05194		68	1.343041	1.079255	1.671299	0.00820277	6.98866		11	1.199592	.65934	2.182517	0.551206		22	1.285261	.8722766	1.893776	0.204442		35	1.413772	1.055597	1.893481	0.0201823	0.8586
CCL15	Thyroid Cancer	44	1.119932	.8336725	1.504486	0.452002	0.565627		44	1.110558	.8252759	1.494456	0.488785	0.479199		10	.9636235	.4914582	1.889419	0.914106		17	1.319873	.8543237	2.039116	0.211103		17	.982727	.5914064	1.632976	0.946385	0.6085
CCL15	Uterine Cancer	139	1.009836	.8483369	1.20208	0.912342	0.0121187		139	.9739931	.8147742	1.164326	0.772313	0.0837236		36	.8143196	.5556177	1.193476	0.292283		42	1.066846	.7810583	1.457203	0.684207		61	1.001457	.7654133	1.310294	0.991529	0.5460
CCL16	Bladder Cancer	103	.9793793	.7939019	1.208189	0.845779	0.0378328		103	.9423618	.7631588	1.163645	0.58119	0.304315		24	1.000762	.6463367	1.54954	0.997276		29	.9874916	.6634384	1.469827	0.95054		50	.8892031	.6582634	1.201164	0.44406	0.8742
CCL16	Brain Cancer	73	1.074657	.8334667	1.385642	0.578735	0.308284		73	1.074657	.8334667	1.385642	0.578735	0.308284		19	.7840497	.5169499	1.189156	0.252306		29	1.125737	.7456814	1.699497	0.573043		25	1.371228	.8803668	2.135777	0.162596	0.1835
CCL16	Breast Cancer	772	.9675923	.898712	1.041752	0.381922	0.764505		772	.9447672	.8753898	1.019643	0.14427	2.13182		192	.9924877	.8477144	1.161986	0.925319		279	.9635592	.8479768	1.094896	0.569095		301	.9015536	.8005191	1.01534	0.0874631	0.5880
CCL16	Colon Cancer	361	1.006068	.8994993	1.125263	0.915657	0.011216		361	.9954864	.8867245	1.117589	0.938914	0.0058729		73	1.058925	.8126686	1.379804	0.671593		113	.9088873	.7455042	1.108077	0.344705		175	1.032426	.8724651	1.221715	0.71024	0.5493
CCL16	Colorectal Cancer	534	1.029808	.9385169	1.129979	0.535142	0.384618		534	1.016865	.9236167	1.119527	0.733257	0.116142		104	1.095437	.8752724	1.370981	0.425888		176	.9537587	.8096255	1.123551	0.571141		254	1.032662	.8978223	1.187753	0.652566	0.5897
CCL16	Head and neck Cancer	122	1.189157	.9757969	1.449169	0.0859566	2.94851		122	1.120741	.9126956	1.376211	0.276587	1.18378		24	1.485672	.9522052	2.31801	0.0811273		32	.9812856	.6722519	1.432382	0.922015		66	1.068965	.8074137	1.415242	0.64135	0.3458
CCL16	Kidney Cancer	127	1.313156	1.074257	1.605181	0.00783471	7.07087		127	1.233724	1.00395	1.516086	0.0457755	3.98984		19	1.64217	.9712209	2.776632	0.0641705		45	1.284773	.9076661	1.818555	0.157512		63	1.101082	.8272504	1.465556	0.509231	0.4068
CCL16	Leukemia	130	1.026361	.8508628	1.238058	0.785658	0.0739585		130	1.017011	.842868	1.227133	0.860273	0.0309856		26	.9717848	.6415289	1.472055	0.892549		43	1.026467	.7413149	1.421304	0.874995		61	1.031776	.7822012	1.360983	0.824781	0.9706
CCL16	Lip,oral cavity Cancer	47	1.109939	.8087037	1.523382	0.518499	0.416878		47	1.061295	.7655057	1.471376	0.721177	0.127368		9	.8423529	.426554	1.663467	0.621206		13	.8374097	.4869477	1.440103	0.521215		25	1.396894	.8713943	2.2393	0.165068	0.2898
CCL16	Liver Cancer	55	1.207213	.8934959	1.631079	0.220009	1.50431		55	1.114079	.8203778	1.512928	0.489005	0.478714		10	1.323128	.650403	2.691665	0.439662		16	1.089246	.6149306	1.929414	0.769481		29	1.063909	.6995401	1.618066	0.772131	0.8704
CCL16	Lung Cancer	389	1.08147	.969626	1.206214	0.159672	1.97733		389	.9773505	.8771335	1.089018	0.678106	0.172266		80	1.01362	.7958444	1.290987	0.912715		114	.9921189	.8143047	1.208761	0.937416		195	.9546035	.8188653	1.112842	0.552719	0.9049
CCL16	Lung adenocarcinoma	148	1.068591	.8961714	1.274182	0.45995	0.546017		148	.985681	.8268558	1.175014	0.872186	0.0258833		25	.8634589	.5777055	1.290556	0.474002		41	1.014001	.7204336	1.427195	0.936453		82	1.00828	.7924353	1.282916	0.94651	0.7894
CCL16	Lung squamous cell carcinoma	66	1.005661	.7737176	1.307135	0.966343	0.0017804		66	.9078658	.7031443	1.172192	0.458465	0.54964		16	.9330191	.5518034	1.577599	0.795859		17	1.041039	.6117675	1.771526	0.882123		33	.834942	.5854628	1.19073	0.319217	0.7877
CCL16	Lung small cell carcinoma	41	1.04316	.7467447	1.457234	0.804334	0.0613761		41	.9122897	.6578939	1.265056	0.582073	0.302896		8	1.097215	.4808773	2.503508	0.825537		18	1.269254	.7519955	2.142307	0.371992		15	.6017817	.3963303	.9137357	0.017157	0.0728
CCL16	Melanoma	291	1.05386	.9279846	1.196811	0.4189	0.653398		291	1.063312	.9349119	1.209346	0.349819	0.874114		58	1.10361	.830723	1.46614	0.496336		94	1.165091	.9212393	1.47349	0.202209		139	.987234	.8234687	1.183568	0.889581	0.5246
CCL16	Multiple myeloma	97	1.024623	.8228478	1.275878	0.827901	0.0472601		97	1.024623	.8228478	1.275878	0.827901	0.0472601		15	1.076191	.6097496	1.899448	0.800025		38	.8642131	.6241153	1.196677	0.37952		44	1.181348	.8447341	1.652097	0.3301	0.4137
CCL16	Non-Hodgkin lymphoma	202	1.116838	.9565902	1.303931	0.162008	1.95539		202	1.116838	.9565902	1.303931	0.162008	1.95539		46	1.463704	1.048761	2.042821	0.0250988		63	1.367647	1.028709	1.818256	0.0311802		93	.8818856	.7177855	1.083502	0.231493	0.0087
CCL16	Diffuse lymphoma	101	.9365981	.7615505	1.151882	0.534931	0.385017		101	.9365981	.7615505	1.151882	0.534931	0.385017		22	.8948897	.583143	1.373295	0.611284		31	1.264078	.8443498	1.892454	0.255033		48	.8104017	.6149933	1.067899	0.135354	0.2012
CCL16	Esophageal Cancer	98	1.454411	1.156833	1.828537	0.00133976	10.2869		98	1.324514	1.045225	1.67843	0.0200161	5.41049		24	1.248295	.784543	1.986175	0.349307		31	1.280317	.8392408	1.953208	0.25151		43	1.415082	.9832264	2.03662	0.0616359	0.8986
CCL16	Esophageal adenocarcinoma	76	1.727453	1.340329	2.226388	2.41507e-05	17.8303		76	1.641007	1.259291	2.138427	0.000245732	13.4445		18	1.294444	.7589712	2.207706	0.343398		25	1.701526	1.07424	2.695107	0.0235033		33	1.83259	1.227281	2.736444	0.00306495	0.5846
CCL16	Oral Cancer	100	1.094867	.8829991	1.357571	0.408819	0.682233		100	1.038651	.8313557	1.297634	0.738476	0.11147		18	1.284924	.7583766	2.177059	0.351393		28	.9188782	.6195393	1.362847	0.674001		54	1.032622	.7611638	1.400891	0.836573	0.6075
CCL16	Ovarian Cancer	86	1.061921	.8467994	1.331693	0.602937	0.270589		86	1.06699	.8408688	1.353918	0.593606	0.284747		31	1.080203	.7195074	1.621718	0.709799		28	1.394083	.9000255	2.159346	0.136709		27	.8611167	.599204	1.237512	0.418994	0.2497
CCL16	Pancreatic Cancer	105	1.14754	.9244971	1.424394	0.212021	1.55758		105	1.101808	.8834941	1.374069	0.3895	0.740503		20	.9657205	.5918928	1.57565	0.888937		26	1.337921	.8604899	2.08025	0.1961		59	1.061201	.7914642	1.422866	0.69138	0.5813
CCL16	Prostate cancer	1141	.9843241	.9239332	1.048662	0.62477	0.23922		1141	.991889	.9298598	1.058056	0.804771	0.0610966		240	.9651019	.8407152	1.107892	0.61386		364	1.096799	.9731412	1.23617	0.130058		537	.9437473	.8609252	1.034537	0.216668	0.1360
CCL16	Rectal Cancer	173	1.082607	.917497	1.277429	0.347166	0.883789		173	1.064741	.8962113	1.264962	0.475508	0.509147		31	1.198	.7887604	1.819569	0.396896		63	1.048369	.788296	1.394246	0.7454		79	1.030497	.8015846	1.32478	0.814685	0.8261
CCL16	Stomach Cancer	68	1.169244	.8927567	1.531359	0.256013	1.29019		68	1.138804	.8665672	1.496564	0.351079	0.869551		11	.8124123	.4520469	1.460056	0.487319		22	1.150884	.7103032	1.864743	0.568178		35	1.266177	.8625937	1.858584	0.228143	0.4591
CCL16	Thyroid Cancer	44	1.037132	.7533269	1.427857	0.823139	0.0499562		44	.9765249	.7092551	1.34451	0.884241	0.0211979		10	.6155144	.3821636	.9913502	0.0459677		17	1.391536	.8121068	2.384383	0.229167		17	1.01796	.6012122	1.723588	0.947178	0.0765
CCL16	Uterine Cancer	139	1.265799	1.049932	1.526048	0.0134839	6.10448		139	1.094214	.9066001	1.320653	0.348138	0.880234		36	1.210846	.8357766	1.754234	0.311774		42	1.045076	.7432566	1.469457	0.799836		61	1.077557	.8099203	1.433635	0.608115	0.8334
CCL17	Bladder Cancer	100	.9935826	.8153781	1.210734	0.9491	0.0040752		100	.9469986	.7748671	1.157368	0.594682	0.283091		24	1.176769	.7846965	1.76474	0.43112		26	.8157011	.552605	1.204058	0.305219		50	.9102791	.6848085	1.209985	0.517403	0.4192
CCL17	Brain Cancer	71	1.166579	.9230252	1.474398	0.197202	1.66297		71	1.166579	.9230252	1.474398	0.197202	1.66297		18	1.085825	.6831534	1.725845	0.727631		28	1.386669	.9595221	2.003968	0.081854		25	1.01313	.6774937	1.515042	0.949341	0.4943
CCL17	Breast Cancer	759	.989856	.9202546	1.064722	0.784018	0.0751232		759	.991139	.9211708	1.066422	0.81166	0.0567796		192	.9547967	.8258509	1.103876	0.532043		275	1.044069	.9246186	1.178951	0.486629		292	.9665353	.8586272	1.088005	0.573075	0.5677
CCL17	Colon Cancer	359	1.025376	.9227288	1.139443	0.641468	0.216827		359	1.02533	.9215395	1.140811	0.645955	0.211038		71	.9399021	.7389306	1.195533	0.613591		110	1.029946	.849227	1.249123	0.76437		178	1.056794	.9086956	1.229028	0.473327	0.7196
CCL17	Colorectal Cancer	524	1.034676	.9483547	1.128855	0.443117	0.588198		524	1.025363	.938728	1.119993	0.578143	0.309247		101	1.038934	.8504227	1.269232	0.708479		170	.9442723	.807848	1.103735	0.471381		253	1.075734	.9479789	1.220705	0.257738	0.4404
CCL17	Head and neck Cancer	120	1.209362	1.011595	1.445793	0.0369332	4.35349		120	1.04641	.8726967	1.254701	0.624279	0.239899		25	1.120688	.7587959	1.655177	0.566864		32	1.041162	.7315026	1.481906	0.822781		63	1.013916	.7874508	1.30551	0.914665	0.9146
CCL17	Kidney Cancer	123	.9636082	.8044359	1.154276	0.687364	0.161953		123	.9106418	.758561	1.093213	0.315362	1.00809		19	.9236585	.5817944	1.466403	0.736318		43	.8834003	.6480315	1.204256	0.432896		61	.9299445	.7172502	1.205711	0.583594	0.9680
CCL17	Leukemia	126	.761612	.6354173	.9128691	0.00321625	8.68054		126	.7523183	.6268279	.9029317	0.00223837	9.34302		26	.6012796	.4020946	.8991347	0.0132172		42	.786483	.5732646	1.079005	0.136575		58	.8116901	.6204326	1.061906	0.12805	0.4555
CCL17	Lip,oral cavity Cancer	47	1.314857	.9892835	1.747576	0.0593302	3.55601		47	1.187633	.8879434	1.588471	0.246468	1.34321		10	1.625977	.9026811	2.928833	0.105454		14	1.10472	.6488025	1.881015	0.713797		23	1.065961	.6973819	1.62934	0.767944	0.4931
CCL17	Liver Cancer	53	.815514	.6163979	1.078951	0.153318	2.03892		53	.7869229	.5927698	1.044668	0.0973852	2.74785		10	.6458827	.3311778	1.259639	0.199609		14	.5859033	.33335	1.029797	0.0631799		29	.9721661	.6662579	1.41853	0.883585	0.2745
CCL17	Lung Cancer	373	1.45516	1.318674	1.605772	8.33481e-14	55.7251		373	1.169999	1.058687	1.293014	0.00208388	9.47414		78	1.205581	.9755121	1.48991	0.0835433		111	1.077286	.894879	1.296875	0.431559		184	1.216037	1.053374	1.403819	0.00759246	0.5728
CCL17	Lung adenocarcinoma	144	1.385676	1.181418	1.62525	6.09934e-05	16.0716		144	1.169215	.9950071	1.373925	0.0575437	3.6068		24	.9957295	.6712352	1.477094	0.98303		40	1.177443	.8660988	1.600708	0.297184		80	1.234396	.9931458	1.534248	0.0576994	0.6457
CCL17	Lung squamous cell carcinoma	60	1.290796	1.006951	1.654652	0.0439429	4.05875		60	.9875362	.7666225	1.272109	0.922664	0.00942426		16	1.19094	.74448	1.905138	0.466006		16	.7491964	.4477851	1.253492	0.271509		28	1.0433	.7177684	1.516471	0.824203	0.4086
CCL17	Lung small cell carcinoma	39	1.645049	1.226975	2.205576	0.000877071	11.0706		39	1.21332	.8959144	1.643177	0.211431	1.5616		8	.8533479	.4419811	1.647588	0.636604		17	1.586612	.9791234	2.571013	0.0608893		14	1.147181	.6814662	1.931167	0.605348	0.3129
CCL17	Melanoma	283	.8794993	.7797126	.9920565	0.0366392	4.3671		283	.8877471	.7870462	1.001332	0.052588	3.75696		58	1.120179	.8635516	1.45307	0.392614		89	.9181835	.7400097	1.139257	0.438053		136	.7812815	.6559829	.9305132	0.00564912	0.0737
CCL17	Multiple myeloma	94	1.04129	.8474035	1.279538	0.700324	0.148135		94	1.04129	.8474035	1.279538	0.700324	0.148135		15	1.105402	.6601653	1.850922	0.703188		37	.9950085	.7162709	1.382217	0.976196		42	1.062421	.7805821	1.446021	0.700252	0.9317
CCL17	Non-Hodgkin lymphoma	203	1.231364	1.073091	1.412982	0.00302758	8.79078		203	1.231364	1.073091	1.412982	0.00302758	8.79078		46	1.64947	1.264308	2.15197	0.00022561		63	1.342135	1.052141	1.712057	0.017827		94	.9838714	.7989197	1.21164	0.878363	0.0083
CCL17	Diffuse lymphoma	103	1.39437	1.153842	1.685039	0.000579147	11.8418		103	1.39437	1.153842	1.685039	0.000579147	11.8418		22	2.790094	1.949509	3.99312	2.02657e-08		31	1.189208	.8368098	1.69001	0.333844		50	1.069409	.8054078	1.419946	0.642709	0.0001
CCL17	Esophageal Cancer	98	1.34537	1.107535	1.634278	0.0027987	8.93426		98	1.245533	1.022064	1.517861	0.0295341	4.73621		24	1.385752	.9386709	2.045774	0.100691		31	1.237906	.8731441	1.755049	0.2308		43	1.169754	.8635794	1.584479	0.311215	0.7971
CCL17	Esophageal adenocarcinoma	76	1.276714	1.022107	1.594744	0.0313466	4.63388		76	1.267642	1.014404	1.5841	0.0370022	4.35031		18	1.375158	.8734435	2.165063	0.168928		25	1.42689	.9798942	2.077792	0.0637339		33	1.099061	.7765302	1.555556	0.594074	0.5621
CCL17	Oral Cancer	99	1.213736	.9969936	1.477597	0.0536113	3.72476		99	1.060268	.8679308	1.295227	0.566626	0.32836		19	1.195678	.7659686	1.866456	0.431546		29	1.021888	.7045283	1.482205	0.909147		51	1.024252	.7730345	1.35711	0.867444	0.8294
CCL17	Ovarian Cancer	86	.7112864	.5692401	.8887785	0.00272368	8.98391		86	.699662	.5571946	.8785565	0.00210838	9.4527		31	.6539967	.4481734	.9543443	0.0276429		28	.799384	.544691	1.173169	0.252625		27	.6941757	.4620893	1.042828	0.0787482	0.7563
CCL17	Pancreatic Cancer	104	1.006021	.826636	1.224334	0.952226	0.00358933		104	.9811691	.8048085	1.196176	0.85084	0.0353618		18	.8660346	.538751	1.392138	0.552586		26	.9282924	.6233431	1.382428	0.714218		60	1.04832	.8079434	1.360212	0.722511	0.7455
CCL17	Prostate cancer	1124	.9564717	.9012139	1.015118	0.142708	2.14851		1124	.9606096	.90505	1.01958	0.186149	1.74783		234	.9071982	.7966413	1.033098	0.141867		364	1.010815	.9107627	1.121859	0.8397		526	.9506711	.8710582	1.03756	0.256938	0.4239
CCL17	Rectal Cancer	166	1.043149	.8940941	1.217052	0.59128	0.288349		166	1.015881	.868407	1.188399	0.843917	0.0387641		30	1.31336	.9146709	1.885831	0.139738		60	.8067062	.619242	1.050922	0.111413		76	1.096638	.8710492	1.380652	0.432415	0.0714
CCL17	Stomach Cancer	68	1.259593	.9983076	1.589265	0.0516927	3.78569		68	1.253561	.9933423	1.581947	0.0569502	3.62405		10	1.359678	.7303581	2.531257	0.332552		22	1.390677	.9341526	2.070305	0.10428		36	1.146673	.8289697	1.586137	0.40834	0.7346
CCL17	Thyroid Cancer	42	1.023378	.7524933	1.391776	0.882892	0.0216987		42	1.008343	.7411454	1.371871	0.957817	0.00279773		10	.886128	.4712089	1.666401	0.707528		15	1.164435	.6997533	1.937696	0.557943		17	.9439803	.5791664	1.538589	0.817085	0.7646
CCL17	Uterine Cancer	139	1.019804	.8595061	1.209997	0.822166	0.0505168		139	1.006269	.8457619	1.197238	0.9438	0.00496943		35	.8775818	.6178463	1.246507	0.465803		42	.9303533	.674803	1.282681	0.659513		62	1.146291	.886559	1.482115	0.297654	0.4066
CCL18	Bladder Cancer	101	.9448432	.7607072	1.173551	0.607958	0.263159		101	.926059	.7419061	1.155921	0.497096	0.461131		24	1.187451	.8233446	1.712576	0.357794		28	.7338946	.4648678	1.158612	0.18417		49	.8865426	.6421631	1.223922	0.464225	0.2442
CCL18	Brain Cancer	72	.9584579	.744141	1.234499	0.742478	0.107961		72	.9584579	.744141	1.234499	0.742478	0.107961		18	1.125167	.7154963	1.769403	0.60965		29	1.061129	.7383323	1.525052	0.748489		25	.7173755	.4427077	1.162455	0.177427	0.3420
CCL18	Breast Cancer	753	.9491416	.8794921	1.024307	0.179484	1.80189		753	.9461662	.8741166	1.024155	0.17089	1.87512		189	.9655977	.8275644	1.126654	0.656467		275	.9624327	.845147	1.095995	0.563597		289	.9150727	.8027225	1.043148	0.184204	0.8259
CCL18	Colon Cancer	356	.9620378	.8594845	1.076828	0.50099	0.452839		356	.9658424	.8608133	1.083686	0.554054	0.350104		70	.9026871	.6891301	1.182424	0.45728		110	.939986	.7612799	1.160642	0.565112		176	1.007589	.859737	1.180868	0.925604	0.7495
CCL18	Colorectal Cancer	524	.9931863	.9068716	1.087716	0.882824	0.0217238		524	.9948215	.9068136	1.091371	0.912519	0.0120696		100	.9148665	.730949	1.14506	0.437142		172	.9308744	.7859523	1.102519	0.406757		252	1.066993	.9417094	1.208944	0.308901	0.3124
CCL18	Head and neck Cancer	119	.9208048	.7547234	1.123433	0.416195	0.661036		119	.9266528	.7593078	1.130879	0.453484	0.561929		24	1.176034	.8220547	1.682437	0.37482		32	.8309906	.5545409	1.245256	0.36966		63	.8740781	.6578963	1.161296	0.353193	0.3481
CCL18	Kidney Cancer	125	1.121392	.9510168	1.32229	0.172997	1.85678		125	1.079978	.9088724	1.283295	0.381982	0.764314		19	.9563274	.5855077	1.561998	0.858416		44	1.088502	.8143818	1.454891	0.566724		62	1.117399	.8802916	1.418372	0.361667	0.8551
CCL18	Leukemia	124	.9944993	.8250029	1.198819	0.953861	0.00334759		124	.9896515	.8205614	1.193585	0.913347	0.0118412		25	.9061695	.5862991	1.400553	0.65738		43	1.095527	.818789	1.465797	0.539118		56	.9418497	.7048387	1.258559	0.685425	0.6926
CCL18	Lip,oral cavity Cancer	48	.802442	.5754628	1.118948	0.194479	1.68335		48	.8135135	.581883	1.137349	0.227357	1.45732		10	.9644383	.4694688	1.981263	0.921475		14	.5208599	.2681544	1.011712	0.0541557		24	.9498823	.6132062	1.471408	0.81788	0.2978
CCL18	Liver Cancer	52	.9866015	.7401725	1.315075	0.926701	0.00846333		52	.9491989	.7024418	1.282638	0.734288	0.115211		10	.908869	.442333	1.867468	0.794813		14	.7572239	.3978819	1.441101	0.396986		28	1.066784	.7372808	1.543548	0.731613	0.6523
CCL18	Lung Cancer	378	1.136794	1.034007	1.2498	0.00801214	7.03076		378	1.117137	1.012814	1.232206	0.0267938	4.90405		79	1.193239	.9744251	1.461189	0.0873943		110	1.117323	.9320534	1.339419	0.230421		189	1.086553	.9412974	1.254223	0.25691	0.7604
CCL18	Lung adenocarcinoma	145	1.005223	.8475582	1.192217	0.952277	0.00358171		145	.9844189	.8281916	1.170116	0.858636	0.0317235		26	1.155105	.7942567	1.679895	0.450518		40	.8939395	.6346778	1.259108	0.521162		79	.9821708	.7762052	1.242789	0.880907	0.6077
CCL18	Lung squamous cell carcinoma	62	1.16414	.9249191	1.465232	0.195336	1.6769		62	1.160078	.9105135	1.478045	0.22958	1.44346		15	.9990406	.591537	1.687269	0.997136		15	1.107717	.6674849	1.838298	0.692226		32	1.27267	.9162151	1.767804	0.150414	0.7242
CCL18	Lung small cell carcinoma	40	1.402291	1.140084	1.724803	0.00136829	10.248		40	1.403017	1.122492	1.753648	0.00292778	8.85194		8	1.42165	.6451358	3.132811	0.382813		18	1.601395	1.168176	2.195273	0.00343539		14	1.27027	.8280972	1.948546	0.273127	0.6916
CCL18	Melanoma	279	.9216833	.8093756	1.049575	0.218646	1.51323		279	.9294048	.8166274	1.057757	0.267334	1.23038		57	1.157302	.9217219	1.453094	0.208377		88	.9516083	.757391	1.195628	0.670194		134	.8058074	.6601551	.9835956	0.0337899	0.0638
CCL18	Multiple myeloma	93	.9328774	.7449868	1.168155	0.544847	0.366629		93	.9328774	.7449868	1.168155	0.544847	0.366629		14	1.12743	.6809743	1.866588	0.641023		36	.6128541	.4078221	.9209658	0.018465		43	1.139003	.8633949	1.502588	0.357154	0.0385
CCL18	Non-Hodgkin lymphoma	196	1.177204	1.04136	1.330768	0.00911299	6.80055		196	1.177204	1.04136	1.330768	0.00911299	6.80055		45	1.245461	.9859226	1.573322	0.0656136		60	1.352478	1.138773	1.606287	0.000579815		91	.9753713	.7824245	1.215899	0.824517	0.0692
CCL18	Diffuse lymphoma	97	1.093545	.9010162	1.327212	0.365439	0.819114		97	1.093545	.9010162	1.327212	0.365439	0.819114		21	1.380416	1.005635	1.89487	0.0460718		29	1.134774	.8137849	1.582375	0.456093		47	.9053853	.6540943	1.253218	0.54903	0.1902
CCL18	Esophageal Cancer	97	1.28861	1.111339	1.494158	0.000785134	11.2761		97	1.264064	1.07916	1.48065	0.00368298	8.43386		24	.9653352	.6236154	1.494306	0.874257		30	1.369535	1.076543	1.742267	0.0104525		43	1.30812	1.045787	1.636259	0.0186727	0.3792
CCL18	Esophageal adenocarcinoma	76	1.346473	1.154214	1.570756	0.000154048	14.3221		76	1.322949	1.126767	1.553288	0.000632321	11.6783		18	.888716	.518999	1.521807	0.66727		25	1.423325	1.12162	1.806187	0.00368118		33	1.390594	1.11637	1.732177	0.00325833	0.2754
CCL18	Oral Cancer	99	.843955	.6727169	1.058781	0.142566	2.15004		99	.8573497	.6828844	1.076388	0.184891	1.75787		18	1.137007	.7320313	1.766023	0.567648		29	.7428684	.479523	1.150838	0.183221		52	.8235105	.5972026	1.135577	0.236239	0.3621
CCL18	Ovarian Cancer	83	1.034886	.8302145	1.290014	0.760372	0.0930205		83	1.044619	.8292477	1.315925	0.710971	0.137309		29	1.337723	.9914313	1.804968	0.0569543		28	.8299333	.5387615	1.278468	0.397781		26	.9605389	.6286641	1.467612	0.852325	0.1601
CCL18	Pancreatic Cancer	103	1.171909	.9819028	1.398683	0.0788128	3.08921		103	1.153145	.9603911	1.384585	0.126787	2.33141		19	1.091377	.6990894	1.703794	0.700413		25	1.1291	.7711012	1.653307	0.532603		59	1.186325	.9371699	1.501721	0.155467	0.9394
CCL18	Prostate cancer	1101	.8971684	.8386999	.9597129	0.00159995	9.95981		1101	.8973724	.838403	.9604894	0.00179406	9.74915		224	.8635885	.7405965	1.007006	0.0613587		358	.9506441	.8468209	1.067196	0.391005		519	.8748176	.7917356	.9666179	0.00861853	0.4857
CCL18	Rectal Cancer	168	1.058535	.9086838	1.233099	0.465132	0.533516		168	1.055112	.9033447	1.232377	0.498369	0.458408		30	.945471	.6313894	1.415791	0.785477		62	.9104462	.6833682	1.212981	0.521565		76	1.185189	.9738652	1.442369	0.0899496	0.2700
CCL18	Stomach Cancer	66	1.051951	.8252006	1.341009	0.682629	0.167182		66	1.022113	.7946484	1.314688	0.864777	0.029001		10	1.103088	.6220672	1.956064	0.737093		21	1.207749	.8339832	1.749025	0.317756		35	.8679806	.5897728	1.277425	0.472685	0.4707
CCL18	Thyroid Cancer	42	.9962223	.729599	1.36028	0.980999	0.000567209		42	.9453812	.6782708	1.317683	0.740236	0.109919		10	.8589021	.4203842	1.754854	0.676504		15	1.16229	.7399437	1.825702	0.51392		17	.7809089	.4392764	1.388235	0.39953	0.5291
CCL18	Uterine Cancer	138	1.148752	.9868077	1.337273	0.0736672	3.19936		138	1.030268	.8642014	1.228247	0.739505	0.110562		35	1.225071	.9248347	1.622776	0.157007		41	.7692004	.5270241	1.122661	0.173764		62	1.069899	.8275577	1.383206	0.606145	0.1512
CCL19	Bladder Cancer	103	.9295517	.7501984	1.151784	0.504177	0.446132		103	.8951015	.7177076	1.116341	0.32543	0.966997		24	.6400342	.3507114	1.168037	0.145975		29	.8575352	.5547575	1.325564	0.48916		50	1.00349	.7639755	1.318096	0.980022	0.3906
CCL19	Brain Cancer	72	1.007978	.7980344	1.273154	0.94683	0.00444739		72	1.007978	.7980344	1.273154	0.94683	0.00444739		19	.8892635	.5224341	1.513664	0.665405		28	1.09536	.7842117	1.52996	0.59318		25	.9797574	.6498652	1.477113	0.922224	0.7923
CCL19	Breast Cancer	775	.98818	.9235127	1.057376	0.730594	0.118567		775	.9830802	.9181071	1.052651	0.62474	0.239261		192	.9062978	.7806223	1.052206	0.196426		280	.985493	.8795085	1.104249	0.80125		303	1.023519	.9220995	1.136093	0.662373	0.4244
CCL19	Colon Cancer	364	.9819854	.8834613	1.091497	0.736123	0.113564		364	.980626	.8813438	1.091092	0.719425	0.129044		72	.9087664	.6976604	1.183751	0.478146		113	.9638435	.7928857	1.171662	0.711628		179	1.01696	.878978	1.176602	0.821157	0.7459
CCL19	Colorectal Cancer	536	1.010787	.9287164	1.10011	0.803883	0.0616651		536	1.007156	.9246992	1.096965	0.870036	0.0267691		103	.9937749	.8129892	1.214762	0.951396		176	.9775559	.8379656	1.140399	0.772769		257	1.03327	.9166769	1.164692	0.592121	0.8456
CCL19	Head and neck Cancer	122	1.005704	.8375181	1.207663	0.951428	0.00371052		122	.973113	.8080681	1.171868	0.773787	0.0826128		25	1.110145	.7798693	1.580294	0.561936		33	.8555966	.5725433	1.278585	0.446706		64	.9723309	.7487716	1.262638	0.83328	0.6310
CCL19	Kidney Cancer	125	1.043959	.8801051	1.238318	0.62141	0.243891		125	1.006387	.8445408	1.199248	0.943264	0.00506487		19	1.110262	.7332314	1.681164	0.621223		44	1.028995	.7706172	1.374004	0.846374		62	.9628585	.7415109	1.25028	0.77642	0.8420
CCL19	Leukemia	130	.9919451	.8325118	1.181911	0.927918	0.00818383		130	.9904889	.8311108	1.18043	0.914975	0.011399		26	.8205259	.5063962	1.329518	0.421793		43	1.055133	.7984449	1.394343	0.705923		61	1.003821	.7786154	1.294164	0.97653	0.6746
CCL19	Lip,oral cavity Cancer	48	.9642215	.7110468	1.307541	0.814635	0.0549674		48	.9398238	.6903726	1.279409	0.693324	0.155511		10	.6170071	.2397668	1.587783	0.316695		14	.7689319	.3839984	1.539736	0.45829		24	1.152753	.804714	1.65132	0.438235	0.3407
CCL19	Liver Cancer	52	1.22292	.9855466	1.517467	0.0675892	3.34062		52	1.192571	.9591783	1.482754	0.112992	2.51187		10	1.212214	.7238568	2.030047	0.464446		15	1.321907	.9240969	1.890967	0.126559		27	1.108228	.8008522	1.533579	0.535239	0.7741
CCL19	Lung Cancer	384	1.111502	1.019508	1.211797	0.0164723	5.75174		384	1.046355	.9591551	1.141482	0.307425	1.04171		78	1.103393	.9224681	1.319803	0.281584		112	.9111953	.7576511	1.095857	0.323278		194	1.097902	.9752033	1.236039	0.122419	0.2125
CCL19	Lung adenocarcinoma	146	1.06267	.9165445	1.232092	0.420615	0.648596		146	1.008302	.868247	1.170949	0.91371	0.0117418		24	1.049073	.7414829	1.484261	0.78671		39	.9975204	.7575058	1.313583	0.985895		83	1.006925	.8184035	1.238872	0.947979	0.9733
CCL19	Lung squamous cell carcinoma	64	1.180716	.9676132	1.44075	0.101887	2.67576		64	1.097245	.8981264	1.34051	0.363705	0.82506		16	1.135365	.7817202	1.648997	0.504955		17	.8100059	.4650578	1.410813	0.456701		31	1.188637	.9063686	1.558812	0.211569	0.4731
CCL19	Lung small cell carcinoma	41	1.154316	.8987449	1.482564	0.261057	1.26314		41	1.087089	.8452855	1.398062	0.515349	0.423191		8	1.184059	.7234256	1.937996	0.501539		18	1.203306	.8321126	1.740084	0.325412		15	.8476211	.4877011	1.47316	0.557725	0.5587
CCL19	Melanoma	289	.9170621	.8065967	1.042656	0.186134	1.74796		289	.9198428	.8092332	1.045571	0.201172	1.63384		59	.9113295	.6831641	1.215699	0.527702		91	.9819827	.7938525	1.214697	0.866932		139	.8814507	.7266457	1.069235	0.200338	0.7589
CCL19	Multiple myeloma	95	1.126116	.9461013	1.340382	0.181382	1.78626		95	1.126116	.9461013	1.340382	0.181382	1.78626		15	1.389069	.9917232	1.945616	0.0559252		36	1.003967	.7244131	1.391402	0.98103		44	1.106296	.8521519	1.436235	0.448116	0.3766
CCL19	Non-Hodgkin lymphoma	202	1.193275	1.065391	1.336509	0.00224962	9.33383		202	1.193275	1.065391	1.336509	0.00224962	9.33383		44	1.218677	.9652545	1.538635	0.0963812		64	1.247513	1.030565	1.510131	0.0232778		94	1.136814	.952657	1.35657	0.155001	0.7679
CCL19	Diffuse lymphoma	103	1.132731	.957271	1.340351	0.146665	2.1066		103	1.132731	.957271	1.340351	0.146665	2.1066		21	.9799602	.6393792	1.50196	0.925971		32	1.177492	.8796397	1.576199	0.27217		50	1.163967	.9199189	1.47276	0.205978	0.7562
CCL19	Esophageal Cancer	97	1.113327	.9281646	1.335428	0.247384	1.33802		97	1.061304	.8778576	1.283085	0.538881	0.377618		24	1.327081	.9872965	1.783804	0.0607595		30	1.198203	.8910527	1.611231	0.231457		43	.7195536	.4755864	1.088671	0.119273	0.0537
CCL19	Esophageal adenocarcinoma	75	1.126248	.9152599	1.385873	0.261295	1.26188		75	1.096507	.8842523	1.359711	0.401296	0.704438		18	1.207255	.8069568	1.806125	0.359457		24	1.308796	.9648052	1.775434	0.0836884		33	.804142	.5167867	1.251279	0.333909	0.1961
CCL19	Oral Cancer	101	.9380762	.7561114	1.163832	0.561238	0.337565		101	.9119865	.7334045	1.134053	0.407339	0.686554		19	.8350177	.4903695	1.421896	0.506759		29	.7943618	.502827	1.254926	0.323785		53	.9979814	.755201	1.31881	0.988664	0.6535
CCL19	Ovarian Cancer	88	1.004049	.827125	1.218817	0.96741	0.00166933		88	.9908542	.8120728	1.208995	0.927888	0.00819072		32	1.071423	.7947169	1.444474	0.650846		28	1.025979	.7255295	1.450849	0.884653		28	.8469365	.5696117	1.259281	0.411731	0.6380
CCL19	Pancreatic Cancer	103	.9129544	.7408751	1.125002	0.392757	0.730391		103	.8908969	.7188437	1.10413	0.291338	1.11343		19	.6416089	.3297942	1.248239	0.191231		25	.8547586	.5430597	1.345363	0.497704		59	.9722615	.7507718	1.259094	0.831118	0.5010
CCL19	Prostate cancer	1133	.9906812	.9301504	1.055151	0.771007	0.0847147		1133	.9930666	.9319896	1.058146	0.8299	0.046152		237	.9480405	.8203431	1.095616	0.469764		365	.9789143	.8742999	1.096046	0.711702		531	1.022568	.9340818	1.119437	0.628895	0.6511
CCL19	Rectal Cancer	172	1.069247	.9285024	1.231325	0.352477	0.864519		172	1.058911	.9185749	1.220687	0.430047	0.622698		31	1.154863	.8516255	1.566073	0.354193		63	1.000422	.7789847	1.284805	0.997365		78	1.068324	.8660624	1.317822	0.537126	0.7740
CCL19	Stomach Cancer	67	1.237725	1.019366	1.50286	0.0312676	4.63821		67	1.232202	1.011413	1.501189	0.0382086	4.29571		11	.8009566	.354347	1.810461	0.593751		22	1.499986	1.153422	1.950681	0.00248813		34	1.116661	.8157443	1.528581	0.490976	0.1837
CCL19	Thyroid Cancer	43	.9760641	.7196005	1.323931	0.876214	0.0242646		43	.949987	.6925115	1.303192	0.750407	0.101189		10	.7872146	.3631766	1.706351	0.544411		16	.965721	.5853689	1.593212	0.891382		17	1.019545	.6328449	1.642537	0.936594	0.8548
CCL19	Uterine Cancer	140	.9915124	.8483837	1.158788	0.91466	0.0114837		140	.9426443	.7972712	1.114525	0.489456	0.477722		36	.8926388	.6341127	1.256565	0.515072		42	1.031422	.7768549	1.369408	0.830597		62	.9264068	.7164909	1.197823	0.559834	0.7842
CCL2	Bladder Cancer	99	.8564925	.6929473	1.058637	0.151889	2.05317		99	.8385582	.6774424	1.037992	0.105786	2.61607		21	.9740449	.6203555	1.529387	0.909044		29	.7402912	.496242	1.104363	0.140607		49	.8453742	.6247956	1.143826	0.276209	0.6707
CCL2	Brain Cancer	68	1.045084	.8179217	1.335335	0.724354	0.124359		68	1.045084	.8179217	1.335335	0.724354	0.124359		17	1.393201	.8703689	2.230101	0.167115		27	.9911613	.6677095	1.4713	0.964865		24	.9085267	.5962406	1.384375	0.655297	0.3826
CCL2	Breast Cancer	764	1.081005	1.00638	1.161163	0.032824	4.55493		764	1.069931	.9959448	1.149413	0.0644836	3.41814		190	1.06083	.9196219	1.223721	0.417798		279	1.209824	1.078622	1.356985	0.00114504		295	.950441	.8433753	1.071099	0.404524	0.0167
CCL2	Colon Cancer	355	.9945845	.8921246	1.108812	0.922016	0.00958346		355	.9923784	.8900368	1.106488	0.890422	0.0189808		70	.8483403	.6589557	1.092154	0.201939		110	.8931704	.7317395	1.090215	0.266673		175	1.122536	.965599	1.304979	0.132487	0.0773
CCL2	Colorectal Cancer	526	1.019862	.9332321	1.114533	0.664114	0.188565		526	1.013477	.9271861	1.107799	0.768111	0.0869347		101	.9836563	.8020552	1.206375	0.874263		172	.860856	.7334043	1.010456	0.0668436		253	1.140991	1.007213	1.292537	0.0381795	0.0232
CCL2	Head and neck Cancer	118	.8971073	.740397	1.086987	0.267662	1.22869		118	.8332476	.6865902	1.011231	0.0647631	3.411		25	1.126073	.7554385	1.678549	0.559911		32	.7293621	.4975407	1.069197	0.105853		61	.7830846	.5975235	1.026272	0.0763901	0.2403
CCL2	Kidney Cancer	124	.9910657	.8235346	1.192678	0.924324	0.00902282		124	.9615996	.7976613	1.159231	0.681367	0.168591		19	.756806	.4641872	1.233889	0.263881		43	1.082274	.7940761	1.475069	0.61675		62	.9422694	.7222414	1.229328	0.661197	0.4714
CCL2	Leukemia	128	.9370894	.7804205	1.12521	0.486355	0.484579		128	.9321268	.7757844	1.119977	0.453047	0.563017		25	1.253298	.8427393	1.863869	0.26485		43	.7148335	.5153617	.9915113	0.044322		60	.9937736	.7625925	1.295038	0.963125	0.0873
CCL2	Lip,oral cavity Cancer	47	1.02416	.7607681	1.378744	0.874941	0.02477		47	.9740557	.7230699	1.312161	0.862721	0.0298985		10	1.593744	.8681112	2.925917	0.132666		14	.7303197	.4091376	1.303637	0.287759		23	.9314571	.6055375	1.432797	0.746567	0.1743
CCL2	Liver Cancer	50	.8548607	.6342004	1.152296	0.303286	1.05969		50	.8240513	.6095412	1.114052	0.208419	1.58237		10	.6925837	.3495459	1.372273	0.292401		13	.9759529	.5482007	1.737473	0.934079		27	.8046864	.5306641	1.220207	0.3063	0.7441
CCL2	Lung Cancer	377	1.04187	.9387409	1.156329	0.440545	0.594862		377	.9610288	.8636463	1.069392	0.46587	0.531756		79	.9981698	.7937928	1.255167	0.987496		108	.9552867	.781302	1.168015	0.655641		190	.9448609	.8118947	1.099603	0.46359	0.9252
CCL2	Lung adenocarcinoma	142	.9816203	.8266181	1.165688	0.832452	0.0447565		142	.9217069	.773786	1.097905	0.361005	0.834394		26	.8898022	.5899261	1.342114	0.577678		37	1.049301	.7479471	1.472072	0.780548		79	.8823915	.6959167	1.118833	0.301625	0.6982
CCL2	Lung squamous cell carcinoma	64	.9805195	.7577073	1.268852	0.881101	0.0223722		64	.9089523	.698207	1.183308	0.478123	0.503142		15	1.028087	.6122073	1.726478	0.916591		17	.7152698	.4196412	1.219163	0.21809		32	.9640474	.6635754	1.400576	0.847633	0.5805
CCL2	Lung small cell carcinoma	41	1.095349	.8019034	1.496178	0.567044	0.327653		41	.9779103	.7105304	1.345908	0.890977	0.0187876		8	.6636494	.3041705	1.447973	0.303		18	.8420628	.5080144	1.395767	0.504957		15	1.391287	.8451818	2.290251	0.1941	0.2028
CCL2	Melanoma	281	.9801865	.8668611	1.108327	0.749542	0.101916		281	.9769164	.8636284	1.105065	0.710368	0.137909		58	.9538969	.7265722	1.252345	0.733979		88	.9790235	.7849455	1.221087	0.850829		135	.9875541	.8270024	1.179275	0.889964	0.9783
CCL2	Multiple myeloma	93	.9779918	.7915492	1.208349	0.83662	0.042526		93	.9779918	.7915492	1.208349	0.83662	0.042526		13	.8987801	.5064098	1.595162	0.715419		38	1.139571	.8261846	1.57183	0.425873		42	.8657624	.6279892	1.193563	0.378924	0.4712
CCL2	Non-Hodgkin lymphoma	198	1.092673	.948029	1.259385	0.221216	1.49647		198	1.092673	.948029	1.259385	0.221216	1.49647		45	1.401735	1.066614	1.842148	0.0154108		60	1.107849	.8556665	1.434356	0.437055		93	.9435634	.7614845	1.169179	0.595372	0.0824
CCL2	Diffuse lymphoma	101	.9946512	.8117531	1.218759	0.958743	0.00267611		101	.9946512	.8117531	1.218759	0.958743	0.00267611		22	1.331222	.8957598	1.978379	0.156961		30	.9155144	.6264195	1.338028	0.648451		49	.9035191	.6706222	1.217298	0.504714	0.2651
CCL2	Esophageal Cancer	98	.9666033	.7853827	1.189639	0.748469	0.102822		98	.9312554	.7554486	1.147976	0.504647	0.44515		24	.959035	.6313351	1.45683	0.844545		31	1.077609	.7497255	1.548889	0.686357		43	.8136352	.5878614	1.12612	0.213609	0.5211
CCL2	Esophageal adenocarcinoma	76	.8696512	.6835659	1.106394	0.255573	1.29258		76	.8561282	.6726062	1.089725	0.206977	1.59245		18	.9229458	.5687816	1.497638	0.745439		25	1.136841	.7679427	1.682947	0.521669		33	.6348936	.4319998	.9330788	0.0207472	0.1102
CCL2	Oral Cancer	100	.9162541	.7445481	1.127558	0.408768	0.682381		100	.851231	.6908275	1.048879	0.130535	2.28613		19	1.274859	.821127	1.979311	0.27929		29	.7234984	.4851222	1.079006	0.112492		52	.7940456	.5929363	1.063366	0.121708	0.1300
CCL2	Ovarian Cancer	87	1.082129	.8741524	1.339586	0.468558	0.525373		87	1.115424	.9013596	1.380326	0.315022	1.0095		32	1.082493	.7711277	1.519582	0.646907		27	.9350827	.623151	1.403158	0.745827		28	1.267736	.8841705	1.817697	0.196924	0.5434
CCL2	Pancreatic Cancer	102	1.004693	.8217191	1.22841	0.963592	0.0020836		102	.9903359	.809407	1.211708	0.924835	0.00890098		19	1.021644	.6424616	1.624621	0.927907		25	1.073467	.7196512	1.601236	0.728235		58	.9476233	.7234098	1.24133	0.696126	0.8713
CCL2	Prostate cancer	1108	.9485528	.8909112	1.009924	0.0986889	2.7266		1108	.9486984	.8908145	1.010344	0.10109	2.68826		234	.9979763	.8712829	1.143092	0.976669		357	.9833898	.8804247	1.098397	0.766602		517	.90601	.8256825	.9941522	0.0371802	0.3901
CCL2	Rectal Cancer	171	1.073699	.9207659	1.252033	0.364395	0.822689		171	1.057735	.9064242	1.234304	0.476082	0.507824		31	1.325611	.9438149	1.861852	0.10388		62	.8060337	.6166643	1.053556	0.114534		78	1.181669	.9457321	1.476466	0.141843	0.0371
CCL2	Stomach Cancer	67	.9320896	.7229552	1.201722	0.58748	0.294297		67	.9289472	.720184	1.198226	0.57037	0.322064		11	.7930619	.4111331	1.52979	0.489136		21	.8106252	.5093007	1.290227	0.375954		35	1.053253	.7478484	1.483379	0.766498	0.5862
CCL2	Thyroid Cancer	41	.8352784	.6016046	1.159715	0.282378	1.15561		41	.833419	.6001872	1.157284	0.276652	1.18346		8	.7504761	.3553549	1.584935	0.451718		16	1.115909	.679171	1.83349	0.665101		17	.6509307	.3839411	1.103583	0.110928	0.3263
CCL2	Uterine Cancer	137	1.171235	.9925587	1.382077	0.0612724	3.5026		137	1.137337	.9641145	1.341683	0.126891	2.33013		35	1.170252	.8354853	1.639155	0.360466		42	1.27291	.9484777	1.708317	0.10793		60	1.031701	.800635	1.329454	0.809368	0.5604
CCL20	Bladder Cancer	101	1.106064	.91864	1.331728	0.28726	1.13242		101	1.068241	.8769283	1.30129	0.512065	0.429846		22	1.157602	.7730864	1.733368	0.47739		29	1.219891	.8801581	1.690759	0.232687		50	.9306641	.6838479	1.266562	0.647656	0.4620
CCL20	Brain Cancer	73	1.092264	.8758539	1.362145	0.433418	0.613647		73	1.092264	.8758539	1.362145	0.433418	0.613647		19	1.358079	.9513989	1.938598	0.0918754		29	.9631584	.6569273	1.412141	0.847529		25	1.021789	.6855133	1.523022	0.915707	0.3818
CCL20	Breast Cancer	765	.9434199	.8746015	1.017653	0.131774	2.27149		765	.9478778	.8773917	1.024026	0.174542	1.8435		191	1.018316	.8803078	1.17796	0.807023		277	.9255252	.8120108	1.054908	0.246341		297	.9208693	.8109186	1.045728	0.203824	0.5336
CCL20	Colon Cancer	364	1.144967	1.041608	1.258582	0.00503966	7.86515		364	1.156246	1.050637	1.272472	0.00297082	8.8253		73	1.324512	1.096837	1.599446	0.00349524		112	1.0881	.9066342	1.305886	0.364395		179	1.123637	.9774257	1.29172	0.101226	0.2765
CCL20	Colorectal Cancer	535	1.124565	1.038759	1.217458	0.00374352	8.40421		535	1.128854	1.041038	1.224077	0.00335354	8.60439		104	1.3407	1.147623	1.566261	0.000219459		175	1.078393	.9302993	1.250061	0.316652		256	1.068601	.9455248	1.207697	0.287895	0.0552
CCL20	Head and neck Cancer	121	1.2422	1.065904	1.447656	0.00548259	7.71295		121	1.168737	.9852059	1.386457	0.0736214	3.20037		24	1.134335	.7641242	1.683908	0.531761		33	1.203964	.8881454	1.632085	0.231777		64	1.152811	.9063925	1.466224	0.246473	0.9657
CCL20	Kidney Cancer	126	1.127697	.9568568	1.329039	0.151629	2.05579		126	1.068901	.8969779	1.273777	0.456426	0.554644		19	1.44636	1.030549	2.029945	0.0328458		44	1.000327	.7339737	1.363337	0.99835		63	.9889543	.7580901	1.290125	0.934736	0.1754
CCL20	Leukemia	130	.9064216	.7499268	1.095574	0.309613	1.03233		130	.8980544	.7410728	1.088289	0.272696	1.20313		26	1.158857	.8201241	1.637494	0.403266		43	.6421497	.4321696	.9541535	0.0283621		61	.9554877	.7304988	1.249772	0.739597	0.0841
CCL20	Lip,oral cavity Cancer	47	1.219453	.950849	1.563934	0.118068	2.44276		47	1.182434	.9048799	1.545122	0.219564	1.50722		9	1.259696	.7301627	2.173261	0.406694		14	.8515223	.4538966	1.597479	0.616576		24	1.31054	.9297269	1.847333	0.122595	0.4904
CCL20	Liver Cancer	52	1.355901	1.104273	1.664868	0.00364934	8.45054		52	1.353669	1.094206	1.674657	0.00528379	7.77966		10	1.470886	.929772	2.326922	0.0991848		15	1.404014	.9799348	2.011619	0.0643871		27	1.26666	.9184795	1.746829	0.149463	0.8481
CCL20	Lung Cancer	383	1.178726	1.080071	1.286393	0.00022678	13.5951		383	1.03732	.9377457	1.147468	0.476702	0.5064		79	1.244284	1.025022	1.510449	0.0271156		111	1.042045	.8677223	1.251388	0.659261		193	.9471593	.8128877	1.10361	0.486421	0.0954
CCL20	Lung adenocarcinoma	145	.9995785	.8477292	1.178628	0.995999	2.51437e-05		145	.8681145	.7211698	1.045	0.134978	2.2343		24	.7745793	.4753678	1.262124	0.305163		40	.8774734	.6219156	1.238045	0.456757		81	.8885251	.6948731	1.136145	0.346031	0.8836
CCL20	Lung squamous cell carcinoma	65	1.285377	1.05805	1.561546	0.0114642	6.39191		65	1.12779	.8959302	1.419654	0.305775	1.04884		16	1.367717	.8750833	2.137683	0.169338		17	1.068911	.6447617	1.772082	0.796117		32	1.064321	.7611762	1.488195	0.715513	0.6499
CCL20	Lung small cell carcinoma	41	1.305538	1.032141	1.651354	0.0261595	4.94544		41	1.13057	.8538568	1.496958	0.391526	0.734196		8	1.283018	.6986539	2.356151	0.421616		18	1.377213	.9431244	2.011099	0.0975525		15	.7573653	.405683	1.413917	0.382923	0.2668
CCL20	Melanoma	290	.977874	.8654187	1.104942	0.719625	0.128852		290	.9863752	.8736494	1.113646	0.824659	0.0490876		59	1.106642	.865741	1.414575	0.418529		93	1.025994	.8334277	1.263053	0.808811		138	.9046483	.7504401	1.090545	0.293287	0.4071
CCL20	Multiple myeloma	90	.9197113	.7324871	1.15479	0.471098	0.519399		90	.9197113	.7324871	1.15479	0.471098	0.519399		13	1.107158	.6619573	1.851779	0.698089		38	.8640553	.598633	1.247161	0.435172		39	.904915	.639065	1.281358	0.57344	0.7346
CCL20	Non-Hodgkin lymphoma	202	1.112392	.9771074	1.266407	0.107415	2.59185		202	1.112392	.9771074	1.266407	0.107415	2.59185		45	1.077237	.8104859	1.431783	0.608293		63	1.295158	1.060894	1.581151	0.0110648		94	.9919266	.8045956	1.222873	0.939494	0.1834
CCL20	Diffuse lymphoma	101	1.014453	.8318095	1.237201	0.887326	0.0200757		101	1.014453	.8318095	1.237201	0.887326	0.0200757		21	1.064834	.6993945	1.621218	0.7696		31	1.090176	.7757483	1.532049	0.618961		49	.9417588	.6973027	1.271915	0.695544	0.7956
CCL20	Esophageal Cancer	98	1.340066	1.14698	1.565656	0.0002265	13.5974		98	1.274136	1.075634	1.50927	0.00505116	7.86103		24	1.649916	1.270681	2.142335	0.00017149		31	.8766268	.5791879	1.326814	0.533489		43	1.267746	.9816667	1.637195	0.06904	0.0362
CCL20	Esophageal adenocarcinoma	76	1.324612	1.105322	1.587409	0.0023315	9.26833		76	1.294006	1.073388	1.559968	0.00688105	7.30376		18	1.677006	1.237014	2.273498	0.000868774		25	.9097361	.5857657	1.412885	0.67363		33	1.319047	.9984177	1.742641	0.051317	0.0794
CCL20	Oral Cancer	100	1.237927	1.045591	1.465642	0.0132327	6.13773		100	1.17834	.9778987	1.419866	0.084521	2.97575		18	1.151478	.740006	1.791744	0.531814		29	1.181678	.8470541	1.648494	0.325724		53	1.170121	.9022312	1.517553	0.236269	0.9958
CCL20	Ovarian Cancer	88	.9722177	.7832723	1.206742	0.798303	0.0653028		88	.9743688	.7801062	1.217007	0.818971	0.052381		32	.8981854	.603896	1.335887	0.596004		29	1.018605	.6948487	1.493211	0.924745		27	1.038141	.7150138	1.507296	0.844023	0.8550
CCL20	Pancreatic Cancer	103	1.298919	1.113451	1.515282	0.000877704	11.0693		103	1.282383	1.094493	1.502528	0.00209111	9.46779		18	1.377086	.9593897	1.976637	0.0827152		26	1.447475	1.106618	1.89332	0.00694531		59	1.173987	.9309201	1.48052	0.175354	0.4832
CCL20	Prostate cancer	1142	.9076901	.8504125	.9688255	0.00358799	8.48139		1142	.9105344	.8524744	.9725487	0.00530403	7.77275		242	.9696267	.8453849	1.112128	0.659298		367	.9413858	.840316	1.054612	0.297244		533	.8599002	.7780148	.9504039	0.00311395	0.3022
CCL20	Rectal Cancer	172	1.078971	.9328121	1.248031	0.306095	1.04745		172	1.067181	.917292	1.241562	0.399784	0.708977		31	1.372506	1.041095	1.809415	0.0247312		63	1.060888	.824679	1.364753	0.645553		78	.9270175	.7219082	1.190403	0.552546	0.1149
CCL20	Stomach Cancer	68	1.26289	1.033651	1.542969	0.0223823	5.21582		68	1.23774	1.008946	1.518417	0.0408183	4.18354		11	1.280267	.7874105	2.081613	0.319134		22	1.251064	.8804074	1.777771	0.211492		35	1.21838	.9107252	1.629964	0.183453	0.9836
CCL20	Thyroid Cancer	44	.9301178	.6747501	1.282133	0.65822	0.195693		44	.8963312	.6422833	1.250865	0.519816	0.414258		10	.4299364	.1733612	1.066244	0.0685233		17	1.153166	.745507	1.783743	0.521952		17	.9035125	.5266767	1.549973	0.712517	0.1562
CCL20	Uterine Cancer	138	.9635935	.8087792	1.148042	0.678133	0.172235		138	.8911034	.7377636	1.076314	0.231439	1.432		36	1.147876	.8620656	1.528444	0.345165		41	.5349672	.3454067	.8285593	0.00507049		61	.9611108	.7346306	1.257413	0.772347	0.0160
CCL21	Bladder Cancer	101	.9915804	.8072277	1.218035	0.935787	0.00649084		101	.9272628	.7462198	1.152229	0.495614	0.464316		24	.752464	.471532	1.200771	0.232995		27	.9397272	.6226599	1.41825	0.767208		50	.9952509	.739819	1.338874	0.974904	0.6098
CCL21	Brain Cancer	72	1.033126	.8189087	1.303381	0.78341	0.0755582		72	1.033126	.8189087	1.303381	0.78341	0.0755582		19	.9725414	.5954637	1.588404	0.911427		28	1.133186	.8257713	1.555044	0.438721		25	.9422644	.6169855	1.439033	0.783114	0.7547
CCL21	Breast Cancer	768	1.002874	.9363424	1.074133	0.934696	0.00671382		768	.9960173	.9286066	1.068322	0.911134	0.0124564		193	.9900836	.8587448	1.14151	0.890834		278	.9864269	.8782572	1.107919	0.81762		297	1.007171	.9010442	1.125797	0.899912	0.9648
CCL21	Colon Cancer	361	1.07426	.9745055	1.184225	0.1497	2.07531		361	1.075701	.9747134	1.187151	0.146843	2.10474		72	1.078556	.8670886	1.341597	0.497034		111	.9008829	.7298783	1.111953	0.331104		178	1.164171	1.030759	1.314852	0.0143729	0.1176
CCL21	Colorectal Cancer	530	1.103857	1.021806	1.192496	0.0121638	6.28684		530	1.101114	1.017725	1.191336	0.0165198	5.74669		103	1.023044	.8408949	1.244648	0.819852		172	1.080432	.9363242	1.24672	0.289522		255	1.143386	1.028133	1.271558	0.0134448	0.5813
CCL21	Head and neck Cancer	121	1.214077	1.063134	1.386451	0.00418649	8.2011		121	1.115072	.9534749	1.304056	0.172713	1.85924		25	1.223123	.9325813	1.604182	0.14552		33	.9761648	.6822725	1.396653	0.894986		63	1.125008	.9041652	1.399791	0.290774	0.6163
CCL21	Kidney Cancer	126	1.193037	1.037167	1.372331	0.0134801	6.10499		126	1.145569	.9815085	1.337052	0.0848364	2.96972		19	.9753126	.596686	1.594196	0.920575		44	1.12669	.8633785	1.470306	0.379778		63	1.205992	.9839441	1.478149	0.0712216	0.7184
CCL21	Leukemia	128	.9045946	.7474389	1.094794	0.303101	1.0605		128	.8932862	.7366293	1.083259	0.251358	1.31574		26	.9398111	.6163295	1.433073	0.773054		43	.7388658	.51995	1.049952	0.0913972		59	.9885805	.7576502	1.289898	0.932571	0.4212
CCL21	Lip,oral cavity Cancer	47	1.075204	.8228983	1.404868	0.595131	0.282402		47	.9885459	.7345473	1.330375	0.939396	0.00578042		10	1.219247	.7920452	1.876866	0.367754		14	.9628886	.5446476	1.702302	0.896501		23	.8757438	.5448208	1.407669	0.583748	0.5799
CCL21	Liver Cancer	54	1.293906	1.101455	1.519982	0.00171217	9.83506		54	1.261945	1.065122	1.495138	0.00716233	7.2318		10	.8348336	.4061426	1.716016	0.623388		15	1.409619	1.127437	1.762427	0.00259165		29	1.21434	.9387299	1.570868	0.139254	0.3298
CCL21	Lung Cancer	377	1.259221	1.179308	1.344549	5.57164e-12	47.4748		377	1.139905	1.0485	1.239279	0.00213686	9.4281		79	1.122957	.9310936	1.354357	0.22509		111	1.12745	.9621571	1.321138	0.138066		187	1.159228	1.032051	1.302077	0.0127002	0.9420
CCL21	Lung adenocarcinoma	146	1.201766	1.067362	1.353093	0.00238724	9.22506		146	1.09717	.949632	1.26763	0.208187	1.58399		25	1.11714	.7895736	1.580601	0.53157		40	1.088596	.8301889	1.427435	0.539239		81	1.095216	.89867	1.334749	0.367447	0.9931
CCL21	Lung squamous cell carcinoma	61	1.351642	1.178868	1.549737	1.57323e-05	18.6467		61	1.222738	1.01692	1.470212	0.0324858	4.57268		16	1.231311	.8529121	1.77759	0.266693		16	1.358699	.9850575	1.874066	0.0617334		29	1.147558	.8518073	1.545993	0.365388	0.7516
CCL21	Lung small cell carcinoma	39	1.21028	.972762	1.505793	0.0868578	2.93167		39	1.030057	.7728704	1.372826	0.839873	0.0408266		8	1.067437	.5979772	1.905461	0.825298		17	.9899876	.6253387	1.567272	0.965756		14	1.014839	.6051913	1.701774	0.955462	0.9802
CCL21	Melanoma	288	.9844176	.8717984	1.111585	0.799989	0.0641921		288	.9942011	.8810174	1.121926	0.924862	0.00889456		58	1.202768	.9882981	1.463779	0.0654029		92	.9734477	.7847095	1.207581	0.806672		138	.8976314	.743639	1.083512	0.260727	0.0977
CCL21	Multiple myeloma	95	.914613	.7349551	1.138188	0.423759	0.639868		95	.914613	.7349551	1.138188	0.423759	0.639868		15	.8664454	.4990909	1.50419	0.610494		38	.8291232	.5758986	1.193692	0.313562		42	1.005199	.7435012	1.359009	0.973116	0.7084
CCL21	Non-Hodgkin lymphoma	204	1.284851	1.178611	1.400668	1.25584e-08	32.3985		204	1.284851	1.178611	1.400668	1.25584e-08	32.3985		47	1.338452	1.133944	1.579843	0.000569356		63	1.297491	1.115866	1.508678	0.000712199		94	1.2468	1.086089	1.431291	0.00173093	0.8071
CCL21	Diffuse lymphoma	104	1.242816	1.087552	1.420246	0.0014099	10.1928		104	1.242816	1.087552	1.420246	0.0014099	10.1928		23	1.271573	.9784166	1.652565	0.0723702		31	1.117838	.8141543	1.534798	0.490984		50	1.288484	1.080835	1.536027	0.00469961	0.7382
CCL21	Esophageal Cancer	98	1.156081	.976792	1.368277	0.0916306	2.84549		98	1.05679	.8708256	1.282467	0.575928	0.312864		24	1.178085	.8774451	1.581732	0.275608		31	1.12051	.8060446	1.557659	0.498389		43	.8973506	.6388107	1.260527	0.532199	0.4688
CCL21	Esophageal adenocarcinoma	76	1.148057	.9424207	1.398564	0.170353	1.87983		76	1.10841	.8998743	1.365272	0.333103	0.936797		18	1.240911	.9115386	1.689296	0.170232		25	1.227336	.9057875	1.663033	0.186309		33	.8661411	.5849232	1.282562	0.473074	0.3016
CCL21	Oral Cancer	99	1.21066	1.048181	1.398324	0.00932359	6.75977		99	1.12876	.9547571	1.334474	0.156206	2.01058		19	1.27365	.9569872	1.695094	0.0972139		29	1.045626	.7369535	1.483586	0.802624		51	1.108505	.8663496	1.418346	0.412707	0.6512
CCL21	Ovarian Cancer	87	.8361138	.6626172	1.055038	0.131441	2.27541		87	.8252883	.6502657	1.047419	0.114336	2.49324		31	.8692781	.5920869	1.276239	0.474595		28	.8210722	.5423675	1.242994	0.351429		28	.7988164	.5218762	1.222718	0.301048	0.9564
CCL21	Pancreatic Cancer	105	1.005951	.8307919	1.21804	0.951526	0.00369545		105	.9639518	.7895005	1.17695	0.718519	0.129916		19	1.275815	.9251353	1.759422	0.13743		26	.9181566	.616412	1.367611	0.674475		60	.8696825	.654484	1.15564	0.335722	0.1912
CCL21	Prostate cancer	1135	.9543959	.8941704	1.018678	0.160461	1.96988		1135	.9589824	.8981622	1.023921	0.210265	1.5696		238	.9978317	.8694275	1.1452	0.975361		367	.9429752	.8399424	1.058647	0.319939		530	.9498173	.8617035	1.046941	0.299978	0.8036
CCL21	Rectal Cancer	170	1.15873	1.022614	1.312963	0.0208496	5.33932		170	1.153344	1.012042	1.314374	0.0323969	4.57737		31	.8880662	.5946068	1.326358	0.561914		61	1.319153	1.11916	1.554884	0.000959919		78	1.080318	.8714364	1.339268	0.480996	0.1147
CCL21	Stomach Cancer	69	1.213651	1.011273	1.45653	0.0374887	4.32807		69	1.193742	.9905826	1.438567	0.062807	3.46167		11	.9070333	.4614079	1.783041	0.777214		22	1.115351	.7558996	1.645731	0.582304		36	1.286607	1.042818	1.587388	0.0187171	0.5519
CCL21	Thyroid Cancer	43	.8259722	.5904101	1.155519	0.264366	1.24575		43	.7991347	.5674846	1.125346	0.199203	1.64821		10	1.102429	.6483035	1.87466	0.718849		16	.7743661	.4389425	1.366108	0.377308		17	.6315087	.3605006	1.106249	0.108066	0.3559
CCL21	Uterine Cancer	140	1.176346	1.04298	1.326766	0.00815952	6.99812		140	1.116659	.9813843	1.270579	0.0939829	2.8048		36	1.055535	.7802821	1.427887	0.725891		42	.9278588	.6774911	1.27075	0.64075		62	1.218983	1.054079	1.409685	0.00758154	0.2581
CCL22	Bladder Cancer	100	1.099057	.901618	1.339731	0.349846	0.874014		100	1.013631	.8239231	1.247019	0.898104	0.0163986		24	1.484254	1.066219	2.06619	0.0192906		26	.7733002	.5147316	1.161757	0.215725		50	.9268973	.6860523	1.252293	0.620962	0.0297
CCL22	Brain Cancer	70	1.221423	.9741812	1.531414	0.0830448	3.00428		70	1.221423	.9741812	1.531414	0.0830448	3.00428		17	1.427439	.9281528	2.195308	0.105132		28	1.167544	.8120799	1.678602	0.403022		25	1.148568	.7787951	1.69391	0.484699	0.7198
CCL22	Breast Cancer	754	1.020391	.9482302	1.098043	0.589595	0.290978		754	1.008211	.9343944	1.08786	0.833044	0.044436		190	1.077274	.930232	1.247559	0.320179		274	1.0601	.9365981	1.199887	0.355742		290	.9149232	.8067111	1.037651	0.166212	0.1574
CCL22	Colon Cancer	355	1.105099	.9953878	1.226902	0.0610261	3.50928		355	1.127446	1.011713	1.256417	0.0299543	4.71191		70	1.042269	.8121462	1.337599	0.744987		109	.9949889	.8125398	1.218405	0.961232		176	1.24791	1.077816	1.444847	0.0030536	0.1589
CCL22	Colorectal Cancer	519	1.09707	1.005931	1.196466	0.0362964	4.38312		519	1.102031	1.006948	1.206094	0.0348277	4.4536		100	1.024729	.8309073	1.263764	0.819366		169	1.038428	.8838834	1.219994	0.646486		250	1.17799	1.038168	1.336644	0.0110535	0.3584
CCL22	Head and neck Cancer	120	1.264294	1.070166	1.493636	0.00582834	7.60263		120	1.042941	.8657885	1.256341	0.658009	0.195951		25	.7850766	.509567	1.209547	0.272525		32	1.110438	.7821399	1.576536	0.557999		63	1.108685	.8634876	1.423509	0.418495	0.3658
CCL22	Kidney Cancer	123	1.305323	1.112435	1.531657	0.00109074	10.6668		123	1.210858	1.017796	1.44054	0.0308492	4.66133		19	1.301578	.8494098	1.994449	0.226113		43	1.072616	.7826602	1.469993	0.662869		61	1.276646	1.011762	1.610878	0.0395402	0.6458
CCL22	Leukemia	126	1.032214	.8637324	1.23356	0.727295	0.12161		126	1.017687	.8485439	1.220546	0.850053	0.0357401		26	.9561081	.641309	1.425433	0.825652		42	1.106811	.8130495	1.506711	0.519021		58	.9854731	.7514172	1.292434	0.915764	0.8057
CCL22	Lip,oral cavity Cancer	47	1.237892	.9464089	1.61915	0.119262	2.42699		47	1.092135	.8134885	1.466228	0.557579	0.343913		10	.7451714	.3688598	1.505397	0.41231		14	.7950061	.4452265	1.41958	0.438026		23	1.411535	1.011463	1.96985	0.0426631	0.1071
CCL22	Liver Cancer	53	1.083154	.8264996	1.419506	0.562651	0.335134		53	1.022375	.7690429	1.359157	0.878937	0.0232004		10	1.000397	.5094852	1.964325	0.99908		14	1.083433	.6217712	1.887875	0.777307		29	1.023575	.6962323	1.504821	0.905666	0.9807
CCL22	Lung Cancer	370	1.443274	1.328631	1.56781	3.6597e-18	75.497		370	1.122325	1.014992	1.241007	0.0244417	5.06302		78	1.187567	.9637368	1.463382	0.106676		110	1.052613	.8712491	1.271731	0.595107		182	1.137648	.9861081	1.312476	0.0770337	0.6851
CCL22	Lung adenocarcinoma	143	1.270211	1.093712	1.475193	0.00172735	9.81882		143	1.023636	.8651416	1.211168	0.785482	0.0740832		24	1.074688	.7192155	1.605853	0.725202		39	.8758754	.6309729	1.215833	0.42834		80	1.089027	.8725203	1.359258	0.450773	0.5426
CCL22	Lung squamous cell carcinoma	60	1.433571	1.166599	1.76164	0.000613633	11.7342		60	.9975101	.7741385	1.285334	0.984623	0.000371487		16	1.266391	.7830924	2.047967	0.335551		16	.6499167	.3765839	1.12164	0.121701		28	1.08105	.7527542	1.552523	0.67302	0.1743
CCL22	Lung small cell carcinoma	39	1.618402	1.318016	1.987247	4.30759e-06	21.1229		39	1.245409	.9409723	1.64834	0.124896	2.35483		8	.9931395	.4991765	1.975907	0.984351		17	1.534452	1.01929	2.309982	0.0402173		14	1.082477	.647236	1.810402	0.762631	0.4311
CCL22	Melanoma	282	.869204	.7676434	.9842013	0.0270246	4.88924		282	.8765954	.7741252	.9926295	0.0378383	4.31227		58	.9513116	.7278401	1.243396	0.714842		88	.898525	.7189153	1.123007	0.347017		136	.8287654	.6921616	.992329	0.0409774	0.6778
CCL22	Multiple myeloma	94	1.099579	.8976173	1.346983	0.359247	0.840524		94	1.099579	.8976173	1.346983	0.359247	0.840524		15	1.600097	1.148979	2.228335	0.00540569		37	.8635089	.6134788	1.215442	0.400145		42	1.104291	.8135067	1.499016	0.524625	0.0372
CCL22	Non-Hodgkin lymphoma	203	1.346708	1.195446	1.517111	9.74724e-07	23.9774		203	1.346708	1.195446	1.517111	9.74724e-07	23.9774		46	1.651968	1.365818	1.998069	2.31273e-07		63	1.200169	.9512104	1.514287	0.123984		94	1.267585	1.049922	1.530373	0.0136337	0.0607
CCL22	Diffuse lymphoma	103	1.315483	1.104922	1.56617	0.0020625	9.49306		103	1.315483	1.104922	1.56617	0.0020625	9.49306		22	2.012325	1.617654	2.503287	3.42857e-10		31	.8469003	.5840376	1.228072	0.380804		50	1.161279	.8808439	1.530997	0.289017	0.0001
CCL22	Esophageal Cancer	94	1.427107	1.215377	1.675723	1.42171e-05	18.8398		94	1.290272	1.073685	1.55055	0.00656213	7.38907		21	1.386809	.9753155	1.971914	0.0686382		30	1.213335	.8618825	1.708099	0.267789		43	1.288006	.9737378	1.703703	0.076149	0.8670
CCL22	Esophageal adenocarcinoma	72	1.515561	1.279385	1.795335	1.50563e-06	23.1408		72	1.48621	1.244159	1.775353	1.25078e-05	19.0842		15	1.547141	1.080322	2.215678	0.0172382		24	1.484431	1.096798	2.009062	0.0105173		33	1.45539	1.099602	1.926296	0.00869494	0.9659
CCL22	Oral Cancer	99	1.192195	.9851573	1.442743	0.0708696	3.26276		99	.9886858	.8022931	1.218382	0.914982	0.011397		19	.6920162	.4202189	1.139612	0.148043		29	1.102386	.7605672	1.597827	0.606742		51	1.037996	.7789151	1.383252	0.799076	0.3004
CCL22	Ovarian Cancer	86	1.038435	.8365779	1.288998	0.732364	0.116952		86	1.056981	.8439262	1.323822	0.62945	0.232807		31	.9726282	.6659166	1.420607	0.885828		28	1.118445	.755083	1.656665	0.576536		27	1.088315	.733921	1.613837	0.673746	0.8669
CCL22	Pancreatic Cancer	104	1.017821	.8352987	1.240226	0.860938	0.0306882		104	.9547644	.7769908	1.173212	0.659683	0.193909		18	.8429401	.5139634	1.382488	0.498487		26	.8376643	.5523472	1.270363	0.404454		60	1.044861	.8004735	1.36386	0.746832	0.5878
CCL22	Prostate cancer	1113	.9912856	.9326607	1.053595	0.778399	0.0791891		1113	.9998605	.940083	1.063439	0.99646	1.96806e-05		232	1.004207	.8785403	1.147849	0.950924		360	.9640774	.8642825	1.075395	0.511705		521	1.023128	.9350912	1.119453	0.61844	0.7109
CCL22	Rectal Cancer	165	1.076931	.9224992	1.257216	0.347992	0.880764		165	1.047492	.8901215	1.232686	0.576425	0.31205		30	.989813	.6716944	1.458595	0.958719		60	1.116673	.8574353	1.454289	0.412916		75	1.015022	.7958295	1.294587	0.904384	0.8305
CCL22	Stomach Cancer	66	1.314707	1.054422	1.639242	0.0150677	5.90854		66	1.297446	1.033858	1.628238	0.0246189	5.05049		10	1.202653	.6778506	2.133765	0.528174		21	1.096555	.707196	1.700283	0.680431		35	1.44506	1.076486	1.939828	0.0142637	0.5647
CCL22	Thyroid Cancer	42	.7580279	.5488251	1.046975	0.0926931	2.82697		42	.7128314	.5128066	.9908778	0.0439571	4.05821		10	.8180165	.4220311	1.585549	0.551914		15	.5130365	.3023727	.8704701	0.0133521		17	.8894324	.532925	1.48443	0.653892	0.3057
CCL22	Uterine Cancer	139	1.084048	.9165167	1.282202	0.346092	0.887734		139	.9626463	.8030809	1.153916	0.680553	0.169504		35	.8645066	.5951933	1.255679	0.444575		42	.6095684	.4351228	.8539513	0.00400392		62	1.333041	1.053843	1.686207	0.0165154	0.0007
CCL23	Bladder Cancer	101	.9694968	.787656	1.193318	0.770054	0.0854415		101	.9569355	.7772181	1.178209	0.678318	0.172026		24	.851371	.5569634	1.301401	0.457365		27	1.168073	.7867633	1.734186	0.441		50	.9058761	.6696697	1.225397	0.521329	0.4977
CCL23	Brain Cancer	72	1.096112	.8630661	1.392085	0.45177	0.566207		72	1.096112	.8630661	1.392085	0.45177	0.566207		19	.9742325	.6113041	1.55263	0.912581		28	1.20189	.820785	1.759949	0.344638		25	1.086096	.7251573	1.626689	0.688626	0.7899
CCL23	Breast Cancer	768	1.023754	.950515	1.102636	0.535336	0.384253		768	1.007027	.9339626	1.085806	0.855423	0.033198		193	.8984377	.7714201	1.046369	0.168472		278	1.076056	.9504894	1.218211	0.246914		297	1.018583	.9028879	1.149103	0.764703	0.1937
CCL23	Colon Cancer	361	1.125786	1.010475	1.254256	0.0316377	4.61802		361	1.118481	1.002699	1.247632	0.0446107	4.0333		72	1.270754	.9985872	1.617101	0.0513591		111	1.019625	.8355607	1.244236	0.848268		178	1.120863	.9594699	1.309403	0.150326	0.3852
CCL23	Colorectal Cancer	530	1.099077	1.005282	1.201623	0.037921	4.30856		530	1.086057	.9924011	1.188551	0.0727842	3.21909		103	1.211332	.989563	1.482801	0.0631305		172	1.031203	.8795768	1.208967	0.704941		255	1.074828	.9436903	1.224188	0.277058	0.4602
CCL23	Head and neck Cancer	121	1.126549	.9383749	1.352457	0.2013	1.63292		121	1.068558	.8892571	1.284012	0.479212	0.500656		25	1.475077	1.004001	2.167181	0.047669		33	1.138112	.7987338	1.621691	0.473943		63	.8990819	.6950125	1.16307	0.418	0.1029
CCL23	Kidney Cancer	126	1.288231	1.076441	1.541689	0.00571366	7.63846		126	1.243805	1.038868	1.48917	0.0175458	5.64094		19	1.321303	.8330444	2.095738	0.236483		44	1.284424	.9510527	1.734652	0.102547		63	1.18846	.91882	1.537229	0.188479	0.8915
CCL23	Leukemia	128	1.017948	.8483566	1.221443	0.848277	0.0366025		128	1.008334	.8401609	1.210171	0.928958	0.00794879		26	.9833729	.6586669	1.468151	0.934648		43	1.117577	.817214	1.528338	0.486398		59	.9458902	.7215776	1.239934	0.687101	0.7247
CCL23	Lip,oral cavity Cancer	47	1.115854	.8299225	1.500296	0.467997	0.526702		47	1.077395	.8005558	1.449967	0.622753	0.242017		10	.8646383	.4441859	1.683078	0.668664		14	1.006588	.5766625	1.757042	0.981567		23	1.216914	.7947287	1.863378	0.366485	0.6739
CCL23	Liver Cancer	54	.8782101	.66165	1.165651	0.368675	0.808127		54	.8363881	.6292994	1.111625	0.218362	1.51511		10	1.213318	.6333619	2.324329	0.559909		15	.6065726	.3506731	1.049212	0.0737536		29	.8576154	.5810318	1.265859	0.439398	0.2733
CCL23	Lung Cancer	377	1.167028	1.05151	1.295237	0.00367933	8.43566		377	1.067524	.9629384	1.183469	0.214208	1.54276		79	1.220144	.9820922	1.515898	0.0723701		111	1.062403	.8797573	1.282967	0.529395		187	1.006244	.8679607	1.166559	0.934229	0.3547
CCL23	Lung adenocarcinoma	146	1.158779	.9800492	1.370103	0.0846753	2.9728		146	1.072017	.9062132	1.268157	0.417252	0.658043		25	1.214328	.8166913	1.805568	0.337323		40	1.068168	.775935	1.470463	0.685938		81	1.020365	.8127064	1.281085	0.862136	0.7571
CCL23	Lung squamous cell carcinoma	61	1.086626	.8364855	1.411568	0.533693	0.387355		61	.986886	.764044	1.274722	0.919475	0.0102201		16	1.16786	.724909	1.881472	0.523634		16	.7367692	.4347931	1.248476	0.256274		29	1.075672	.7475391	1.54784	0.694415	0.3975
CCL23	Lung small cell carcinoma	39	1.158884	.8382061	1.602246	0.372311	0.795935		39	1.063511	.7785124	1.452843	0.698842	0.149679		8	1.579211	.7920015	3.148865	0.194395		17	.9026394	.5506806	1.479547	0.684548		14	1.019851	.6003842	1.732384	0.942035	0.4257
CCL23	Melanoma	288	.9883028	.8744799	1.116941	0.850507	0.0355214		288	.9826394	.8682602	1.112086	0.781495	0.076935		58	1.025092	.7821973	1.343414	0.857455		92	1.135511	.9138525	1.410933	0.251411		138	.8738801	.729252	1.047191	0.144172	0.1816
CCL23	Multiple myeloma	95	1.196299	.9709714	1.473918	0.0923168	2.8335		95	1.196299	.9709714	1.473918	0.0923168	2.8335		15	1.301501	.7764994	2.181464	0.317302		38	1.117814	.8022361	1.557531	0.51051		42	1.236024	.9021915	1.693383	0.187108	0.8589
CCL23	Non-Hodgkin lymphoma	204	1.147667	.9951032	1.32362	0.0584227	3.58161		204	1.147667	.9951032	1.32362	0.0584227	3.58161		47	1.037536	.768408	1.400923	0.809933		63	1.264505	.9812184	1.629578	0.0697621		94	1.12628	.9122945	1.390457	0.268663	0.5989
CCL23	Diffuse lymphoma	104	1.215986	.9964067	1.483954	0.0542873	3.70384		104	1.215986	.9964067	1.483954	0.0542873	3.70384		23	1.042297	.6756205	1.607979	0.851441		31	1.343564	.9381293	1.924216	0.107078		50	1.217534	.9129569	1.623724	0.180249	0.6765
CCL23	Esophageal Cancer	98	1.058436	.8593311	1.303672	0.593247	0.285303		98	1.005409	.816274	1.238367	0.959541	0.00257353		24	1.308951	.8750065	1.958102	0.190137		31	.8889775	.6131608	1.288864	0.534621		43	.9330073	.6768005	1.286203	0.672046	0.3201
CCL23	Esophageal adenocarcinoma	76	1.162722	.9194082	1.470426	0.208196	1.58393		76	1.13188	.8937916	1.43339	0.3039	1.057		18	1.115116	.6936399	1.792695	0.652843		25	1.054438	.6975826	1.593848	0.801448		33	1.204987	.8368667	1.735037	0.3161	0.8913
CCL23	Oral Cancer	99	1.012817	.8259943	1.241894	0.902572	0.0149849		99	.9694524	.7901251	1.18948	0.766252	0.0883758		19	1.382065	.8756463	2.181364	0.164632		29	1.022502	.7011579	1.49112	0.907966		51	.8187502	.6149121	1.090159	0.170997	0.1546
CCL23	Ovarian Cancer	87	.9698284	.7782431	1.208577	0.784979	0.0744395		87	.94652	.7553271	1.186109	0.633062	0.227931		31	.8090913	.5527022	1.184415	0.275927		28	1.15862	.7902928	1.69861	0.450696		28	.9471031	.6427804	1.395506	0.78346	0.4261
CCL23	Pancreatic Cancer	105	.8594943	.7014584	1.053135	0.144137	2.13323		105	.8360402	.6822195	1.024543	0.0843048	2.97989		19	1.158687	.724245	1.853732	0.539002		26	.8777154	.5875472	1.311187	0.524168		60	.7396935	.5648377	.9686792	0.0284358	0.2593
CCL23	Prostate cancer	1135	.9234847	.8681286	.9823706	0.0116051	6.37023		1135	.9256651	.8700636	.9848197	0.0145276	5.97288		238	.8895324	.7776802	1.017472	0.0877604		367	.9690566	.8687955	1.080888	0.572701		530	.9139472	.8347339	1.000678	0.0517367	0.5802
CCL23	Rectal Cancer	170	1.049478	.8964833	1.228584	0.548034	0.360851		170	1.025395	.8747158	1.202029	0.757128	0.095638		31	1.091749	.7522292	1.584511	0.644169		61	1.046376	.8042007	1.36148	0.735718		78	.9876035	.780589	1.249519	0.917222	0.8918
CCL23	Stomach Cancer	69	.9224505	.7187798	1.183833	0.525972	0.402168		69	.9153497	.7133925	1.17448	0.486775	0.483646		11	1.181601	.6366205	2.193113	0.596919		22	.9819889	.6303811	1.529713	0.935946		36	.8166106	.5803975	1.148959	0.244866	0.5543
CCL23	Thyroid Cancer	43	.7220805	.5294135	.984864	0.0397557	4.22828		43	.707875	.5200486	.963539	0.028088	4.82266		10	.5602219	.2972185	1.055952	0.0731936		16	.744204	.4471994	1.238462	0.255566		17	.767208	.4713219	1.248845	0.286412	0.7174
CCL23	Uterine Cancer	140	1.029549	.8643164	1.226369	0.744225	0.106448		140	.9597053	.8061438	1.142519	0.643854	0.213737		36	1.012712	.7173091	1.429768	0.942771		42	.8031491	.5819158	1.108491	0.182388		62	1.036093	.7977668	1.345617	0.790349	0.4506
CCL24	Bladder Cancer	100	.8763117	.7147982	1.07432	0.20399	1.61358		100	.8618446	.7025444	1.057266	0.153894	2.03322		24	.8748556	.5769954	1.326479	0.528979		26	.8102396	.5446974	1.205235	0.298993		50	.8649449	.6471528	1.156032	0.326936	0.9572
CCL24	Brain Cancer	72	1.3863	1.10086	1.745752	0.00548835	7.71106		72	1.3863	1.10086	1.745752	0.00548835	7.71106		19	1.674888	1.072716	2.615091	0.023284		28	1.274311	.8798743	1.845568	0.199581		25	1.308641	.8829861	1.93949	0.18024	0.6148
CCL24	Breast Cancer	767	1.08243	1.007967	1.162394	0.0293913	4.74455		767	1.082734	1.00827	1.162696	0.0287775	4.78087		193	1.096467	.9512294	1.263879	0.203983		277	1.154786	1.026267	1.299399	0.0168176		297	1.013739	.9032882	1.137695	0.816665	0.2974
CCL24	Colon Cancer	360	1.066581	.9603791	1.184526	0.228392	1.45084		360	1.068429	.9618726	1.186789	0.216915	1.52467		71	1.220735	.9673584	1.540478	0.0928846		111	.9953792	.8226947	1.20431	0.962001		178	1.055341	.9085123	1.225898	0.481	0.4031
CCL24	Colorectal Cancer	528	1.059148	.9712518	1.154999	0.193584	1.69013		528	1.056624	.9688163	1.15239	0.213396	1.54823		101	1.206622	.9928992	1.466348	0.058983		172	1.040395	.8933656	1.211621	0.610459		255	1.010629	.8913911	1.145818	0.868891	0.3161
CCL24	Head and neck Cancer	121	.9411543	.7835768	1.130421	0.516526	0.420823		121	.9078556	.7541257	1.092924	0.307134	1.04296		25	.8059273	.5341876	1.2159	0.303808		33	1.440934	1.025673	2.02432	0.0351944		63	.7291157	.5582763	.9522342	0.02038	0.0067
CCL24	Kidney Cancer	124	.9594379	.8007948	1.149509	0.653415	0.201622		124	.9366196	.7816354	1.122334	0.478035	0.503344		19	.7218824	.4477669	1.163807	0.181085		43	.8905476	.6533018	1.213949	0.463332		62	1.054053	.818343	1.357656	0.683544	0.3541
CCL24	Leukemia	127	1.177095	.9883877	1.40183	0.0674079	3.34504		127	1.173352	.985209	1.397425	0.0729973	3.2143		26	.8644854	.5819894	1.284104	0.470716		42	1.136428	.8372072	1.542592	0.412049		59	1.372588	1.063248	1.771929	0.0150715	0.1511
CCL24	Lip,oral cavity Cancer	47	.8745545	.6492517	1.178042	0.377827	0.77776		47	.8624065	.6380425	1.165667	0.335618	0.927097		10	1.022119	.5468623	1.910404	0.945339		14	1.077853	.6290753	1.846785	0.784944		23	.6666683	.4234923	1.04948	0.0798839	0.3366
CCL24	Liver Cancer	54	1.154553	.8819432	1.511426	0.29566	1.09367		54	1.146641	.8755948	1.50159	0.319999	0.988953		10	1.630571	.8701172	3.055638	0.127061		15	1.194578	.7185934	1.985846	0.492953		29	.9888859	.6794358	1.439276	0.953458	0.4006
CCL24	Lung Cancer	376	1.098705	.992216	1.216623	0.0703381	3.27511		376	1.029781	.9284816	1.142132	0.578586	0.308526		78	1.066077	.8523982	1.33332	0.575039		111	1.04841	.8667946	1.268079	0.626199		187	1.007802	.8689499	1.168841	0.918163	0.9022
CCL24	Lung adenocarcinoma	145	1.099291	.9328759	1.295394	0.258339	1.27764		145	1.043994	.8841922	1.232677	0.611507	0.257986		24	1.105106	.7394233	1.651637	0.62592		40	.9791743	.7112434	1.348037	0.897338		81	1.059048	.8467043	1.324644	0.615325	0.8838
CCL24	Lung squamous cell carcinoma	61	1.297303	1.009935	1.66644	0.0416153	4.15078		61	1.195226	.9261006	1.54256	0.170646	1.87726		16	.9941962	.5987454	1.650829	0.982051		16	1.046917	.6410826	1.709662	0.85462		29	1.478149	1.010861	2.161449	0.0438332	0.3721
CCL24	Lung small cell carcinoma	39	.9894428	.7190305	1.361551	0.948046	0.00424591		39	.9052178	.6549688	1.251081	0.546408	0.363792		8	.7441525	.3797455	1.458248	0.389275		17	1.013918	.6136501	1.67527	0.956976		14	.829479	.4781236	1.439032	0.505978	0.7451
CCL24	Melanoma	286	.9871185	.8763998	1.111825	0.830861	0.0456238		286	.9823576	.8720877	1.10657	0.769516	0.0858541		58	1.01142	.7784746	1.314069	0.932248		92	.9126045	.7378957	1.128678	0.398949		136	1.019206	.8583997	1.210138	0.828091	0.7097
CCL24	Multiple myeloma	95	1.009423	.8219187	1.239702	0.928722	0.00800191		95	1.009423	.8219187	1.239702	0.928722	0.00800191		15	1.003568	.5976047	1.685309	0.989256		38	.963242	.6944794	1.336015	0.822467		42	1.054834	.7758758	1.434089	0.733366	0.9240
CCL24	Non-Hodgkin lymphoma	203	1.182461	1.029902	1.357618	0.017406	5.65497		203	1.182461	1.029902	1.357618	0.017406	5.65497		46	1.253769	.9396982	1.672809	0.124243		63	1.180403	.9210675	1.512757	0.190074		94	1.149419	.9373817	1.409419	0.180751	0.8901
CCL24	Diffuse lymphoma	103	1.290375	1.063905	1.565053	0.00962319	6.70335		103	1.290375	1.063905	1.565053	0.00962319	6.70335		22	1.309323	.864063	1.98403	0.203748		31	1.161498	.8147302	1.655858	0.407972		50	1.367765	1.036257	1.805326	0.0270041	0.7741
CCL24	Esophageal Cancer	98	1.356076	1.112958	1.652302	0.00251414	9.13027		98	1.321149	1.084974	1.608733	0.00557819	7.68176		24	1.368307	.9184788	2.038442	0.123112		31	1.184213	.8309732	1.687613	0.349531		43	1.409818	1.046783	1.898758	0.0237629	0.7490
CCL24	Esophageal adenocarcinoma	76	1.383942	1.106173	1.731461	0.00447245	8.08129		76	1.369885	1.095524	1.712957	0.00577937	7.61784		18	1.153465	.7227617	1.840829	0.549423		25	1.260576	.8519955	1.865095	0.246626		33	1.610669	1.147477	2.260833	0.00586714	0.4566
CCL24	Oral Cancer	99	.9181993	.7493303	1.125125	0.4105	0.677351		99	.890106	.7244747	1.093604	0.267782	1.22808		19	.8604926	.5393261	1.372912	0.528472		29	1.373891	.9535	1.97963	0.0882948		51	.6815983	.5046289	.9206294	0.0124496	0.0145
CCL24	Ovarian Cancer	87	.9913093	.8000911	1.228228	0.936371	0.00637307		87	.9989192	.8036237	1.241675	0.992226	9.49291e-05		31	1.215013	.8500919	1.736584	0.285193		28	.7491218	.5038282	1.113839	0.153507		28	1.04113	.7093237	1.528148	0.836898	0.1998
CCL24	Pancreatic Cancer	105	1.236865	1.020959	1.498429	0.0298643	4.71709		105	1.223634	1.009978	1.482489	0.039268	4.24923		19	1.138989	.720694	1.800065	0.577314		26	1.283611	.8756681	1.8816	0.200703		60	1.224344	.9492562	1.579151	0.119024	0.9257
CCL24	Prostate cancer	1130	1.005281	.9468014	1.067372	0.863248	0.0296671		1130	1.004582	.9460938	1.066687	0.881254	0.0223143		236	1.028278	.9029511	1.171	0.674111		366	1.057218	.9520176	1.174044	0.298121		528	.9585587	.8773761	1.047253	0.348557	0.3474
CCL24	Rectal Cancer	169	1.039057	.8914073	1.211163	0.624171	0.240048		169	1.030025	.8836056	1.200706	0.705317	0.143		30	1.188896	.829925	1.703135	0.345444		61	1.133857	.8792304	1.462225	0.332993		78	.9078889	.7220808	1.14151	0.40817	0.3129
CCL24	Stomach Cancer	69	.9773643	.7683465	1.243242	0.852054	0.0347817		69	.9751371	.7666104	1.240385	0.837496	0.0420652		11	.9097597	.4969935	1.665339	0.759158		22	.9973926	.6503366	1.529657	0.990453		36	.9785502	.7018912	1.364258	0.898233	0.9697
CCL24	Thyroid Cancer	43	.8333828	.6110006	1.136704	0.249782	1.32452		43	.8299971	.6089071	1.131363	0.238394	1.39007		10	.8962964	.4718932	1.702392	0.738006		16	.6440942	.3780192	1.097451	0.105672		17	.9871655	.6123337	1.591446	0.95772	0.4891
CCL24	Uterine Cancer	140	1.225301	1.039361	1.444505	0.0155325	5.85505		140	1.217858	1.034666	1.433486	0.0178028	5.61545		36	.9790515	.6999036	1.369534	0.90161		42	1.325337	.9837601	1.785515	0.0639841		62	1.306299	1.026159	1.662917	0.030034	0.3242
CCL25	Bladder Cancer	101	1.202075	.9820723	1.471362	0.074333	3.18465		101	1.17941	.9631687	1.4442	0.110305	2.54984		22	1.146382	.7392912	1.777636	0.541619		29	1.216088	.8389906	1.762676	0.301603		50	1.153237	.8650038	1.537515	0.33123	0.9706
CCL25	Brain Cancer	73	.9374466	.7360118	1.194011	0.600733	0.273892		73	.9374466	.7360118	1.194011	0.600733	0.273892		19	1.139053	.7174137	1.808498	0.58096		29	.8522391	.578227	1.256101	0.419163		25	.8983034	.5921385	1.362771	0.614008	0.6207
CCL25	Breast Cancer	765	.8938146	.8290878	.9635946	0.00342393	8.56656		765	.9105507	.8443241	.9819721	0.0150094	5.91536		191	.8798783	.756662	1.023159	0.0964076		277	.89445	.7888697	1.014161	0.0817622		297	.9473755	.8392645	1.069413	0.38188	0.7093
CCL25	Colon Cancer	364	1.08118	.9705965	1.204363	0.156238	2.01026		364	1.082791	.9718572	1.206388	0.149208	2.08033		73	1.188929	.9370046	1.508586	0.154331		112	1.063942	.8762129	1.291892	0.531461		179	1.055094	.9035932	1.231996	0.497696	0.6939
CCL25	Colorectal Cancer	535	1.066758	.9757862	1.16621	0.155321	2.0192		535	1.065314	.9743457	1.164775	0.164745	1.93012		104	1.181502	.968208	1.441784	0.100609		175	1.044322	.8934633	1.220652	0.585888		256	1.035527	.9095997	1.178888	0.597701	0.5261
CCL25	Head and neck Cancer	121	1.137386	.945486	1.368234	0.172127	1.86432		121	1.066308	.8869081	1.281996	0.494557	0.466596		24	.9869818	.6482457	1.502722	0.951284		33	1.017597	.717735	1.442737	0.921984		64	1.118568	.8692449	1.439405	0.383831	0.8451
CCL25	Kidney Cancer	126	.9432001	.7840993	1.134584	0.535001	0.384883		126	.9310691	.7733723	1.120921	0.450648	0.569021		19	.9563955	.5935212	1.541128	0.854677		44	.9484893	.6927294	1.298677	0.741506		63	.9074176	.697937	1.179772	0.468167	0.9696
CCL25	Leukemia	130	1.037728	.8656761	1.243974	0.68886	0.160322		130	1.035065	.8631197	1.241265	0.710019	0.138258		26	1.036641	.6914722	1.55411	0.861722		43	.9235672	.671875	1.269546	0.624276		61	1.122991	.86252	1.46212	0.388955	0.6507
CCL25	Lip,oral cavity Cancer	47	1.261356	.9396202	1.693259	0.122241	2.38836		47	1.204259	.897953	1.61505	0.214541	1.54052		9	1.108629	.5459318	2.251305	0.775395		14	1.232897	.7257755	2.094358	0.438682		24	1.227261	.8120828	1.8547	0.331056	0.9667
CCL25	Liver Cancer	52	1.12503	.844479	1.498786	0.420834	0.647984		52	1.119849	.8407652	1.491571	0.438933	0.599069		10	1.103468	.5782216	2.105839	0.765243		15	1.585825	.9464883	2.657023	0.0799275		27	.9253574	.6166094	1.388701	0.707999	0.2736
CCL25	Lung Cancer	383	.998359	.8975317	1.110513	0.97588	0.000914124		383	.9269359	.8338208	1.030449	0.160126	1.97303		79	1.153512	.9176154	1.450051	0.22117		111	.8925155	.7331081	1.086585	0.257317		193	.863578	.7433261	1.003284	0.0552235	0.1050
CCL25	Lung adenocarcinoma	145	.8715649	.7322314	1.037412	0.121934	2.3923		145	.8257461	.694177	.9822518	0.0306036	4.67506		24	.6587061	.4233329	1.024947	0.0642085		40	.9489396	.6857098	1.313218	0.75187		81	.8142379	.6462413	1.025907	0.0813289	0.4230
CCL25	Lung squamous cell carcinoma	65	1.160615	.8998379	1.496968	0.251323	1.31594		65	1.0521	.8146846	1.358703	0.697106	0.1515		16	1.503152	.8879719	2.544525	0.129126		17	.7527894	.4479447	1.265093	0.283652		32	1.029867	.7121734	1.489281	0.875736	0.1853
CCL25	Lung small cell carcinoma	41	.7719955	.5558693	1.072153	0.122535	2.38462		41	.6776689	.4837948	.9492352	0.0236377	5.12102		8	1.896158	.9086166	3.957022	0.0882604		18	.5325065	.3167747	.8951573	0.0174116		15	.553516	.3173425	.9654553	0.0371763	0.0123
CCL25	Melanoma	290	.9562834	.8468678	1.079835	0.47089	0.519887		290	.9638984	.8536277	1.088414	0.553056	0.351871		59	1.07816	.8274305	1.404865	0.577351		93	.9759641	.7860484	1.211765	0.825601		138	.9100757	.7626874	1.085947	0.295886	0.5749
CCL25	Multiple myeloma	90	1.162626	.9360959	1.443975	0.172966	1.85704		90	1.162626	.9360959	1.443975	0.172966	1.85704		13	1.445324	.8311034	2.513478	0.192005		38	1.260565	.9067268	1.752485	0.168359		39	.9925078	.7109979	1.385478	0.964754	0.4296
CCL25	Non-Hodgkin lymphoma	202	1.119438	.968782	1.293523	0.12604	2.34062		202	1.119438	.968782	1.293523	0.12604	2.34062		45	1.251793	.9283692	1.687889	0.14086		63	1.065225	.8208233	1.382398	0.634673		94	1.093558	.8842101	1.352471	0.409419	0.6967
CCL25	Diffuse lymphoma	101	1.152416	.939962	1.412889	0.172428	1.86171		101	1.152416	.939962	1.412889	0.172428	1.86171		21	1.416427	.9225184	2.17477	0.111536		31	1.244008	.8637528	1.791665	0.240777		49	.9955329	.7397108	1.339829	0.976431	0.3697
CCL25	Esophageal Cancer	98	1.119372	.9094889	1.37769	0.287129	1.13304		98	1.090687	.8849616	1.344236	0.415649	0.662584		24	1.119152	.739149	1.694517	0.594814		31	1.020717	.702023	1.484087	0.914491		43	1.123201	.8177895	1.542672	0.473012	0.9194
CCL25	Esophageal adenocarcinoma	76	1.049521	.8283453	1.329752	0.688943	0.160232		76	1.056081	.8326124	1.339526	0.652843	0.202335		18	1.07857	.6661717	1.746265	0.758342		25	.9993931	.6565433	1.521281	0.997741		33	1.084407	.7567511	1.553932	0.658868	0.9539
CCL25	Oral Cancer	100	1.159804	.9470317	1.420381	0.151667	2.0554		100	1.087962	.8883725	1.332393	0.414901	0.664713		18	1.18956	.7375683	1.918537	0.476601		29	1.042021	.7170215	1.51433	0.829129		53	1.076978	.8151895	1.422836	0.601733	0.9094
CCL25	Ovarian Cancer	88	.881612	.7056726	1.101417	0.267241	1.23085		88	.8656075	.6885708	1.088162	0.216368	1.5283		32	1.088374	.7469411	1.585879	0.659284		29	.7082921	.4791227	1.047076	0.0837527		27	.8642382	.5771525	1.294125	0.478756	0.2988
CCL25	Pancreatic Cancer	103	1.005556	.8194846	1.233875	0.957679	0.00281605		103	1.002775	.8165469	1.231476	0.978908	0.000698989		18	.9469794	.5776947	1.552325	0.828955		26	.8388054	.5527493	1.2729	0.408787		59	1.0974	.8387184	1.435866	0.497998	0.5522
CCL25	Prostate cancer	1142	.9512375	.8948565	1.011171	0.108798	2.57159		1142	.952097	.8955393	1.012227	0.116175	2.46814		242	.9598223	.8406534	1.095884	0.544336		367	1.051649	.9445999	1.170829	0.357878		533	.8849198	.8087562	.968256	0.00775675	0.0537
CCL25	Rectal Cancer	172	1.035479	.8844042	1.21236	0.664803	0.187741		172	1.027767	.8777964	1.203361	0.733603	0.115829		31	1.171349	.8142299	1.685101	0.394008		63	1.010967	.7785491	1.312768	0.934777		78	.9914356	.7835606	1.254459	0.942885	0.7405
CCL25	Stomach Cancer	68	1.093468	.853813	1.400392	0.47901	0.501116		68	1.086405	.8476574	1.392397	0.512753	0.428446		11	.9351714	.4972976	1.758596	0.83522		22	1.135321	.7338549	1.756415	0.568639		35	1.111239	.7865298	1.57	0.549725	0.8731
CCL25	Thyroid Cancer	44	.7898717	.5775145	1.080315	0.139828	2.17985		44	.7960381	.5816647	1.089419	0.15417	2.0305		10	1.050529	.5470092	2.017536	0.882305		17	.6438599	.3873296	1.070292	0.0895118		17	.8337093	.504472	1.377819	0.477982	0.4975
CCL25	Uterine Cancer	138	.8222579	.6872234	.9838258	0.0325071	4.57155		138	.8834201	.7375134	1.058192	0.178355	1.81128		36	.709152	.4991606	1.007485	0.0550676		41	.9289552	.6685476	1.290795	0.660598		61	.972499	.7417305	1.275065	0.840097	0.3540
CCL26	Bladder Cancer	100	1.040892	.8618895	1.257072	0.677215	0.173277		100	1.0168	.8392872	1.231857	0.864858	0.0289659		22	1.087232	.7529793	1.569862	0.655435		29	1.025124	.7233086	1.452878	0.889088		49	.9792338	.7331588	1.307901	0.886988	0.9080
CCL26	Brain Cancer	73	1.017542	.8122483	1.274722	0.879777	0.022877		73	1.017542	.8122483	1.274722	0.879777	0.022877		19	.8460646	.5183779	1.380895	0.503639		29	1.043573	.7319125	1.487943	0.81371		25	1.119223	.79197	1.581702	0.52329	0.6550
CCL26	Breast Cancer	758	.9744539	.9043151	1.050033	0.497145	0.461026		758	.9654537	.8952068	1.041213	0.361691	0.832015		188	.8824193	.7515617	1.036061	0.126664		276	1.022954	.9086262	1.151667	0.70743		294	.9620427	.851589	1.086823	0.534008	0.3463
CCL26	Colon Cancer	358	.898561	.8023386	1.006323	0.064185	3.4258		358	.8970088	.8005401	1.005102	0.0611661	3.50548		71	.8386553	.6448581	1.090694	0.189375		111	.8850267	.7195474	1.088562	0.247487		176	.9275945	.7911984	1.087504	0.35433	0.8031
CCL26	Colorectal Cancer	525	.9128795	.8322776	1.001287	0.0532746	3.73529		525	.9087811	.8280711	.9973578	0.0438295	4.06312		101	.8284369	.6639389	1.033691	0.095602		175	.8860111	.7526982	1.042936	0.14576		249	.9568279	.8394047	1.090677	0.50885	0.5069
CCL26	Head and neck Cancer	119	1.023966	.8562941	1.22447	0.795191	0.0673794		119	.9857108	.8220586	1.181942	0.876526	0.0241412		25	1.25709	.9567045	1.65179	0.100534		33	1.051579	.7641557	1.447113	0.757521		61	.7884961	.5884046	1.05663	0.111582	0.0722
CCL26	Kidney Cancer	124	.9026926	.7449945	1.093772	0.296018	1.09205		124	.8696861	.7143053	1.058867	0.164416	1.93314		19	1.379518	1.031913	1.844217	0.0298526		43	.6370317	.4427381	.9165901	0.015135		62	.8369221	.6297271	1.112289	0.219944	0.0028
CCL26	Leukemia	127	.8913088	.7374783	1.077227	0.233899	1.417		127	.8887531	.7347992	1.074963	0.224306	1.47661		25	.6829907	.4274893	1.0912	0.110739		43	.9408336	.686804	1.288822	0.704079		59	.940117	.7168622	1.232901	0.655305	0.4720
CCL26	Lip,oral cavity Cancer	46	1.076566	.8166758	1.419161	0.600723	0.273907		46	1.048676	.7926799	1.387345	0.739246	0.11079		10	1.664101	1.143302	2.422135	0.00783192		14	.9505286	.5501317	1.642342	0.855706		22	.759915	.4607747	1.253261	0.282119	0.0335
CCL26	Liver Cancer	52	.7770329	.5660872	1.066585	0.118507	2.43694		52	.7525798	.5463645	1.036627	0.0818961	3.02686		9	1.061834	.5757557	1.958279	0.847646		15	.6599417	.3571143	1.219562	0.18469		28	.7094992	.4560705	1.103753	0.127974	0.4885
CCL26	Lung Cancer	380	1.108955	1.014073	1.212714	0.0234394	5.13564		380	1.052706	.9611617	1.15297	0.268481	1.22449		79	.9496669	.7667973	1.176148	0.636043		110	1.047354	.8787461	1.248314	0.605415		191	1.102617	.9764651	1.245066	0.115076	0.4877
CCL26	Lung adenocarcinoma	145	1.180516	1.0341	1.347663	0.0140389	6.03324		145	1.140561	.9966892	1.305201	0.055907	3.65482		25	.9325309	.6306111	1.379002	0.726368		39	1.320377	1.057157	1.649137	0.0142875		81	1.129171	.9399337	1.356507	0.194265	0.2765
CCL26	Lung squamous cell carcinoma	65	.9003596	.6949862	1.166422	0.426855	0.631365		65	.8281649	.6323684	1.084585	0.170694	1.87683		16	.8782219	.524242	1.471217	0.621805		17	.5681296	.3151801	1.024085	0.0599998		32	.932359	.6559436	1.325256	0.696263	0.3579
CCL26	Lung small cell carcinoma	41	1.362383	1.112037	1.66909	0.00283539	8.91047		41	1.296189	1.049643	1.600645	0.0159498	5.8084		8	1.383174	.9322198	2.052274	0.10711		18	1.164621	.7546954	1.797203	0.491148		15	1.369718	.9825265	1.909492	0.0634578	0.8100
CCL26	Melanoma	285	.9387605	.8291806	1.062822	0.318336	0.995772		285	.9408755	.8313773	1.064795	0.334334	0.932039		58	1.095631	.8632346	1.390593	0.452736		94	.9081817	.7280494	1.132882	0.393187		133	.8909291	.7393767	1.073546	0.224752	0.3705
CCL26	Multiple myeloma	93	.9375815	.7558905	1.162945	0.557581	0.343909		93	.9375815	.7558905	1.162945	0.557581	0.343909		14	.7526534	.4096375	1.382899	0.359932		37	.9875101	.7126408	1.368398	0.939805		42	.9528898	.693367	1.30955	0.766101	0.7380
CCL26	Non-Hodgkin lymphoma	199	1.114913	.983375	1.264046	0.0894641	2.88399		199	1.114913	.983375	1.264046	0.0894641	2.88399		44	1.163307	.898593	1.506004	0.250851		62	1.048717	.8259725	1.33153	0.696186		93	1.135262	.9485282	1.358758	0.166472	0.8210
CCL26	Diffuse lymphoma	99	1.104694	.9234735	1.321476	0.276101	1.18618		99	1.104694	.9234735	1.321476	0.276101	1.18618		21	1.228113	.8669403	1.739752	0.247519		30	.9921535	.6902191	1.426168	0.966062		48	1.116206	.8651071	1.440187	0.397822	0.7073
CCL26	Esophageal Cancer	97	1.248695	1.072572	1.453738	0.00419504	8.1974		97	1.226009	1.048521	1.43354	0.0106556	6.52186		23	1.032659	.7005009	1.522318	0.871071		31	1.259858	.9635185	1.64734	0.0913459		43	1.29517	1.042468	1.609128	0.0195156	0.6001
CCL26	Esophageal adenocarcinoma	75	1.186772	.9840725	1.431224	0.0731416	3.21107		75	1.176736	.9721283	1.424408	0.0949366	2.78861		17	.9322318	.5685374	1.528582	0.780915		25	1.254665	.9255915	1.700734	0.143807		33	1.230885	.9351514	1.620142	0.138412	0.5739
CCL26	Oral Cancer	98	1.088378	.9045788	1.309524	0.369532	0.805239		98	1.055729	.8746075	1.274359	0.572245	0.318941		19	1.367798	1.044983	1.790336	0.0225889		29	1.075553	.7681476	1.50598	0.671496		50	.8469772	.6184855	1.159882	0.300506	0.0748
CCL26	Ovarian Cancer	89	.9458365	.7577137	1.180666	0.622612	0.242213		89	.9752594	.7813622	1.217273	0.824697	0.0490659		32	1.13463	.809603	1.590145	0.463276		29	1.066996	.7530312	1.511863	0.715332		28	.6371426	.4053538	1.001473	0.0507502	0.1090
CCL26	Pancreatic Cancer	102	1.012613	.8344941	1.228751	0.898954	0.0161248		102	.9991876	.8208888	1.216213	0.993534	6.56767e-05		19	.879693	.5425254	1.426403	0.603212		24	1.218441	.881822	1.683559	0.231066		59	.9365393	.7123182	1.23134	0.63867	0.3878
CCL26	Prostate cancer	1126	.9857433	.9291841	1.045745	0.633867	0.226853		1126	.9853116	.9291434	1.044875	0.62122	0.244156		239	.9609	.8462294	1.09111	0.538457		361	1.008485	.9114334	1.11587	0.870004		526	.981015	.8989198	1.070608	0.667293	0.8345
CCL26	Rectal Cancer	168	.9382319	.7997279	1.100723	0.434001	0.612094		168	.9308401	.7923768	1.093499	0.383106	0.760711		30	.8061992	.5338541	1.217481	0.305695		64	.8879112	.6801887	1.15907	0.381945		74	1.018688	.8103849	1.280533	0.873959	0.5542
CCL26	Stomach Cancer	67	.9447109	.7349122	1.214402	0.657115	0.197047		67	.9364923	.7269333	1.206462	0.611671	0.257749		11	1.012919	.5506051	1.863414	0.967078		22	.7788675	.4841844	1.2529	0.302826		34	1.015356	.7233148	1.42531	0.929822	0.6515
CCL26	Thyroid Cancer	44	.9813847	.7200213	1.337621	0.905334	0.0141432		44	.9623904	.700013	1.323112	0.813404	0.0557131		10	.8575755	.4263743	1.72486	0.666509		17	1.051015	.6488174	1.702533	0.83978		17	.9301655	.5534003	1.563439	0.78467	0.8829
CCL26	Uterine Cancer	136	1.188165	1.034653	1.364454	0.0145821	5.96627		136	1.140771	.9849589	1.321231	0.078798	3.08952		35	.9111154	.6215649	1.335551	0.633314		40	.994243	.7153003	1.381964	0.972585		61	1.300386	1.099518	1.537951	0.0021537	0.1298
CCL27	Bladder Cancer	102	1.000492	.8122492	1.232361	0.996308	2.14093e-05		102	.9795401	.7955169	1.206133	0.845623	0.0379104		24	.8394756	.5520261	1.276605	0.413276		29	.8557471	.582951	1.2562	0.426392		49	1.139229	.8384543	1.5479	0.404603	0.3823
CCL27	Brain Cancer	70	1.059138	.8236799	1.361904	0.654238	0.200598		70	1.059138	.8236799	1.361904	0.654238	0.200598		19	.8963669	.5590477	1.437218	0.649691		29	1.235726	.8299299	1.839936	0.297352		22	1.00694	.6444394	1.573348	0.975771	0.5754
CCL27	Breast Cancer	756	1.014461	.9382192	1.096898	0.71872	0.129722		756	1.01378	.9370899	1.096747	0.7331	0.116284		187	1.014386	.8648218	1.189815	0.860689		271	.9848523	.8634147	1.12337	0.820165		298	1.044416	.9220587	1.183011	0.494245	0.8173
CCL27	Colon Cancer	358	.9406963	.8413247	1.051805	0.283151	1.1519		358	.9282563	.8298417	1.038342	0.192931	1.69509		73	.9446207	.7368091	1.211044	0.653122		111	.8598186	.7032547	1.051238	0.140826		174	.9634371	.8203573	1.131472	0.649754	0.6767
CCL27	Colorectal Cancer	530	1.035765	.9446477	1.13567	0.454495	0.559416		530	1.015294	.9256462	1.113625	0.747589	0.103569		103	1.021358	.8275845	1.260503	0.843914		173	.9802758	.8338209	1.152455	0.809328		254	1.036432	.9070513	1.184268	0.598894	0.8713
CCL27	Head and neck Cancer	124	.9737591	.808477	1.172831	0.779334	0.0785048		124	.9085877	.7551391	1.093218	0.309783	1.0316		25	.8904474	.5883	1.347776	0.583231		33	.8351387	.5817008	1.198996	0.328873		66	.9496989	.737392	1.223132	0.689319	0.8459
CCL27	Kidney Cancer	126	.9907439	.8211486	1.195367	0.922667	0.00942361		126	.9645367	.7995318	1.163595	0.706031	0.142273		18	.6574682	.3988319	1.083826	0.100108		45	1.140335	.8332832	1.560531	0.411945		63	.9511504	.7296474	1.239896	0.711185	0.1861
CCL27	Leukemia	130	.9915442	.8234639	1.193932	0.928601	0.0080291		130	.9850811	.8180427	1.186227	0.87402	0.0251395		26	.9403048	.6254423	1.413676	0.767332		43	.8726073	.6324279	1.204001	0.406731		61	1.099437	.8362819	1.445401	0.497056	0.5450
CCL27	Lip,oral cavity Cancer	49	.9209424	.6824529	1.242774	0.590168	0.290082		49	.8701986	.6450966	1.173848	0.362613	0.828823		10	.8799181	.4468701	1.73262	0.711345		14	.7220617	.4147271	1.257148	0.249707		25	.9528114	.6236071	1.455804	0.823145	0.7372
CCL27	Liver Cancer	53	.9736114	.7252673	1.306993	0.858725	0.0316833		53	.9512744	.7103956	1.27383	0.737387	0.112436		9	1.37184	.6791037	2.771221	0.378174		15	.8497607	.4921969	1.467082	0.559005		29	.9081783	.6123092	1.347012	0.63203	0.5333
CCL27	Lung Cancer	378	1.185478	1.063241	1.321767	0.00218106	9.39055		378	1.041009	.935279	1.158692	0.462038	0.540954		78	1.045649	.8245144	1.326093	0.712708		110	1.1219	.9193868	1.369022	0.257438		190	.9938847	.8544765	1.156037	0.936595	0.6361
CCL27	Lung adenocarcinoma	146	1.288604	1.08209	1.534531	0.00443747	8.09552		146	1.15337	.9696443	1.371907	0.107014	2.59778		26	1.034383	.6784218	1.577115	0.875177		40	1.230049	.8816452	1.716134	0.222995		80	1.139856	.9026826	1.439345	0.271429	0.8179
CCL27	Lung squamous cell carcinoma	65	1.267208	.9765455	1.644384	0.0748426	3.17349		65	1.09793	.8497839	1.418538	0.474778	0.510835		16	1.134236	.6595975	1.950418	0.648808		16	1.516202	.90563	2.538418	0.11343		33	.9461832	.6595111	1.357464	0.763877	0.3388
CCL27	Lung small cell carcinoma	40	1.148654	.8228804	1.603398	0.415413	0.663255		40	.9877837	.7137571	1.367015	0.940896	0.00549734		8	1.303518	.6180379	2.749281	0.486332		18	.8030978	.5033831	1.281263	0.357547		14	1.171136	.6724886	2.03953	0.57675	0.4399
CCL27	Melanoma	288	1.100674	.9712102	1.247395	0.13299	2.25725		288	1.090065	.9612518	1.236139	0.178934	1.80645		56	.9840267	.7419852	1.305024	0.910993		93	1.310308	1.048631	1.637285	0.0174193		139	1.007122	.8406884	1.206504	0.938624	0.1449
CCL27	Multiple myeloma	98	1.092678	.8806389	1.355772	0.4207	0.64836		98	1.092678	.8806389	1.355772	0.4207	0.64836		15	1.053157	.6015576	1.843778	0.856163		39	1.199372	.8533474	1.685706	0.295191		44	1.017638	.7377522	1.403705	0.915151	0.7818
CCL27	Non-Hodgkin lymphoma	200	.9836793	.846382	1.143248	0.830124	0.0460283		200	.9836793	.846382	1.143248	0.830124	0.0460283		45	.9569296	.695436	1.316748	0.786903		61	1.047424	.7974907	1.375686	0.739051		94	.9517118	.7649294	1.184103	0.657043	0.8525
CCL27	Diffuse lymphoma	100	1.062843	.8579233	1.31671	0.577042	0.311042		100	1.062843	.8579233	1.31671	0.577042	0.311042		21	1.371915	.8505853	2.212772	0.194818		30	1.065706	.723248	1.570317	0.747635		49	.9471872	.6984358	1.284533	0.727038	0.4398
CCL27	Esophageal Cancer	98	1.19927	.9694057	1.483639	0.0941781	2.80147		98	1.159953	.9385363	1.433606	0.169754	1.88512		24	1.048992	.6872831	1.601065	0.824544		31	1.083779	.7437372	1.579291	0.675362		43	1.295566	.9383538	1.788762	0.115635	0.6725
CCL27	Esophageal adenocarcinoma	76	1.140094	.8956195	1.451303	0.286999	1.13365		76	1.140947	.8968615	1.451461	0.282985	1.1527		18	.9012405	.5563045	1.460054	0.672712		25	1.262468	.8270219	1.927187	0.28017		33	1.209237	.8358844	1.749351	0.313241	0.5398
CCL27	Oral Cancer	102	.9578519	.7800814	1.176134	0.680987	0.169017		102	.8971613	.7310776	1.100975	0.298817	1.07947		19	.933372	.5746462	1.516034	0.78054		29	.8613676	.5857658	1.266639	0.448129		54	.9012415	.6815818	1.191693	0.465674	0.9661
CCL27	Ovarian Cancer	85	.9355216	.7414376	1.18041	0.574229	0.315657		85	.8970741	.708152	1.136397	0.368	0.810406		28	.7818518	.5220706	1.1709	0.232366		29	1.013647	.6752326	1.521667	0.947861		28	.9623869	.6416967	1.443343	0.852916	0.6422
CCL27	Pancreatic Cancer	105	1.055731	.8563948	1.301466	0.611476	0.258032		105	1.04863	.851016	1.292132	0.655807	0.198658		20	1.034168	.6398485	1.671493	0.890912		26	1.00637	.6651304	1.522678	0.976027		59	1.081956	.8178985	1.431264	0.581084	0.9572
CCL27	Prostate cancer	1117	.939568	.8828089	.9999764	0.0499132	3.84437		1117	.9396331	.8827915	1.000135	0.0504962	3.82491		233	.9254281	.8072649	1.060888	0.266168		358	1.007209	.9009814	1.12596	0.899485		526	.9023461	.824482	.9875637	0.0256308	0.3147
CCL27	Rectal Cancer	172	1.265905	1.076962	1.487997	0.00425016	8.17372		172	1.227642	1.043254	1.444618	0.0135144	6.10049		30	1.25749	.8486888	1.863206	0.2534		62	1.238918	.9459726	1.622581	0.119601		80	1.216825	.9585601	1.544675	0.106906	0.9888
CCL27	Stomach Cancer	67	1.171155	.9076941	1.511087	0.224325	1.47649		67	1.178737	.9138795	1.520355	0.205363	1.60382		11	1.008083	.5406724	1.879569	0.979794		22	1.19492	.7617253	1.874472	0.438227		34	1.223823	.8572284	1.747193	0.266178	0.8659
CCL27	Thyroid Cancer	41	.8467163	.6116149	1.172189	0.31604	1.00526		41	.8461898	.6120706	1.16986	0.312197	1.02136		10	.8158178	.4231742	1.572777	0.543306		16	.7561795	.4508537	1.268277	0.289497		15	.95862	.5619542	1.63528	0.876751	0.8182
CCL27	Uterine Cancer	135	1.07576	.8926997	1.296359	0.442889	0.588787		135	1.122084	.9309562	1.35245	0.22665	1.46176		36	1.162684	.806143	1.676915	0.41985		41	1.039075	.7362186	1.466517	0.827399		58	1.171176	.8831147	1.553199	0.272644	0.8554
CCL28	Bladder Cancer	100	.9619965	.7835992	1.181008	0.711216	0.137066		100	.9532149	.7750296	1.172367	0.649965	0.205945		22	.8961087	.5664439	1.417635	0.639268		29	.8645063	.5807529	1.286901	0.473192		49	1.029469	.7716694	1.373394	0.843448	0.7501
CCL28	Brain Cancer	73	.9875215	.7781237	1.253269	0.917746	0.0106654		73	.9875215	.7781237	1.253269	0.917746	0.0106654		19	1.051267	.6632779	1.666213	0.83151		29	1.194626	.8460912	1.686734	0.312307		25	.7225942	.4577766	1.140605	0.162992	0.2224
CCL28	Breast Cancer	757	1.036971	.9651094	1.114184	0.321799	0.981622		757	1.046255	.9733711	1.124596	0.219689	1.5064		188	1.071053	.9279739	1.236193	0.348126		276	1.073665	.9535442	1.208919	0.240333		293	1.005334	.8934334	1.131251	0.929587	0.6963
CCL28	Colon Cancer	358	.9642747	.865194	1.074702	0.510776	0.432476		358	.9592808	.8597018	1.070394	0.457222	0.552686		71	.9401039	.7334013	1.205064	0.62587		111	1.077311	.8943529	1.297696	0.432933		176	.8945032	.7612615	1.051066	0.175497	0.3271
CCL28	Colorectal Cancer	525	1.002343	.9178765	1.094582	0.958448	0.00271455		525	.9914779	.906955	1.083878	0.850674	0.0354411		101	1.018293	.8320151	1.246277	0.860402		175	1.005462	.8634471	1.170834	0.944108		249	.9717816	.852682	1.107517	0.667851	0.9095
CCL28	Head and neck Cancer	119	1.126346	.9463992	1.340507	0.180356	1.79469		119	1.03883	.8701724	1.240178	0.673419	0.177629		25	1.117045	.7707311	1.618968	0.558825		33	1.153976	.8392575	1.586713	0.378084		61	.9424139	.7269228	1.221786	0.654333	0.5756
CCL28	Kidney Cancer	124	.857465	.7065965	1.040546	0.11937	2.42556		124	.8562157	.7048167	1.040136	0.117913	2.44482		19	.6628636	.3869408	1.135544	0.134355		43	.7970724	.5672165	1.120074	0.191321		62	.9628556	.7410434	1.251061	0.776924	0.4057
CCL28	Leukemia	127	.8890666	.7372327	1.072171	0.218461	1.51445		127	.8875083	.7358986	1.070353	0.211807	1.55904		25	1.101444	.749948	1.617683	0.622235		43	.7369232	.5229011	1.038544	0.0811743		59	.9126206	.6948948	1.198565	0.510856	0.3054
CCL28	Lip,oral cavity Cancer	46	1.216483	.9288647	1.593162	0.154501	2.02724		46	1.127092	.8554369	1.485015	0.395173	0.722966		10	1.065751	.5756131	1.973245	0.839437		14	1.415317	.9110526	2.19869	0.122228		22	.96968	.628232	1.496707	0.889429	0.4713
CCL28	Liver Cancer	52	.9275857	.69429	1.239273	0.611053	0.258645		52	.9283379	.6944633	1.240975	0.615587	0.252119		9	.7704158	.3565404	1.664722	0.507017		15	.7831163	.4372101	1.402692	0.411035		28	1.067898	.7382409	1.54476	0.727271	0.5797
CCL28	Lung Cancer	377	1.263295	1.152007	1.385333	6.7821e-07	24.6761		377	1.165405	1.061932	1.278959	0.00125247	10.4113		79	1.300952	1.072958	1.577393	0.00744415		109	1.126585	.9459623	1.341697	0.181263		189	1.13852	.9960532	1.301364	0.0571732	0.4714
CCL28	Lung adenocarcinoma	143	1.28185	1.105872	1.485832	0.000981958	10.8613		143	1.207442	1.039468	1.40256	0.013646	6.08337		25	1.451942	1.03506	2.036728	0.0308097		38	1.093604	.8062516	1.483371	0.565084		80	1.203429	.9847556	1.470661	0.070323	0.4657
CCL28	Lung squamous cell carcinoma	65	1.268791	1.014238	1.587232	0.0371871	4.34182		65	1.156458	.9235075	1.448169	0.205303	1.60424		16	1.668683	1.102359	2.525948	0.0154916		17	1.089222	.6764407	1.753893	0.725119		32	.9535468	.6702327	1.35662	0.791447	0.1228
CCL28	Lung small cell carcinoma	41	1.175343	.8766238	1.575853	0.28021	1.16607		41	1.049274	.7842478	1.403863	0.746079	0.104855		8	.7495729	.3533044	1.590299	0.452588		18	1.39446	.9512052	2.044269	0.0884463		15	.8550713	.5006831	1.460299	0.566396	0.1896
CCL28	Melanoma	285	.9767831	.8660262	1.101705	0.702046	0.146352		285	.9809698	.8697653	1.106392	0.754291	0.0979608		58	.930901	.711424	1.218087	0.601721		94	.9813417	.7934834	1.213676	0.86208		133	1.000423	.8406007	1.190632	0.996199	0.9073
CCL28	Multiple myeloma	92	1.149635	.94344	1.400896	0.166769	1.91175		92	1.149635	.94344	1.400896	0.166769	1.91175		14	.8277846	.4621626	1.482654	0.525052		36	1.248274	.9242974	1.685808	0.148041		42	1.170232	.8754692	1.56424	0.288359	0.4679
CCL28	Non-Hodgkin lymphoma	199	1.003315	.8697207	1.157429	0.963798	0.0020601		199	1.003315	.8697207	1.157429	0.963798	0.0020601		44	.89353	.650701	1.226978	0.486584		62	1.154476	.9080779	1.467733	0.240899		93	.9543913	.7707561	1.181778	0.66855	0.3618
CCL28	Diffuse lymphoma	99	1.0941	.9008712	1.328775	0.364377	0.822752		99	1.0941	.9008712	1.328775	0.364377	0.822752		21	.8901205	.5633517	1.40643	0.617983		30	1.190491	.8463911	1.674484	0.316444		48	1.119499	.8496667	1.475022	0.422433	0.5936
CCL28	Esophageal Cancer	97	1.389791	1.170822	1.649712	0.000167996	14.1589		97	1.38846	1.169528	1.648375	0.000177789	14.0524		23	1.443293	1.023874	2.034523	0.0362019		31	1.265249	.9172914	1.745197	0.151621		43	1.45011	1.127468	1.865082	0.00379983	0.7856
CCL28	Esophageal adenocarcinoma	75	1.378387	1.132867	1.677116	0.00134393	10.2812		75	1.41984	1.168136	1.725781	0.000430065	12.3968		17	1.729061	1.23974	2.411514	0.00125507		25	1.366562	.966089	1.933044	0.0775659		33	1.25714	.9145622	1.728041	0.158608	0.3778
CCL28	Oral Cancer	98	1.124657	.9280045	1.362981	0.230915	1.43522		98	1.034245	.850393	1.257845	0.735983	0.113689		19	1.096366	.714147	1.683151	0.674012		29	1.198017	.861564	1.665859	0.282779		50	.9085788	.6783004	1.217035	0.5203	0.4525
CCL28	Ovarian Cancer	88	.9090323	.7284975	1.134307	0.398487	0.712888		88	.9017919	.7202016	1.129168	0.367559	0.811901		32	1.037237	.7242009	1.485582	0.841901		28	.8517759	.5714292	1.269662	0.430866		28	.8048681	.5359138	1.2088	0.295505	0.6184
CCL28	Pancreatic Cancer	102	.9827377	.8026823	1.203183	0.866084	0.0284376		102	1.000943	.8174785	1.225582	0.992719	8.32777e-05		19	.8903292	.5496328	1.44221	0.636909		24	.7641893	.482745	1.209718	0.251144		59	1.141438	.887172	1.468577	0.30354	0.2748
CCL28	Prostate cancer	1121	1.020123	.96103	1.082849	0.512868	0.42821		1121	1.01902	.9597029	1.082003	0.538058	0.379152		236	1.029455	.9036935	1.172719	0.662341		360	1.058276	.9540907	1.173838	0.284089		525	.9880156	.9038729	1.079991	0.790634	0.6075
CCL28	Rectal Cancer	168	1.070883	.9207612	1.24548	0.374174	0.789756		168	1.046987	.8982606	1.220338	0.556945	0.345022		30	1.219379	.8641166	1.7207	0.258987		64	.8886417	.6818947	1.158073	0.382234		74	1.123994	.899899	1.403892	0.302873	0.2720
CCL28	Stomach Cancer	67	1.191815	.9533586	1.489915	0.12341	2.3735		67	1.203954	.962391	1.50615	0.104277	2.63888		11	1.163944	.6666171	2.032301	0.593436		22	1.252579	.8521893	1.841086	0.251785		34	1.192888	.8694169	1.636708	0.274441	0.9718
CCL28	Thyroid Cancer	44	1.048206	.7795411	1.409465	0.755341	0.0970977		44	1.08286	.8055329	1.455664	0.597941	0.278112		10	.8166243	.4072747	1.637409	0.568192		17	1.256439	.8085054	1.95254	0.310147		17	1.061749	.6560981	1.718206	0.807257	0.5850
CCL28	Uterine Cancer	136	.9192537	.7678755	1.100474	0.359097	0.841048		136	.9774021	.8194282	1.165831	0.799403	0.0645768		35	.9938886	.7033925	1.404357	0.972276		40	.8873554	.6294598	1.250913	0.495152		61	1.028396	.7955467	1.329399	0.830727	0.7933
CCL3	Bladder Cancer	100	1.012811	.8112679	1.264425	0.910469	0.0126443		100	.9828123	.774354	1.247388	0.886653	0.0203177		22	1.058934	.6927422	1.618698	0.791414		29	.8440322	.5181821	1.374788	0.495735		49	1.018582	.7245138	1.432006	0.915642	0.7658
CCL3	Brain Cancer	73	.9539554	.7289491	1.248415	0.731268	0.11795		73	.9539554	.7289491	1.248415	0.731268	0.11795		19	.9970369	.6223668	1.597261	0.990153		29	1.097016	.78645	1.530222	0.585561		25	.7025516	.3906142	1.263597	0.238488	0.4323
CCL3	Breast Cancer	758	.9993384	.9275663	1.076664	0.986114	0.0003029		758	.9870991	.9109062	1.069665	0.751385	0.100371		188	.9642464	.8121997	1.144757	0.677524		276	1.052585	.9394902	1.179293	0.376865		294	.9249084	.8006461	1.068457	0.288944	0.3582
CCL3	Colon Cancer	358	1.109434	1.014553	1.213188	0.022804	5.18337		358	1.116686	1.019122	1.223589	0.0179792	5.59818		71	1.19925	1.010545	1.423192	0.0375209		111	1.062184	.8827423	1.278103	0.522847		176	1.114717	.9760862	1.273036	0.10899	0.6300
CCL3	Colorectal Cancer	525	1.091855	1.010951	1.179233	0.0252701	5.00528		525	1.099884	1.016315	1.190325	0.0182079	5.57603		101	1.238926	1.090269	1.407853	0.00101924		175	1.019471	.8662667	1.199771	0.816463		249	1.075664	.9512393	1.216363	0.244859	0.1294
CCL3	Head and neck Cancer	119	1.017194	.8479073	1.220278	0.854363	0.0336921		119	1.001159	.8235439	1.217081	0.990724	0.000135166		25	1.230825	.9614243	1.575715	0.0993869		33	1.060426	.7591019	1.48136	0.730854		61	.7928826	.5494053	1.14426	0.214987	0.1494
CCL3	Kidney Cancer	124	1.135629	.9829533	1.31202	0.0842467	2.98101		124	1.110389	.9485423	1.29985	0.192673	1.69706		19	1.097265	.7433871	1.619601	0.640326		43	1.18683	.9267842	1.519841	0.174652		62	1.063529	.8350078	1.35459	0.617758	0.8200
CCL3	Leukemia	127	1.249941	1.126672	1.386696	2.53814e-05	17.7357		127	1.257189	1.131264	1.397132	2.13455e-05	18.0653		25	1.334177	1.102528	1.614498	0.0030458		43	1.321001	1.125378	1.550628	0.000662959		59	1.148244	.9329759	1.413181	0.191889	0.5014
CCL3	Lip,oral cavity Cancer	46	1.078681	.8348827	1.393672	0.562315	0.335711		46	1.065827	.8176124	1.389397	0.637426	0.222124		10	1.342619	.8950842	2.013917	0.154394		14	.841333	.4098978	1.726873	0.637708		22	1.065471	.7232231	1.569679	0.748363	0.4898
CCL3	Liver Cancer	52	1.110942	.8777084	1.406152	0.381548	0.765707		52	1.069646	.8144388	1.404822	0.62831	0.234359		9	.6082255	.2140709	1.728111	0.350702		15	1.286674	.9459094	1.750201	0.108336		28	1.013716	.6629892	1.54998	0.949862	0.3201
CCL3	Lung Cancer	380	1.07967	.9856888	1.182611	0.0989963	2.72164		380	1.049549	.9483829	1.161506	0.349711	0.874507		79	1.094164	.8811242	1.358712	0.415358		110	1.017392	.8300237	1.247056	0.868133		191	1.053316	.9154612	1.211929	0.467969	0.8913
CCL3	Lung adenocarcinoma	145	1.005131	.84487	1.195791	0.953947	0.00333516		145	.960699	.7932027	1.163565	0.681675	0.168247		25	1.097981	.7538433	1.599221	0.626126		39	.9155944	.6194236	1.353376	0.658292		81	.9402101	.7215748	1.225091	0.64799	0.7580
CCL3	Lung squamous cell carcinoma	65	1.016825	.7807581	1.324267	0.901484	0.0153231		65	.9915025	.7488699	1.312748	0.952477	0.0035517		16	1.211114	.7280653	2.014649	0.460705		17	.4268902	.1888325	.9650628	0.0408139		32	1.184075	.8762768	1.599989	0.271302	0.0631
CCL3	Lung small cell carcinoma	41	1.170106	.93516	1.464078	0.169522	1.88716		41	1.175598	.9052312	1.526715	0.225029	1.47201		8	.925393	.3132065	2.734146	0.888442		18	1.354529	.9709811	1.889581	0.0740043		15	1.120451	.7231347	1.736068	0.610715	0.6850
CCL3	Melanoma	285	1.006611	.88584	1.143848	0.91951	0.0102113		285	1.019229	.8951689	1.160482	0.773637	0.082726		58	1.205651	1.024563	1.418747	0.0243103		94	.9774326	.7672736	1.245155	0.853384		133	.8739135	.6909744	1.105287	0.260745	0.0662
CCL3	Multiple myeloma	93	1.102472	.9220814	1.318154	0.284568	1.14514		93	1.102472	.9220814	1.318154	0.284568	1.14514		14	1.344243	1.064001	1.698297	0.0131372		37	1.097872	.8188346	1.471998	0.532576		42	.8996942	.6096674	1.32769	0.594467	0.1934
CCL3	Non-Hodgkin lymphoma	199	1.254912	1.160281	1.357262	1.3765e-08	32.2202		199	1.254912	1.160281	1.357262	1.3765e-08	32.2202		44	1.348852	1.174491	1.549097	2.26191e-05		62	1.326883	1.180836	1.490993	1.99604e-06		93	1.119132	.9502977	1.317962	0.177349	0.1734
CCL3	Diffuse lymphoma	99	1.233922	1.088957	1.398185	0.000979161	10.8666		99	1.233922	1.088957	1.398185	0.000979161	10.8666		21	1.402872	1.159341	1.697558	0.000501803		30	1.248284	1.006094	1.548776	0.0438869		48	1.109957	.8641057	1.425756	0.414147	0.3363
CCL3	Esophageal Cancer	97	1.175312	1.011259	1.36598	0.0352108	4.43492		97	1.145495	.9676481	1.356029	0.11458	2.48989		23	1.132332	.7959481	1.610878	0.489558		31	1.170888	.8865899	1.546351	0.266258		43	1.137523	.8656375	1.494804	0.355174	0.9854
CCL3	Esophageal adenocarcinoma	75	1.219627	1.045451	1.422822	0.0115598	6.37717		75	1.199904	1.016603	1.416255	0.0311893	4.64251		17	1.152655	.817742	1.624733	0.417281		25	1.250517	.9784746	1.598195	0.0740816		33	1.176552	.8772627	1.577949	0.277651	0.9151
CCL3	Oral Cancer	98	1.0531	.8765935	1.265146	0.580425	0.305547		98	1.045622	.8623848	1.267794	0.649948	0.205966		19	1.315718	1.040162	1.664273	0.0221164		29	1.06623	.7503507	1.515086	0.720537		50	.8272485	.5600923	1.221834	0.340546	0.1246
CCL3	Ovarian Cancer	89	.9100574	.7085117	1.168935	0.460587	0.544469		89	.916255	.7085076	1.184918	0.504993	0.444428		32	.9125686	.5916275	1.407611	0.679044		29	1.016447	.6956844	1.485105	0.9328		28	.7775583	.4569468	1.323123	0.3536	0.7222
CCL3	Pancreatic Cancer	102	.951946	.7525342	1.204199	0.681348	0.168613		102	.903567	.6979605	1.169741	0.441425	0.592576		19	1.116743	.7560077	1.649605	0.579078		24	.9029673	.5308503	1.535932	0.706472		59	.806193	.5532134	1.174858	0.262182	0.4946
CCL3	Prostate cancer	1126	1.011903	.9476232	1.080542	0.723821	0.124861		1126	1.020383	.9555383	1.089629	0.546946	0.362816		239	1.10543	.9871266	1.237912	0.0826331		361	1.060192	.9504568	1.182596	0.294418		526	.9342076	.835819	1.044178	0.230682	0.0943
CCL3	Rectal Cancer	168	1.045209	.8991817	1.214951	0.564693	0.331643		168	1.053517	.9009053	1.231982	0.513781	0.426359		30	1.312505	1.080151	1.594841	0.00622728		64	.9188517	.6654075	1.268829	0.607269		74	.9391598	.7021947	1.256092	0.672224	0.0673
CCL3	Stomach Cancer	67	1.195251	1.010998	1.413085	0.0367971	4.35978		67	1.177217	.9918487	1.397229	0.0619941	3.48322		11	1.085706	.6304509	1.869704	0.766841		22	1.10024	.7415587	1.632411	0.635092		34	1.211542	.9939691	1.476741	0.0574243	0.8698
CCL3	Thyroid Cancer	44	1.174311	.9662575	1.427162	0.106317	2.60814		44	1.154187	.9366758	1.422209	0.178322	1.81156		10	1.129318	.712763	1.789316	0.604513		17	1.271163	1.003128	1.610817	0.0470545		17	.8951224	.4832135	1.658158	0.724662	0.5592
CCL3	Uterine Cancer	136	1.171478	1.039097	1.320725	0.00968684	6.6916		136	1.087315	.9342299	1.265485	0.279592	1.16907		35	.9855905	.6897951	1.408228	0.936461		40	.7327603	.4599912	1.167278	0.190578		61	1.238108	1.055299	1.452584	0.00878563	0.0771
CCL4	Bladder Cancer	101	1.109111	.9361342	1.31405	0.231275	1.433		101	1.096983	.9213814	1.306052	0.298343	1.08159		24	1.069143	.7410409	1.542514	0.72073		27	1.088375	.8006002	1.479589	0.588843		50	1.098999	.8481104	1.424105	0.475249	0.9928
CCL4	Brain Cancer	71	1.0012	.7917119	1.266118	0.992014	0.000100179		71	1.0012	.7917119	1.266118	0.992014	0.000100179		18	.8849129	.5133593	1.525386	0.659869		28	1.146889	.8530349	1.54197	0.364157		25	.8845868	.5617153	1.393044	0.596611	0.5389
CCL4	Breast Cancer	763	1.001344	.934559	1.072902	0.969573	0.00145494		763	.9947995	.9270593	1.067489	0.884783	0.0209985		192	.9970701	.8667637	1.146966	0.967246		278	1.076702	.9722916	1.192325	0.155597		293	.897106	.7879079	1.021438	0.101077	0.0953
CCL4	Colon Cancer	361	1.015767	.9173536	1.124737	0.763509	0.0905264		361	1.012067	.9131841	1.121657	0.819132	0.0522859		72	.8972104	.6860749	1.173322	0.428164		111	.9644923	.7928296	1.173323	0.717696		178	1.080248	.9457333	1.233894	0.255267	0.3855
CCL4	Colorectal Cancer	527	1.039428	.9579111	1.127882	0.353392	0.86124		527	1.034401	.9523917	1.123473	0.422238	0.644079		103	1.079691	.9062064	1.286389	0.390922		171	.9628668	.8217843	1.12817	0.639708		253	1.060479	.9450181	1.190047	0.318072	0.5514
CCL4	Head and neck Cancer	120	1.013415	.8447318	1.215783	0.885928	0.0205805		120	.9784747	.8117611	1.179427	0.819389	0.0521348		25	1.073753	.7385973	1.560992	0.709332		32	.9349467	.6371063	1.372024	0.73105		63	.9658567	.7419043	1.257412	0.79632	0.8622
CCL4	Kidney Cancer	125	1.031624	.8699685	1.223319	0.720309	0.128197		125	.9998089	.8354831	1.196455	0.998335	4.3528e-06		19	.7925061	.4554237	1.37908	0.41063		44	1.114551	.8540966	1.454429	0.424515		62	.9796182	.7538876	1.272937	0.877535	0.5190
CCL4	Leukemia	127	1.087792	.9312404	1.270661	0.288502	1.1266		127	1.088491	.9307739	1.272934	0.288369	1.12722		26	.8953405	.5731765	1.398583	0.627102		43	1.005064	.7410551	1.363128	0.974084		58	1.200438	.9914698	1.45345	0.0611828	0.3783
CCL4	Lip,oral cavity Cancer	47	1.076447	.8268922	1.401318	0.584084	0.299679		47	1.051128	.8030586	1.375827	0.716564	0.131808		10	1.24519	.756472	2.049642	0.388473		14	.7875352	.4058779	1.528075	0.480042		23	1.11588	.7776208	1.601281	0.551829	0.5451
CCL4	Liver Cancer	53	1.092803	.8627467	1.384205	0.461826	0.541467		53	1.065643	.8312337	1.366157	0.61594	0.251615		10	.5826375	.2412671	1.407016	0.229805		14	1.194118	.7897286	1.805581	0.400372		29	1.120605	.8299121	1.51312	0.457375	0.3399
CCL4	Lung Cancer	375	1.085992	.9940216	1.186473	0.0676768	3.33849		375	1.041354	.9514227	1.139787	0.379212	0.773256		79	1.044087	.8570896	1.271882	0.66832		111	1.043233	.8842757	1.230764	0.615803		185	1.041062	.9156172	1.183693	0.539037	0.9996
CCL4	Lung adenocarcinoma	145	1.150563	1.013016	1.306785	0.030847	4.66146		145	1.104151	.9705236	1.256177	0.13223	2.26613		25	1.235548	.971694	1.571048	0.084403		40	1.004942	.7538925	1.339593	0.973182		80	1.102184	.9228062	1.31643	0.28303	0.5438
CCL4	Lung squamous cell carcinoma	60	1.017557	.7945731	1.303118	0.890312	0.0190189		60	.975341	.7596036	1.252351	0.844803	0.0383196		16	1.143028	.7448212	1.754131	0.540699		16	.9840454	.6100941	1.587207	0.947427		28	.9132815	.6005546	1.388855	0.671472	0.7583
CCL4	Lung small cell carcinoma	39	1.035672	.7661923	1.399931	0.819685	0.051961		39	.9932005	.722178	1.365934	0.966527	0.00176097		8	.684783	.2612305	1.795073	0.441239		17	1.170894	.7737072	1.771979	0.455479		14	.938172	.5449989	1.614988	0.817857	0.5569
CCL4	Melanoma	286	.9271188	.8157399	1.053705	0.246515	1.34295		286	.9312182	.8196648	1.057954	0.273688	1.19817		58	1.007255	.776124	1.307218	0.956652		90	.936107	.7476048	1.172138	0.564943		138	.8937897	.7379911	1.082479	0.250564	0.7690
CCL4	Multiple myeloma	94	1.071801	.8953862	1.282974	0.449831	0.571077		94	1.071801	.8953862	1.282974	0.449831	0.571077		15	1.294821	.9635323	1.740015	0.0866056		37	1.086547	.8164275	1.446037	0.569228		42	.9265733	.667457	1.286282	0.648621	0.3286
CCL4	Non-Hodgkin lymphoma	204	1.162448	1.04669	1.291009	0.00491402	7.91081		204	1.162448	1.04669	1.291009	0.00491402	7.91081		47	1.217912	1.004696	1.476376	0.0446776		63	1.248972	1.062999	1.467483	0.00687887		94	1.040398	.8601772	1.258377	0.683231	0.3237
CCL4	Diffuse lymphoma	104	1.171513	1.014159	1.353282	0.0314755	4.62684		104	1.171513	1.014159	1.353282	0.0314755	4.62684		23	1.284248	1.009798	1.633289	0.0414049		31	1.17487	.9009937	1.531997	0.234017		50	1.088118	.854822	1.385085	0.492769	0.6342
CCL4	Esophageal Cancer	98	1.155877	.9833678	1.35865	0.0789888	3.08559		98	1.124316	.9484217	1.332832	0.17705	1.82221		24	1.065203	.73085	1.552518	0.742429		31	1.317982	1.057732	1.642266	0.0138916		43	.9547748	.6885912	1.323855	0.781368	0.2406
CCL4	Esophageal adenocarcinoma	76	1.238472	1.052445	1.457381	0.0100098	6.63315		76	1.221336	1.031412	1.446231	0.0204152	5.37604		18	1.116037	.733312	1.698511	0.608403		25	1.398987	1.123759	1.741622	0.00266567		33	1.080909	.784148	1.489979	0.634712	0.3546
CCL4	Oral Cancer	99	1.081522	.9010992	1.298069	0.400009	0.708299		99	1.050029	.8716846	1.264863	0.607241	0.264212		19	1.21394	.8574016	1.718739	0.274492		29	.8855112	.5798622	1.35227	0.573511		51	1.074422	.8319411	1.387577	0.58228	0.5288
CCL4	Ovarian Cancer	86	.7844978	.6064585	1.014804	0.0645928	3.41535		86	.7817674	.5989807	1.020334	0.0700134	3.28271		31	.8661639	.5757316	1.303107	0.490516		28	.6798513	.412753	1.119793	0.129625		27	.7754056	.4828521	1.245213	0.29256	0.7618
CCL4	Pancreatic Cancer	104	1.00984	.8352661	1.220901	0.919457	0.0102247		104	.9926353	.8162971	1.207066	0.94095	0.00548718		18	1.254274	.9321421	1.687729	0.134662		26	1.064418	.744468	1.521872	0.732168		60	.8301165	.6081427	1.133111	0.240876	0.1684
CCL4	Prostate cancer	1129	1.002081	.9427896	1.065102	0.946728	0.00446435		1129	1.003656	.9440572	1.067018	0.906979	0.013654		236	1.045023	.9233838	1.182686	0.485491		365	1.07062	.9709717	1.180496	0.171004		528	.9291592	.8419097	1.025451	0.144173	0.1104
CCL4	Rectal Cancer	167	1.081109	.9428354	1.239662	0.264026	1.24753		167	1.07292	.9335432	1.233105	0.321509	0.982797		31	1.326947	1.079988	1.630377	0.00709522		60	.9587258	.7300171	1.259087	0.761795		76	.9924107	.786471	1.252276	0.948812	0.0869
CCL4	Stomach Cancer	68	.9568541	.7399917	1.23727	0.736616	0.113124		68	.9409749	.7220792	1.226228	0.652465	0.202807		10	1.237627	.7851645	1.950827	0.358489		22	.9800252	.6309611	1.522201	0.928438		36	.8025503	.5308986	1.213202	0.296811	0.3852
CCL4	Thyroid Cancer	42	.8469819	.5916107	1.212585	0.364342	0.82287		42	.8138618	.5606537	1.181426	0.278733	1.17326		10	.9244546	.45974	1.858912	0.825561		15	.8406786	.4584207	1.541685	0.574864		17	.7258464	.388635	1.35565	0.314755	0.8754
CCL4	Uterine Cancer	139	1.074699	.9305374	1.241195	0.326934	0.961004		139	1.016136	.8624981	1.197142	0.848223	0.0366285		35	.7303157	.4746725	1.12364	0.152813		42	.9002407	.6397126	1.266871	0.546571		62	1.206548	1.000408	1.455165	0.049503	0.0615
CCL5	Bladder Cancer	101	1.054169	.8645	1.285451	0.602192	0.271702		101	1.026112	.8392887	1.254521	0.801523	0.0631903		24	1.189517	.788913	1.793545	0.407489		28	1.005835	.6813145	1.484929	0.976647		49	.9624057	.723904	1.279486	0.791988	0.7041
CCL5	Brain Cancer	73	.9911309	.7843157	1.252481	0.940527	0.0055662		73	.9911309	.7843157	1.252481	0.940527	0.0055662		19	.8205567	.5187806	1.297877	0.397877		29	1.151603	.7984945	1.660862	0.449937		25	.9630432	.6441392	1.439832	0.854394	0.5178
CCL5	Breast Cancer	769	.9861129	.9173536	1.060026	0.704528	0.143804		769	.9768277	.9083848	1.050428	0.527014	0.400146		191	.9280303	.8030028	1.072525	0.311707		278	.9889217	.8761119	1.116257	0.856943		300	.9984069	.8884442	1.12198	0.978635	0.7203
CCL5	Colon Cancer	360	.9415512	.8474365	1.046118	0.262344	1.25635		360	.9383177	.8438837	1.043319	0.239438	1.3839		72	1.012592	.7980001	1.284891	0.917978		112	.9165591	.7579046	1.108425	0.368941		176	.9223042	.7923894	1.073519	0.296425	0.7785
CCL5	Colorectal Cancer	533	.9968726	.9143119	1.086888	0.943388	0.0050428		533	.9876601	.905313	1.077497	0.779829	0.0781437		103	1.172875	.9632301	1.428148	0.112492		175	.8963624	.7698824	1.043621	0.158599		255	.9831827	.8670328	1.114892	0.791461	0.1057
CCL5	Head and neck Cancer	123	1.033255	.8637641	1.236005	0.720443	0.128069		123	.9571279	.7987281	1.146941	0.634997	0.225345		25	1.182413	.7920148	1.765247	0.412492		33	.9810897	.6891561	1.39669	0.915628		65	.870237	.6782331	1.116596	0.274468	0.4388
CCL5	Kidney Cancer	127	1.03836	.8704144	1.23871	0.675821	0.174869		127	.9968558	.8344118	1.190924	0.972319	0.00120405		19	1.142502	.7177167	1.818699	0.574361		45	1.005606	.7455609	1.356353	0.970787		63	.9568866	.7432666	1.231902	0.73242	0.8051
CCL5	Leukemia	127	.746857	.6260845	.8909266	0.00118161	10.5189		127	.7418368	.6216034	.8853263	0.000932983	10.9561		26	.5943483	.4047024	.8728633	0.00796781		43	.8293542	.6116426	1.124559	0.228453		58	.7550406	.580799	.9815553	0.0358135	0.4045
CCL5	Lip,oral cavity Cancer	49	1.107343	.8349124	1.468668	0.47914	0.500821		49	1.044837	.7844658	1.391627	0.764226	0.0899612		10	1.11963	.5802586	2.160367	0.736152		14	.9517463	.5529041	1.638297	0.858348		25	1.06629	.7162977	1.587293	0.751846	0.9205
CCL5	Liver Cancer	54	.8465648	.6458354	1.109682	0.227712	1.4551		54	.8136611	.6203335	1.067239	0.136273	2.21955		10	.7207959	.378521	1.372571	0.319112		16	.696366	.4250322	1.140915	0.150827		28	.9366298	.6419481	1.366583	0.73412	0.5915
CCL5	Lung Cancer	381	1.193126	1.077716	1.320894	0.000669168	11.573		381	1.078018	.9719755	1.195629	0.155043	2.02192		80	1.051409	.8376421	1.31973	0.665537		110	1.092253	.9017368	1.323021	0.366887		191	1.085666	.9376731	1.257016	0.271647	0.9648
CCL5	Lung adenocarcinoma	146	1.131742	.9599197	1.334321	0.140732	2.16994		146	1.031595	.8735797	1.218194	0.713846	0.134466		26	.7671386	.5197151	1.132354	0.182102		40	1.121037	.8190414	1.534385	0.475566		80	1.099653	.8786036	1.376316	0.406739	0.2465
CCL5	Lung squamous cell carcinoma	63	1.041956	.8100786	1.340205	0.748963	0.102404		63	.9493545	.732899	1.229738	0.693843	0.154956		15	1.071588	.6343993	1.810059	0.796015		15	.8810082	.5169056	1.50158	0.641443		33	.9322732	.6495867	1.337979	0.703615	0.8651
CCL5	Lung small cell carcinoma	40	1.323012	.9690913	1.806188	0.0780195	3.10568		40	1.153115	.8333049	1.595665	0.389987	0.738981		8	1.039284	.446535	2.418874	0.928765		18	1.753269	1.090175	2.819688	0.0205523		14	.7491342	.4408052	1.27313	0.285747	0.0616
CCL5	Melanoma	287	.8864053	.7880138	.997082	0.0445749	4.03465		287	.8908168	.7920137	1.001946	0.0539099	3.71549		58	1.04111	.8020866	1.351362	0.76209		92	.8918462	.7233273	1.099626	0.284085		137	.8331648	.7033751	.9869039	0.0346401	0.3730
CCL5	Multiple myeloma	97	1.144274	.9351327	1.40019	0.190635	1.71271		97	1.144274	.9351327	1.40019	0.190635	1.71271		14	1.237768	.7193674	2.129747	0.441074		39	.9685507	.7027716	1.334844	0.845198		44	1.292625	.9641403	1.733025	0.0861909	0.4103
CCL5	Non-Hodgkin lymphoma	199	.9423565	.8180338	1.085573	0.410797	0.676493		199	.9423565	.8180338	1.085573	0.410797	0.676493		46	.9778947	.7301358	1.309726	0.880803		61	1.058328	.8207729	1.364638	0.662038		92	.851319	.6905033	1.049588	0.131839	0.4134
CCL5	Diffuse lymphoma	99	1.046691	.8566635	1.27887	0.655285	0.199302		99	1.046691	.8566635	1.27887	0.655285	0.199302		22	.9956227	.6517744	1.520871	0.983808		29	1.111337	.7688367	1.606415	0.574415		48	1.024565	.767187	1.368289	0.869402	0.9163
CCL5	Esophageal Cancer	98	1.323244	1.088206	1.609048	0.00499788	7.88021		98	1.26327	1.034313	1.54291	0.0219842	5.24704		24	1.136325	.7483208	1.725508	0.548749		31	1.50411	1.077003	2.100594	0.0166089		43	1.162221	.857667	1.574921	0.332225	0.4529
CCL5	Esophageal adenocarcinoma	76	1.411958	1.134622	1.757082	0.00198838	9.56023		76	1.382875	1.109575	1.723492	0.00390796	8.32609		18	1.202004	.752892	1.919017	0.440806		25	1.705028	1.195082	2.43257	0.0032518		33	1.245561	.886913	1.749237	0.205035	0.3604
CCL5	Oral Cancer	101	1.060256	.8703815	1.291553	0.561146	0.337724		101	.9868819	.808407	1.204759	0.896772	0.0168325		19	1.212424	.7638131	1.924517	0.413887		29	1.008226	.6906592	1.47181	0.966146		53	.9020247	.6845845	1.188529	0.463746	0.5538
CCL5	Ovarian Cancer	84	.9958995	.7988851	1.2415	0.970856	0.00133482		84	.9739279	.7782551	1.218798	0.817422	0.0532972		29	1.05275	.7191257	1.541152	0.791504		28	.9865791	.6778339	1.435954	0.943751		27	.9143674	.6196248	1.349313	0.652047	0.8792
CCL5	Pancreatic Cancer	105	1.162253	.9565344	1.412214	0.130319	2.2887		105	1.14157	.9382773	1.388908	0.185753	1.75099		20	1.0981	.7015707	1.718748	0.682248		26	1.043519	.7009481	1.553513	0.833808		59	1.209337	.9317628	1.569601	0.153088	0.8141
CCL5	Prostate cancer	1129	.9764866	.9205057	1.035872	0.429566	0.623995		1129	.9808432	.924325	1.040817	0.522965	0.408042		232	.9785853	.8579726	1.116153	0.747029		368	1.015581	.9152268	1.126939	0.770861		529	.9577043	.8784535	1.044105	0.326779	0.6962
CCL5	Rectal Cancer	173	1.122335	.9650355	1.305275	0.13413	2.24404		173	1.101625	.9460604	1.28277	0.212733	1.55273		31	1.606449	1.146788	2.250354	0.00584417		63	.8655957	.671372	1.116007	0.265558		79	1.130605	.9048662	1.41266	0.280037	0.0156
CCL5	Stomach Cancer	69	1.129678	.8909057	1.432444	0.314194	1.01296		69	1.123026	.884158	1.426427	0.341647	0.904243		11	1.688838	.9751172	2.924956	0.0614774		22	1.052812	.6893551	1.607899	0.811725		36	1.019658	.7300445	1.424163	0.909082	0.2827
CCL5	Thyroid Cancer	43	1.070586	.7903973	1.4501	0.65952	0.194108		43	1.043567	.7693306	1.415559	0.783969	0.0751585		10	.7714003	.4105491	1.449421	0.419922		16	1.242714	.7582036	2.036838	0.388709		17	1.048297	.643859	1.706781	0.84958	0.5061
CCL5	Uterine Cancer	140	.950965	.8025433	1.126836	0.56143	0.337235		140	.9135281	.7710068	1.082395	0.295991	1.09217		36	.968342	.6935766	1.351958	0.850144		42	.7778536	.5686082	1.064101	0.116102		62	.9892376	.7674727	1.275082	0.933412	0.4712
CCL7	Bladder Cancer	100	1.013744	.8232013	1.248391	0.897753	0.0165125		100	.954362	.7640452	1.192085	0.680607	0.169444		22	.8222989	.4943031	1.367937	0.451183		29	.9495754	.6324702	1.425669	0.802942		49	1.007974	.738988	1.374869	0.960004	0.7992
CCL7	Brain Cancer	73	1.163954	.9451099	1.433473	0.153087	2.04121		73	1.163954	.9451099	1.433473	0.153087	2.04121		19	1.303917	.8906125	1.909022	0.172453		29	1.309823	.9874322	1.737474	0.0611749		25	.8529121	.5413215	1.343858	0.492793	0.2570
CCL7	Breast Cancer	758	1.02333	.9531997	1.098619	0.524328	0.405371		758	1.019655	.9474242	1.097392	0.603602	0.269598		188	1.032413	.8935661	1.192835	0.665112		276	.973104	.8567736	1.105229	0.674693		294	1.054248	.9402021	1.182127	0.365797	0.6470
CCL7	Colon Cancer	358	1.101418	.996708	1.217127	0.0580568	3.59204		358	1.105619	.9988183	1.223839	0.0527269	3.75255		71	1.19285	.9799383	1.45202	0.0787576		111	1.101118	.9178762	1.320941	0.299629		176	1.064736	.913128	1.241516	0.423494	0.6690
CCL7	Colorectal Cancer	525	1.095257	1.007996	1.190072	0.031716	4.61378		525	1.097076	1.007983	1.194043	0.0320363	4.59655		101	1.175492	.9907717	1.394653	0.0637857		175	1.062467	.9139103	1.235172	0.430403		249	1.08564	.9564718	1.232252	0.203596	0.6622
CCL7	Head and neck Cancer	119	1.076046	.9016057	1.284237	0.416685	0.659645		119	1.003392	.8280003	1.215937	0.97244	0.00119355		25	.9972568	.6539117	1.52088	0.989822		33	1.173257	.8563203	1.607498	0.319967		61	.917403	.6888044	1.221868	0.555477	0.5232
CCL7	Kidney Cancer	124	.9258098	.7601878	1.127516	0.443358	0.587577		124	.8474701	.6851162	1.048297	0.127193	2.32643		19	.9559268	.5762601	1.585735	0.861434		43	.7441787	.5089678	1.088088	0.127406		62	.8933356	.6670509	1.196383	0.449146	0.6749
CCL7	Leukemia	127	.9115135	.7497976	1.108108	0.352486	0.864487		127	.900705	.7394689	1.097098	0.298734	1.07984		25	.7810956	.4843328	1.259692	0.310974		43	.9465608	.6834548	1.310953	0.741008		59	.9217669	.691214	1.22922	0.579105	0.7972
CCL7	Lip,oral cavity Cancer	46	1.109166	.8422368	1.460693	0.460745	0.544085		46	1.062828	.7955251	1.419946	0.680148	0.169959		10	1.112069	.6096594	2.028505	0.729069		14	1.003334	.5683702	1.771166	0.990842		22	1.106992	.7446228	1.645708	0.615369	0.9567
CCL7	Liver Cancer	52	.8495115	.6203513	1.163324	0.309247	1.03389		52	.7798963	.5582378	1.089568	0.145075	2.12328		9	.6812597	.2915452	1.591913	0.375449		15	.8709582	.4823656	1.5726	0.646755		28	.7748305	.4882834	1.229537	0.278871	0.8921
CCL7	Lung Cancer	380	1.291953	1.195336	1.39638	1.05322e-10	41.7201		380	1.199248	1.093435	1.315301	0.000115594	14.8632		79	1.251365	1.042594	1.501942	0.016046		110	1.24823	1.058289	1.472262	0.00847286		191	1.143426	.9948067	1.314248	0.0592048	0.6434
CCL7	Lung adenocarcinoma	145	1.242076	1.082938	1.424599	0.00194189	9.60367		145	1.16207	.9945687	1.35778	0.058573	3.57734		25	.973594	.6372899	1.487369	0.901496		39	1.238394	.9296193	1.649729	0.143956		81	1.188471	.9668962	1.460823	0.100967	0.6392
CCL7	Lung squamous cell carcinoma	65	1.331077	1.114915	1.589148	0.0015612	10.0049		65	1.247087	.9991464	1.556555	0.0508892	3.81192		16	1.224411	.8327923	1.800189	0.303229		17	1.238075	.7714668	1.986902	0.376222		32	1.239224	.900667	1.705044	0.18771	0.9988
CCL7	Lung small cell carcinoma	41	1.151643	.8755908	1.514727	0.312601	1.01966		41	.9837316	.7048574	1.372941	0.923174	0.00929996		8	.8139386	.3527915	1.877869	0.629345		18	1.349626	.8768171	2.07739	0.173021		15	.7315598	.3832228	1.396524	0.343368	0.2403
CCL7	Melanoma	285	.9174508	.8057169	1.04468	0.193504	1.69074		285	.9295262	.8168344	1.057765	0.267733	1.22832		58	.9803792	.7473616	1.286049	0.886204		94	.9219534	.735222	1.156111	0.481606		133	.9109588	.7513136	1.104527	0.342797	0.9071
CCL7	Multiple myeloma	93	1.063762	.867739	1.304066	0.551972	0.353797		93	1.063762	.867739	1.304066	0.551972	0.353797		14	1.37535	.9861658	1.918124	0.0603973		37	.9595735	.6749902	1.36414	0.818161		42	1.001989	.7277558	1.379558	0.990284	0.2673
CCL7	Non-Hodgkin lymphoma	199	1.091016	.953062	1.248938	0.206608	1.59503		199	1.091016	.953062	1.248938	0.206608	1.59503		44	1.237117	.9688227	1.57971	0.0880049		62	1.041387	.8080314	1.342135	0.754062		93	1.044822	.84927	1.285401	0.678357	0.5214
CCL7	Diffuse lymphoma	99	1.154042	.9616216	1.384965	0.123692	2.36994		99	1.154042	.9616216	1.384965	0.123692	2.36994		21	1.162296	.7874033	1.715681	0.449067		30	1.073441	.7507583	1.534817	0.697652		48	1.197721	.9286237	1.544798	0.164647	0.8868
CCL7	Esophageal Cancer	97	1.314195	1.1342	1.522754	0.000277351	13.2175		97	1.269169	1.074026	1.499769	0.00513634	7.8308		23	1.213735	.8398385	1.754091	0.302558		31	1.170257	.8414966	1.627459	0.350113		43	1.359378	1.087872	1.698646	0.00691603	0.7247
CCL7	Esophageal adenocarcinoma	75	1.259377	1.052203	1.507343	0.0119075	6.3246		75	1.229273	1.016314	1.486856	0.033446	4.5228		17	1.263813	.8739042	1.827686	0.213541		25	1.182518	.8347008	1.675268	0.345524		33	1.239349	.9291452	1.653117	0.1443	0.9645
CCL7	Oral Cancer	98	1.092822	.9029645	1.3226	0.361958	0.831088		98	1.032353	.8404325	1.268101	0.76157	0.0920632		19	1.175678	.7755751	1.782186	0.445741		29	1.212844	.8781341	1.675131	0.241516		50	.8703765	.6286105	1.205127	0.403061	0.3142
CCL7	Ovarian Cancer	89	.8993984	.7168921	1.128367	0.359519	0.839571		89	.8974474	.7067162	1.139654	0.374757	0.787831		32	1.016309	.7106261	1.453484	0.929383		29	.9226292	.6145068	1.385248	0.697751		28	.7388089	.4636091	1.177368	0.202944	0.5658
CCL7	Pancreatic Cancer	102	1.065471	.8778047	1.293258	0.521181	0.411556		102	1.026909	.8370475	1.259837	0.799043	0.0648138		19	.9719578	.5932022	1.592546	0.91011		24	.8165452	.5034595	1.324329	0.411395		59	1.127996	.8801388	1.445654	0.341394	0.4855
CCL7	Prostate cancer	1126	1.004673	.9437004	1.069585	0.883962	0.0213009		1126	1.0133	.9513204	1.079318	0.681598	0.168333		239	1.055838	.9267005	1.202972	0.414326		361	1.045064	.9378896	1.164486	0.424617		526	.9685615	.8800297	1.066	0.513665	0.4615
CCL7	Rectal Cancer	168	1.078763	.9289444	1.252744	0.320319	0.987643		168	1.077797	.9244623	1.256564	0.338649	0.91554		30	1.134048	.8096729	1.588375	0.464302		64	.9915405	.7598425	1.29389	0.950115		74	1.128451	.9017248	1.412185	0.290965	0.7324
CCL7	Stomach Cancer	67	1.281041	1.053202	1.558169	0.013185	6.14412		67	1.267372	1.033135	1.554716	0.0230488	5.16482		11	1.561671	1.053776	2.314359	0.0263547		22	1.162007	.7788455	1.73367	0.462006		34	1.237453	.9153856	1.672837	0.166	0.5381
CCL7	Thyroid Cancer	44	1.031788	.7651222	1.391395	0.837477	0.0420751		44	.9776919	.7091969	1.347837	0.890458	0.0189681		10	.5852226	.2573602	1.330763	0.201173		17	1.015992	.616905	1.673254	0.950303		17	1.153159	.7359027	1.807001	0.53405	0.3635
CCL7	Uterine Cancer	136	1.118223	.9594201	1.303311	0.152756	2.04451		136	1.006324	.8465443	1.196261	0.94303	0.00510681		35	1.014338	.7228735	1.423321	0.934356		40	.6884058	.4642365	1.020821	0.0632475		61	1.183389	.960787	1.457566	0.113257	0.0576
CCL8	Bladder Cancer	100	.9666091	.791853	1.179933	0.738543	0.111411		100	.9412702	.769977	1.15067	0.554811	0.348769		21	1.030727	.6637402	1.600622	0.892794		29	.9828871	.6771155	1.426739	0.927664		50	.8909379	.671909	1.181366	0.422447	0.8354
CCL8	Brain Cancer	72	1.025882	.8102562	1.298889	0.831913	0.0450496		72	1.025882	.8102562	1.298889	0.831913	0.0450496		19	.9897069	.6256029	1.565721	0.964737		28	1.196011	.8159058	1.753197	0.358988		25	.8975062	.6066077	1.327905	0.588488	0.5801
CCL8	Breast Cancer	771	.9678185	.9014321	1.039094	0.36694	0.814003		771	.9589783	.8927516	1.030118	0.251282	1.31616		191	.9837322	.8514965	1.136504	0.82378		279	.96756	.8587163	1.0902	0.588086		301	.9347187	.8338296	1.047815	0.246672	0.8461
CCL8	Colon Cancer	366	1.028635	.9264002	1.142151	0.597085	0.279415		366	1.024623	.9223956	1.13818	0.650121	0.205748		73	.831887	.6637586	1.042602	0.110087		113	1.046565	.8665724	1.263943	0.636446		180	1.103189	.947471	1.2845	0.205892	0.1211
CCL8	Colorectal Cancer	537	1.092474	1.001437	1.191786	0.0463378	3.96927		537	1.083813	.9929764	1.182958	0.0715228	3.24772		104	1.033042	.8479777	1.258495	0.746883		175	1.030637	.8850219	1.200209	0.697797		258	1.142837	1.006299	1.297901	0.039716	0.5187
CCL8	Head and neck Cancer	118	.9845949	.8202178	1.181914	0.867697	0.0277504		118	.9368612	.7808754	1.124006	0.482743	0.492659		23	.8349226	.5594393	1.246061	0.377165		32	.7794861	.5530974	1.098538	0.154707		63	1.081235	.839204	1.393068	0.545782	0.2658
CCL8	Kidney Cancer	125	1.013889	.8474977	1.212949	0.880123	0.0227447		125	.9871839	.8245424	1.181907	0.888319	0.0197209		19	1.220531	.7667821	1.942788	0.400753		43	.9418227	.6969557	1.272721	0.696415		63	.9628213	.7473271	1.240454	0.769455	0.6279
CCL8	Leukemia	130	.9295655	.781989	1.104993	0.407638	0.685679		130	.9269318	.7793618	1.102444	0.39111	0.735487		26	.8728073	.595289	1.279702	0.485942		43	.9397786	.6957486	1.269401	0.685552		61	.9466693	.7337769	1.221329	0.67327	0.9376
CCL8	Lip,oral cavity Cancer	47	1.164323	.8675781	1.562565	0.310777	1.02737		47	1.110909	.8275014	1.49138	0.483969	0.489905		9	1.157858	.577946	2.319654	0.679287		14	.8288009	.4918218	1.396666	0.480668		24	1.310517	.8704832	1.97299	0.195156	0.3964
CCL8	Liver Cancer	51	1.053567	.7955003	1.395353	0.715851	0.132503		51	1.016627	.7677232	1.346227	0.908373	0.013246		10	1.054108	.5548268	2.002687	0.872152		15	1.238936	.7319214	2.097169	0.424966		26	.8994061	.6109625	1.324028	0.591019	0.6250
CCL8	Lung Cancer	385	1.098717	.9907847	1.218406	0.074346	3.18436		385	1.025661	.9240459	1.138451	0.634081	0.226567		81	1.077652	.8604819	1.349632	0.514847		110	1.017876	.8358265	1.239577	0.860111		194	1.006795	.8695392	1.165717	0.927841	0.8814
CCL8	Lung adenocarcinoma	147	1.129364	.9559042	1.334301	0.152746	2.04461		147	1.065993	.9007828	1.261505	0.456994	0.553246		26	.9695658	.6566914	1.431506	0.876451		39	.9490874	.6826598	1.319496	0.755937		82	1.169415	.9315177	1.468068	0.17745	0.5116
CCL8	Lung squamous cell carcinoma	66	1.019465	.7954293	1.3066	0.878982	0.0231831		66	.9561948	.7445002	1.228084	0.725718	0.12308		16	1.147324	.6839689	1.924579	0.602553		17	.901012	.5535006	1.466706	0.675006		33	.9115646	.6365087	1.305481	0.613362	0.7404
CCL8	Lung small cell carcinoma	41	.9872542	.7213332	1.351207	0.936147	0.00641826		41	.8884525	.6467626	1.22046	0.46532	0.533068		8	.7858009	.3834276	1.610429	0.510267		18	.9591511	.5841878	1.574786	0.869052		15	.884416	.5234205	1.494385	0.646271	0.9034
CCL8	Melanoma	288	.9346576	.8323888	1.049491	0.253063	1.30631		288	.9391077	.8361777	1.054708	0.288829	1.12507		58	1.059258	.8155151	1.375852	0.666122		92	.9317206	.7581052	1.145096	0.501462		138	.8993456	.7616584	1.061923	0.210823	0.5827
CCL8	Multiple myeloma	91	1.096084	.8874916	1.353703	0.394327	0.725559		91	1.096084	.8874916	1.353703	0.394327	0.725559		13	1.536619	.8974147	2.631112	0.117461		38	1.100213	.792879	1.526675	0.567729		40	.9834145	.7195565	1.344028	0.916432	0.3719
CCL8	Non-Hodgkin lymphoma	199	1.192535	1.033678	1.375806	0.0157749	5.8278		199	1.192535	1.033678	1.375806	0.0157749	5.8278		45	1.300233	.9668515	1.748569	0.0823974		61	1.345616	1.040763	1.739764	0.0235256		93	1.053869	.8557279	1.297888	0.621478	0.2823
CCL8	Diffuse lymphoma	101	1.218556	.9976632	1.488357	0.0527407	3.75212		101	1.218556	.9976632	1.488357	0.0527407	3.75212		21	1.295645	.8455876	1.985241	0.234197		31	1.232219	.8574154	1.770862	0.259081		49	1.171632	.8770621	1.565135	0.283675	0.9262
CCL8	Esophageal Cancer	96	1.479799	1.210777	1.808595	0.000129042	14.6557		96	1.427755	1.164415	1.750651	0.00061875	11.7187		24	1.474942	.9866559	2.204876	0.058162		29	1.584375	1.105315	2.271067	0.0122445		43	1.298788	.9530589	1.769932	0.0978215	0.7027
CCL8	Esophageal adenocarcinoma	75	1.556392	1.244896	1.94583	0.000103393	15.0737		75	1.527984	1.220371	1.913136	0.0002187	13.6632		18	1.622192	1.027758	2.560435	0.0377515		24	1.730373	1.205442	2.483894	0.0029488		33	1.322189	.9270793	1.885689	0.123089	0.5607
CCL8	Oral Cancer	98	1.050399	.8583913	1.285354	0.633076	0.227913		98	.9980026	.8154314	1.22145	0.984525	0.000376216		17	1.079576	.6554214	1.778221	0.763631		28	.7909212	.5466675	1.144308	0.213258		53	1.107743	.8394077	1.461856	0.469671	0.3394
CCL8	Ovarian Cancer	87	1.007633	.8126265	1.249435	0.944759	0.004801		87	1.009064	.8097086	1.257502	0.935959	0.00645617		31	.7480338	.5321051	1.051586	0.0948162		29	1.169252	.8005581	1.707745	0.4185		27	1.202001	.8063521	1.79178	0.366378	0.1195
CCL8	Pancreatic Cancer	103	1.05815	.8674748	1.290736	0.577148	0.310868		103	1.039861	.8518688	1.26934	0.700846	0.147594		19	1.30035	.825013	2.049555	0.257908		26	1.290206	.8624675	1.930081	0.214993		58	.8800793	.6794733	1.139912	0.333129	0.1632
CCL8	Prostate cancer	1138	.9992871	.9419495	1.060115	0.981127	0.000559609		1138	1.001327	.9436756	1.0625	0.965041	0.001921		238	1.05804	.928454	1.205713	0.397359		365	1.022167	.919859	1.135854	0.683662		535	.963766	.8846193	1.049994	0.398587	0.4507
CCL8	Rectal Cancer	171	1.245989	1.067809	1.453901	0.00521828	7.8022		171	1.229694	1.051904	1.437534	0.00945766	6.7343		31	1.717576	1.245377	2.368817	0.000974368		62	.9999763	.7720217	1.295239	0.999857		78	1.239233	.9850424	1.559018	0.0670566	0.0369
CCL8	Stomach Cancer	69	.918323	.7259476	1.161678	0.477439	0.504706		69	.9140836	.722498	1.156472	0.454114	0.560362		11	1.547089	.8814334	2.715446	0.128441		22	.780399	.5241163	1.161999	0.222178		36	.8637481	.6258951	1.19199	0.372772	0.1298
CCL8	Thyroid Cancer	43	.9938972	.7340417	1.345743	0.968422	0.0015672		43	.9682032	.7146005	1.311806	0.834819	0.0434828		10	.8069218	.4418025	1.473787	0.485158		16	1.05826	.6375248	1.756661	0.826652		17	.9962305	.6143293	1.615543	0.987784	0.7855
CCL8	Uterine Cancer	137	1.069417	.9000531	1.270651	0.445505	0.582061		137	1.017863	.8565895	1.2095	0.840568	0.040468		36	1.127802	.8033696	1.583252	0.487103		40	.7875407	.5794014	1.07045	0.127206		61	1.14316	.8803141	1.484487	0.31553	0.1502
CCN1	Bladder Cancer	99	1.096854	.8845753	1.360074	0.399575	0.709604		99	1.073049	.8649432	1.331226	0.521555	0.410817		22	1.292919	.8147577	2.051701	0.275529		29	.9012525	.6140143	1.322862	0.595425		48	1.097657	.8012184	1.503772	0.561827	0.4871
CCN1	Brain Cancer	71	.9710372	.7597946	1.241011	0.814352	0.0551386		71	.9710372	.7597946	1.241011	0.814352	0.0551386		19	.9374263	.5887863	1.492508	0.785379		28	.9267448	.6290557	1.36531	0.700358		24	1.055453	.6855867	1.624858	0.806324	0.8954
CCN1	Breast Cancer	762	.9378058	.8734161	1.006943	0.0768391	3.13052		762	.9366025	.8715895	1.006465	0.0743591	3.18407		191	.94019	.8142581	1.085598	0.400591		276	.9204482	.8168094	1.037237	0.1738		295	.9501246	.8460431	1.06701	0.387435	0.9311
CCN1	Colon Cancer	359	.9102174	.8174812	1.013474	0.0861903	2.94413		359	.8995667	.8071354	1.002583	0.0557057	3.66084		72	.9538127	.7463114	1.219007	0.705582		113	.9428594	.7776625	1.143149	0.549386		174	.8500899	.7278646	.9928397	0.0402963	0.6196
CCN1	Colorectal Cancer	531	.9562172	.8743992	1.045691	0.326596	0.962348		531	.9420682	.8608065	1.031001	0.19476	1.68124		103	1.030379	.8361379	1.269744	0.778866		176	1.014099	.866149	1.187322	0.861858		252	.8634227	.7587793	.9824976	0.0258912	0.1927
CCN1	Head and neck Cancer	115	1.051707	.8648963	1.278867	0.613371	0.255295		115	1.000875	.8250072	1.214234	0.992919	7.87609e-05		24	.7038128	.4757127	1.041285	0.0788267		31	1.392061	.9373244	2.067411	0.101169		60	.9953146	.7608561	1.302022	0.972664	0.0559
CCN1	Kidney Cancer	122	1.065132	.8801084	1.289054	0.516891	0.420091		122	1.028896	.8497673	1.245784	0.770372	0.0851989		19	.8256203	.5198201	1.311317	0.416922		44	1.072479	.7773485	1.479659	0.670016		59	1.077672	.8157891	1.423624	0.59846	0.5947
CCN1	Leukemia	128	.9878713	.8227502	1.186131	0.895961	0.0170997		128	.9827461	.8183018	1.180237	0.852223	0.0347015		26	.8150908	.5504626	1.206936	0.307324		42	.8515311	.6241448	1.161758	0.310581		60	1.196005	.9070577	1.576997	0.204592	0.1632
CCN1	Lip,oral cavity Cancer	46	1.102077	.804653	1.509438	0.544747	0.366813		46	1.056606	.7727844	1.444668	0.730099	0.119021		9	.5840266	.29992	1.13726	0.113721		13	1.765141	.9455356	3.295192	0.0744035		24	1.036167	.6700934	1.602229	0.873069	0.0597
CCN1	Liver Cancer	52	1.173945	.8709413	1.582364	0.292425	1.10842		52	1.142006	.8465623	1.540558	0.384638	0.755827		8	1.310472	.6040339	2.843115	0.493826		15	.9993895	.5848554	1.707737	0.998218		29	1.203165	.798207	1.813574	0.377007	0.8108
CCN1	Lung Cancer	380	1.019265	.9164183	1.133653	0.725128	0.123632		380	.9302657	.8374549	1.033362	0.177666	1.81704		78	1.077939	.8521791	1.363508	0.531366		107	.9061397	.7441151	1.103444	0.326786		195	.8872152	.7660643	1.027526	0.110159	0.3722
CCN1	Lung adenocarcinoma	146	1.001379	.8436278	1.188628	0.98743	0.000248225		146	.9257678	.7807958	1.097657	0.374728	0.787925		25	1.15138	.7526235	1.761406	0.515798		38	.9732386	.6937164	1.36539	0.875219		83	.8446171	.6754657	1.056128	0.138597	0.4194
CCN1	Lung squamous cell carcinoma	64	1.090046	.8371835	1.419284	0.521996	0.409949		64	.9924869	.7645188	1.288432	0.954832	0.00320805		16	1.128167	.6616123	1.923727	0.657841		16	.8893673	.5372667	1.472219	0.64844		32	1.014257	.6973779	1.475121	0.940955	0.8153
CCN1	Lung small cell carcinoma	40	1.087268	.7823732	1.510982	0.618272	0.248303		40	.9799437	.7097387	1.353019	0.902035	0.0151515		8	.9133548	.4383041	1.903283	0.808829		17	.993255	.605068	1.630487	0.978649		15	.9793916	.5666328	1.692821	0.940546	0.9823
CCN1	Melanoma	282	.9953303	.8804124	1.125248	0.940393	0.00559147		282	.9990464	.8831229	1.130187	0.987903	0.000229865		59	1.130457	.860584	1.484961	0.378262		89	.8999988	.7247823	1.117574	0.340216		134	1.014144	.8472909	1.213855	0.878288	0.4257
CCN1	Multiple myeloma	94	1.080329	.8688542	1.343275	0.486954	0.483249		94	1.080329	.8688542	1.343275	0.486954	0.483249		14	1.304027	.7313844	2.325025	0.368267		38	1.191499	.8400614	1.68996	0.325807		42	.9368161	.6816963	1.287413	0.687391	0.4770
CCN1	Non-Hodgkin lymphoma	199	.99281	.8573993	1.149606	0.923163	0.00930254		199	.99281	.8573993	1.149606	0.923163	0.00930254		46	.944073	.6992519	1.274611	0.707098		61	.9265174	.7126762	1.204523	0.568631		92	1.065024	.8561797	1.32481	0.571612	0.6800
CCN1	Diffuse lymphoma	101	1.101924	.8927662	1.360083	0.366126	0.816771		101	1.101924	.8927662	1.360083	0.366126	0.816771		22	1.007353	.6511631	1.558381	0.973747		31	1.045872	.7169061	1.525791	0.815943		48	1.182719	.8681854	1.611204	0.287386	0.8043
CCN1	Esophageal Cancer	97	1.232846	.9879562	1.538437	0.0639228	3.43256		97	1.173522	.9416018	1.462565	0.15435	2.02872		24	.9053947	.5992276	1.367994	0.636959		30	1.425444	.9439409	2.152562	0.0918671		43	1.207161	.8644509	1.685738	0.269147	0.3016
CCN1	Esophageal adenocarcinoma	75	1.138587	.8872824	1.461068	0.307705	1.0405		75	1.113629	.8662849	1.431596	0.400996	0.705336		18	.8244736	.5105183	1.331503	0.429977		24	1.402248	.8829522	2.22696	0.152001		33	1.129508	.7705599	1.655664	0.532527	0.2915
CCN1	Oral Cancer	96	1.088884	.8779069	1.350562	0.438375	0.600531		96	1.041438	.8414514	1.288954	0.708995	0.139283		18	.9721554	.5985711	1.578904	0.909136		27	1.488344	.9732888	2.275961	0.0665014		51	.8967666	.6738163	1.193486	0.454988	0.1466
CCN1	Ovarian Cancer	86	1.035114	.8340498	1.284648	0.754135	0.0980892		86	1.003135	.8063758	1.247904	0.977584	0.000789505		31	1.12371	.7776382	1.623795	0.534611		28	1.029108	.7080512	1.495743	0.880457		27	.9201621	.6286289	1.346897	0.668636	0.7604
CCN1	Pancreatic Cancer	103	1.066754	.8666594	1.313046	0.542058	0.371739		103	1.053036	.8550395	1.296883	0.626763	0.236476		19	.8374476	.5266776	1.33159	0.453432		26	1.25301	.8146972	1.927138	0.304468		58	1.064729	.8069226	1.404902	0.657483	0.4561
CCN1	Prostate cancer	1127	.9594013	.9007305	1.021894	0.197993	1.65712		1127	.9605858	.9015557	1.023481	0.213978	1.54431		235	1.001326	.870999	1.151153	0.985144		365	.9856249	.8812933	1.102308	0.799769		527	.9255713	.843934	1.015106	0.100647	0.5585
CCN1	Rectal Cancer	172	1.065373	.9064832	1.252114	0.442203	0.590558		172	1.042823	.8862808	1.227016	0.613365	0.255304		31	1.257433	.8425894	1.876522	0.262093		63	1.164083	.8835405	1.533703	0.280187		78	.8974187	.7108249	1.132994	0.36279	0.2184
CCN1	Stomach Cancer	67	1.240532	.9510241	1.618172	0.11192	2.52689		67	1.227161	.9400235	1.602008	0.132278	2.26557		11	.9227306	.485546	1.753555	0.806082		21	1.452982	.8941805	2.360996	0.131451		35	1.204493	.8356427	1.736154	0.318562	0.5409
CCN1	Thyroid Cancer	43	.836782	.6195873	1.130114	0.245159	1.35068		43	.8105789	.598971	1.096945	0.173666	1.85101		10	.6244382	.3428334	1.137354	0.123741		16	1.006901	.603434	1.680132	0.978998		17	.7682829	.4743065	1.244466	0.284082	0.4823
CCN1	Uterine Cancer	136	1.129386	.947184	1.346636	0.175267	1.83731		136	1.102673	.921227	1.319857	0.286651	1.13529		34	1.145142	.7923772	1.654958	0.470699		41	1.1019	.7919077	1.533238	0.564805		61	1.099786	.842645	1.435396	0.483938	0.9832
CCN2	Bladder Cancer	100	.9583773	.7816813	1.175015	0.682635	0.167175		100	.9487156	.7723287	1.165386	0.615928	0.251633		24	1.010611	.668441	1.527936	0.960084		26	.9203448	.6091104	1.390609	0.69346		50	.9306634	.6956083	1.245147	0.628531	0.9384
CCN2	Brain Cancer	72	1.062096	.8393532	1.34395	0.615899	0.251674		72	1.062096	.8393532	1.34395	0.615899	0.251674		19	.9094862	.5735764	1.442118	0.68667		28	1.239275	.8523363	1.801874	0.261296		25	1.012165	.6766862	1.513963	0.953065	0.5651
CCN2	Breast Cancer	763	1.018229	.9483181	1.093295	0.61864	0.247784		763	1.003016	.9338129	1.077348	0.934201	0.0068163		189	1.048969	.9090227	1.210459	0.512874		277	1.03473	.918875	1.165191	0.573092		297	.9473496	.8442984	1.062979	0.357303	0.4529
CCN2	Colon Cancer	358	.9242101	.8306782	1.028273	0.147672	2.09614		358	.9189154	.8255959	1.022783	0.121704	2.39526		71	.856763	.6720648	1.09222	0.212067		110	.8637933	.7117777	1.048275	0.138184		177	.9814132	.8431301	1.142376	0.808682	0.4885
CCN2	Colorectal Cancer	524	.9422711	.8627867	1.029078	0.18601	1.74894		524	.9332712	.8542957	1.019548	0.12581	2.34345		100	.9504331	.7760641	1.16398	0.622999		170	.8429646	.7211768	.9853193	0.0318946		254	.991609	.8736518	1.125492	0.896246	0.2801
CCN2	Head and neck Cancer	121	1.065587	.8887949	1.277545	0.492513	0.471032		121	1.030035	.8585046	1.235838	0.750171	0.101388		25	1.207287	.8090762	1.80149	0.356281		33	.9660414	.6789105	1.374608	0.847759		63	.9973676	.7750681	1.283426	0.983655	0.6722
CCN2	Kidney Cancer	124	.9851394	.8220862	1.180533	0.871162	0.0263031		124	.9641396	.8037036	1.156602	0.694124	0.154657		19	1.091824	.6896307	1.728578	0.707839		43	1.015861	.7488246	1.378125	0.919447		62	.8914837	.6873246	1.156285	0.386685	0.6897
CCN2	Leukemia	127	.7308074	.6081503	.878203	0.000821447	11.1921		127	.7285637	.6061078	.8757601	0.000743655	11.3768		26	.5836757	.3840925	.8869668	0.0116767		42	.8119834	.593107	1.111633	0.193737		59	.7412785	.5656451	.9714461	0.0300115	0.4604
CCN2	Lip,oral cavity Cancer	47	1.090998	.8144595	1.46143	0.559263	0.340982		47	1.052399	.7846078	1.411588	0.733188	0.116204		10	1.295701	.6751861	2.486485	0.436011		14	.8449476	.486985	1.466034	0.549001		23	1.09488	.7221806	1.659919	0.669424	0.5958
CCN2	Liver Cancer	53	.7078842	.5323341	.9413263	0.0175121	5.64431		53	.6851484	.5137579	.9137149	0.0100439	6.62709		10	.7208602	.3698059	1.405168	0.336492		15	.8407	.4985149	1.417764	0.515194		28	.5987728	.398423	.8998699	0.013603	0.5973
CCN2	Lung Cancer	376	1.114426	1.004517	1.23636	0.0408513	4.18217		376	1.073158	.9664654	1.191629	0.186324	1.74644		78	.9875316	.7853258	1.241801	0.914524		111	1.157536	.955228	1.402692	0.135537		187	1.063041	.916011	1.23367	0.420871	0.5718
CCN2	Lung adenocarcinoma	145	1.194286	1.010818	1.411055	0.0369421	4.35308		145	1.150917	.9728479	1.36158	0.101217	2.68626		24	.9014071	.5922174	1.372021	0.628182		40	1.350036	.9823374	1.855367	0.0642973		81	1.152485	.9200086	1.443707	0.216958	0.3227
CCN2	Lung squamous cell carcinoma	61	.9307682	.7168752	1.20848	0.590204	0.290026		61	.9080772	.6965449	1.183849	0.476066	0.507862		16	1.137173	.688423	1.878443	0.615678		16	.9612706	.5637975	1.638959	0.884636		29	.7699126	.518121	1.144067	0.195687	0.4766
CCN2	Lung small cell carcinoma	39	1.050919	.7618754	1.449621	0.762162	0.0915931		39	.9951303	.7198792	1.375626	0.976426	0.000873167		8	.7227987	.327593	1.594777	0.421397		17	1.290102	.7903304	2.105908	0.308292		14	.8828334	.5137321	1.517123	0.651908	0.3902
CCN2	Melanoma	285	.9357336	.8311017	1.053538	0.27224	1.20542		285	.9377508	.8330197	1.055649	0.287472	1.13142		58	1.12289	.867758	1.453034	0.378119		92	1.047952	.8514913	1.289742	0.65835		135	.7995964	.6710088	.9528255	0.0124132	0.0462
CCN2	Multiple myeloma	95	.9970254	.8105084	1.226464	0.97751	0.000794734		95	.9970254	.8105084	1.226464	0.97751	0.000794734		15	1.415948	.8441865	2.374958	0.187485		38	.8521239	.6116565	1.187129	0.344175		42	1.011072	.7412126	1.379182	0.944582	0.2676
CCN2	Non-Hodgkin lymphoma	202	.9903184	.8599588	1.140439	0.892534	0.0182516		202	.9903184	.8599588	1.140439	0.892534	0.0182516		45	1.032046	.7677787	1.387272	0.834445		63	1.035769	.8047508	1.333105	0.784898		94	.9387789	.7623306	1.156068	0.552028	0.7989
CCN2	Diffuse lymphoma	103	1.023329	.8396631	1.24717	0.819264	0.0522084		103	1.023329	.8396631	1.24717	0.819264	0.0522084		22	1.073102	.7036854	1.636453	0.743138		31	1.066136	.7436317	1.528508	0.727524		50	.9715234	.7300262	1.292909	0.842941	0.8937
CCN2	Esophageal Cancer	98	1.146334	.9361045	1.403778	0.186436	1.74556		98	1.123668	.9161598	1.378176	0.262993	1.25293		24	1.2837	.8490085	1.940953	0.236423		31	1.081946	.7554455	1.549557	0.66738		43	1.071722	.7857713	1.461733	0.661798	0.7671
CCN2	Esophageal adenocarcinoma	76	1.218696	.9686799	1.53324	0.0913483	2.85045		76	1.204812	.9563533	1.517821	0.113825	2.50029		18	1.364887	.8485909	2.195305	0.199534		25	1.324188	.8893431	1.971649	0.166801		33	1.039328	.7288565	1.482051	0.831282	0.5636
CCN2	Oral Cancer	99	1.089181	.8917491	1.330323	0.402496	0.700858		99	1.053338	.8618038	1.28744	0.611816	0.257538		19	1.418264	.895429	2.24638	0.136426		29	.9769958	.6713068	1.421885	0.903252		51	.9821354	.7424044	1.299278	0.899531	0.3675
CCN2	Ovarian Cancer	87	.8999357	.7270628	1.113912	0.332674	0.938462		87	.8905426	.717184	1.105806	0.293964	1.10138		31	.8508919	.5926469	1.221667	0.381574		28	.8126272	.5552183	1.189375	0.285703		28	1.009712	.6932418	1.470653	0.959824	0.7012
CCN2	Pancreatic Cancer	105	1.086409	.8929431	1.321791	0.407504	0.686072		105	1.076448	.8837664	1.311138	0.464132	0.535912		19	1.130522	.7106027	1.798585	0.604565		26	.8638566	.5780381	1.291002	0.475264		60	1.163447	.897355	1.508444	0.253219	0.4633
CCN2	Prostate cancer	1126	1.019659	.9597165	1.083345	0.528829	0.396642		1126	1.022505	.9623052	1.086471	0.472226	0.516763		236	1.042086	.9123918	1.190215	0.543245		366	1.032382	.9279304	1.148592	0.558159		524	1.008212	.9226443	1.101715	0.856579	0.9021
CCN2	Rectal Cancer	167	.9793251	.8379193	1.144594	0.792876	0.0689472		167	.9641532	.824577	1.127356	0.647289	0.209335		29	1.22303	.843036	1.774303	0.2889		60	.8103207	.6223788	1.055016	0.118246		78	1.00874	.8032133	1.266858	0.940325	0.1839
CCN2	Stomach Cancer	69	.9380149	.7366355	1.194447	0.603792	0.269314		69	.9339055	.732251	1.191094	0.58166	0.303558		11	1.594576	.8675011	2.931032	0.133013		22	.7144133	.4596447	1.110393	0.135023		36	.9295178	.6642981	1.300626	0.669795	0.1116
CCN2	Thyroid Cancer	43	.9332205	.6896451	1.262824	0.654257	0.200575		43	.9185075	.6782355	1.243898	0.582734	0.301835		10	.6099685	.3169933	1.17372	0.13879		16	.927336	.5652467	1.521375	0.765191		17	1.141711	.707673	1.841957	0.587083	0.3169
CCN2	Uterine Cancer	140	1.006184	.8510915	1.189539	0.942456	0.00521048		140	.9746995	.8228064	1.154633	0.766864	0.0879004		36	.9711767	.6899138	1.367104	0.866867		42	.9830157	.7204795	1.341218	0.91395		62	.9905223	.770219	1.273838	0.940854	0.9959
CCN3	Bladder Cancer	103	.9141835	.7328529	1.140381	0.426371	0.632687		103	.8930245	.7123237	1.119565	0.326665	0.962074		24	.9012681	.5644925	1.438963	0.663225		29	1.134976	.7634615	1.687276	0.53141		50	.7500453	.5365532	1.048485	0.0923885	0.2940
CCN3	Brain Cancer	73	1.01327	.784072	1.309467	0.919743	0.0101519		73	1.01327	.784072	1.309467	0.919743	0.0101519		19	.9235739	.5527433	1.543191	0.761476		29	1.174389	.796124	1.73238	0.417683		25	.9063108	.5749573	1.428627	0.671805	0.6352
CCN3	Breast Cancer	771	1.053627	.9739447	1.139829	0.192928	1.69512		771	1.059821	.977868	1.148643	0.15709	2.00202		192	1.170592	.9994125	1.371092	0.0508577		278	1.053691	.9217869	1.204469	0.443414		301	1.001549	.8783716	1.142	0.981559	0.3269
CCN3	Colon Cancer	360	.9759355	.867997	1.097296	0.683766	0.165917		360	.9820715	.8708339	1.107518	0.768023	0.0870022		72	.8435346	.6403312	1.111223	0.226277		113	.9571261	.7701237	1.189537	0.692778		175	1.05958	.8950796	1.254314	0.501388	0.3677
CCN3	Colorectal Cancer	533	1.025999	.9332264	1.127995	0.595556	0.281751		533	1.036344	.9400502	1.142501	0.473083	0.514766		103	.8844793	.7031381	1.112589	0.294361		176	.9998339	.841673	1.187715	0.998492		254	1.128519	.9834384	1.295003	0.0850517	0.1765
CCN3	Head and neck Cancer	122	.8943964	.7281476	1.098603	0.287466	1.13145		122	.8828799	.7144388	1.091034	0.248786	1.33011		24	1.183286	.7782806	1.799049	0.431103		32	.8939906	.5945463	1.344251	0.590264		66	.7658191	.5672047	1.033981	0.0815415	0.2543
CCN3	Kidney Cancer	127	1.28477	1.075406	1.534893	0.00576269	7.62305		127	1.230937	1.02322	1.480821	0.0275677	4.8549		19	1.464942	.9688635	2.215024	0.0702937		45	1.355322	1.007056	1.824027	0.0448178		63	1.060685	.8025999	1.401761	0.678763	0.3372
CCN3	Leukemia	130	.9965252	.8217024	1.208543	0.971786	0.00125088		130	.9900274	.8163141	1.200707	0.918901	0.0103669		26	.9854976	.6404848	1.51636	0.947024		43	1.001319	.7185317	1.3954	0.99379		61	.9803192	.7373722	1.303311	0.89119	0.9954
CCN3	Lip,oral cavity Cancer	47	.7708345	.5473058	1.085656	0.136326	2.21895		47	.7708498	.5430437	1.09422	0.145344	2.12045		9	1.339476	.6832547	2.625955	0.394777		13	.6390215	.3219983	1.26817	0.200338		25	.6437098	.3887127	1.065986	0.0869576	0.1863
CCN3	Liver Cancer	54	1.434902	1.109978	1.854941	0.00584327	7.59801		54	1.421987	1.091208	1.853035	0.00915805	6.79174		10	1.680297	1.029678	2.742022	0.0378005		16	1.869195	1.234118	2.831083	0.00314627		28	1.02081	.6680777	1.559778	0.92414	0.1101
CCN3	Lung Cancer	389	1.147472	1.034129	1.273237	0.00953061	6.72059		389	1.07513	.9682153	1.193851	0.175244	1.8375		80	1.107706	.8859077	1.385034	0.369559		114	1.037951	.85501	1.260034	0.706523		195	1.084527	.9335942	1.25986	0.288568	0.9012
CCN3	Lung adenocarcinoma	148	1.136789	.9596135	1.346677	0.138052	2.19954		148	1.091304	.9201276	1.294326	0.31552	1.00743		25	1.29931	.9012643	1.873154	0.160633		41	1.044695	.7529579	1.449468	0.793551		82	1.043792	.8235839	1.32288	0.722944	0.5838
CCN3	Lung squamous cell carcinoma	66	1.14498	.8906143	1.471994	0.29087	1.11559		66	1.064988	.8268812	1.37166	0.62579	0.237814		16	.9871763	.5633026	1.730006	0.964036		17	.9628125	.5788714	1.601406	0.88393		33	1.144652	.8060294	1.625535	0.450271	0.8256
CCN3	Lung small cell carcinoma	41	1.233979	.9075432	1.67783	0.179881	1.79861		41	1.143529	.8338328	1.568251	0.40525	0.692692		8	1.747512	.8806333	3.467729	0.110395		18	1.280226	.7999853	2.048759	0.303132		15	.7427214	.4129289	1.335908	0.32069	0.1527
CCN3	Melanoma	291	.9785041	.857483	1.116605	0.746999	0.10407		291	.985718	.863989	1.124598	0.830626	0.0457527		58	1.1376	.8623409	1.500722	0.361706		94	.9072653	.716108	1.14945	0.420141		139	.9770858	.806052	1.184411	0.813348	0.4708
CCN3	Multiple myeloma	97	1.294879	1.059104	1.583142	0.0117383	6.34997		97	1.294879	1.059104	1.583142	0.0117383	6.34997		15	2.020575	1.552487	2.629794	1.68213e-07		38	.9741812	.6794803	1.396698	0.886838		44	1.145969	.8333152	1.575929	0.401916	0.0016
CCN3	Non-Hodgkin lymphoma	202	1.163478	1.004018	1.348263	0.0440845	4.05332		202	1.163478	1.004018	1.348263	0.0440845	4.05332		46	1.732007	1.355784	2.212632	1.10297e-05		63	1.042314	.7947426	1.367006	0.764536		93	.9714727	.7700709	1.225548	0.807108	0.0016
CCN3	Diffuse lymphoma	101	1.09093	.8813455	1.350355	0.42396	0.639312		101	1.09093	.8813455	1.350355	0.42396	0.639312		22	1.566129	1.064879	2.303324	0.0226458		31	1.025286	.6952369	1.512019	0.899741		48	.924972	.6673222	1.282099	0.639646	0.1099
CCN3	Esophageal Cancer	98	.9101083	.7244567	1.143336	0.4184	0.654805		98	.8241821	.6511134	1.043253	0.107865	2.58523		24	.8435628	.5308185	1.340568	0.471636		31	1.009067	.6716038	1.516098	0.965338		43	.6909255	.4793916	.9957998	0.0474195	0.3959
CCN3	Esophageal adenocarcinoma	76	.9466925	.7320287	1.224305	0.676294	0.174328		76	.8777845	.6742808	1.142707	0.332713	0.93831		18	.8914303	.5277227	1.505806	0.667439		25	1.039229	.664609	1.625011	0.866028		33	.7546607	.4993133	1.140592	0.181636	0.5870
CCN3	Oral Cancer	100	.9043409	.7208238	1.13458	0.384912	0.754953		100	.907684	.7184409	1.146775	0.41683	0.659234		18	1.480578	.978763	2.239675	0.0631242		28	.9486135	.6155289	1.461942	0.811063		54	.6959436	.4971104	.9743057	0.034721	0.0213
CCN3	Ovarian Cancer	86	1.122621	.8949572	1.408199	0.317191	1.00049		86	1.074482	.847756	1.361844	0.552448	0.352949		31	.9924445	.6708195	1.468273	0.969726		28	1.317203	.9143792	1.897489	0.139048		27	1.095011	.7204311	1.66435	0.670905	0.5718
CCN3	Pancreatic Cancer	105	.9852256	.7949377	1.221064	0.89187	0.0184791		105	.9440324	.7580324	1.175671	0.606951	0.264639		20	1.162807	.731941	1.847306	0.523039		26	.9201727	.5932347	1.42729	0.7103		59	.8883207	.6596879	1.196193	0.435387	0.6224
CCN3	Prostate cancer	1141	.9658244	.9037339	1.032181	0.305036	1.05205		1141	.9710857	.9072353	1.03943	0.39782	0.714906		240	1.022114	.8852068	1.180195	0.76562		364	1.00021	.8881926	1.126354	0.997241		537	.9272831	.8378765	1.02623	0.144443	0.4674
CCN3	Rectal Cancer	173	1.13186	.964727	1.327947	0.12865	2.30872		173	1.155761	.979553	1.363667	0.0863113	2.94186		31	.9898914	.6541131	1.498036	0.961666		63	1.080607	.8178094	1.427852	0.585561		79	1.289448	1.019708	1.630543	0.0337585	0.4513
CCN3	Stomach Cancer	68	1.082236	.8359059	1.401155	0.548679	0.359689		68	1.031795	.789617	1.34825	0.818614	0.0525916		11	.6310992	.2989049	1.332484	0.22737		22	.7697554	.4648876	1.274552	0.309117		35	1.356453	.9765208	1.884204	0.0690238	0.0621
CCN3	Thyroid Cancer	44	1.14354	.8325158	1.570763	0.407573	0.685868		44	1.102495	.794515	1.529857	0.559371	0.340795		10	2.006083	1.25668	3.202381	0.00352972		17	.629006	.3488772	1.134062	0.123164		17	1.086451	.6415245	1.839953	0.75772	0.0092
CCN3	Uterine Cancer	139	1.147974	.9582808	1.375216	0.134257	2.24257		139	1.040008	.863803	1.252157	0.678749	0.171538		36	.9601731	.6568889	1.403483	0.83379		42	1.364804	1.022607	1.821511	0.0347073		61	.8779436	.6545598	1.177562	0.384887	0.0914
CCN4	Bladder Cancer	100	.9703726	.7849766	1.199556	0.781002	0.0772915		100	.9438741	.7602178	1.171899	0.60084	0.27373		21	.8237767	.5096256	1.331582	0.42883		29	1.296356	.8968102	1.873907	0.167389		50	.7997364	.5783445	1.105878	0.176574	0.1252
CCN4	Brain Cancer	72	1.295302	1.0421	1.610026	0.019724	5.43616		72	1.295302	1.0421	1.610026	0.019724	5.43616		19	1.175225	.7585708	1.820731	0.469763		28	1.50111	1.080243	2.085949	0.0155306		25	1.16906	.7964108	1.716076	0.425109	0.5404
CCN4	Breast Cancer	771	1.037935	.9677434	1.113217	0.297327	1.08615		771	1.024081	.9539221	1.0994	0.511071	0.431873		191	1.063941	.9230636	1.226318	0.392409		279	1.034899	.9207292	1.163225	0.565172		301	.9933823	.8853412	1.114608	0.910013	0.7503
CCN4	Colon Cancer	367	1.037223	.9329133	1.153197	0.499149	0.456746		367	1.034171	.928781	1.15152	0.540072	0.375407		73	1.021851	.801579	1.302654	0.861472		114	1.095664	.909376	1.320114	0.336621		180	.9994591	.8547351	1.168688	0.994591	0.7553
CCN4	Colorectal Cancer	538	1.009219	.9237579	1.102586	0.838925	0.041318		538	1.004378	.9181209	1.09874	0.924032	0.00909286		104	1.07437	.880045	1.311604	0.481005		176	1.014505	.8688771	1.18454	0.855466		258	.9683205	.848544	1.105004	0.632759	0.6878
CCN4	Head and neck Cancer	119	1.076218	.8967503	1.291602	0.430025	0.622755		119	1.073424	.8898506	1.294868	0.459042	0.54823		23	1.364789	.931409	1.999818	0.110614		33	1.047584	.7320748	1.499072	0.799303		63	.9758925	.7456833	1.277172	0.858905	0.3652
CCN4	Kidney Cancer	125	1.134442	.9506649	1.353746	0.161847	1.95688		125	1.098149	.9163364	1.316036	0.310656	1.02789		19	1.057008	.6630309	1.68509	0.815762		43	1.126341	.8298231	1.528812	0.445316		63	1.091095	.8458376	1.407467	0.502145	0.9730
CCN4	Leukemia	130	.9439863	.7849552	1.135237	0.54027	0.375039		130	.9395421	.7808954	1.13042	0.508697	0.436746		26	.9333754	.6161165	1.414001	0.744927		43	1.024521	.7508242	1.397988	0.878585		61	.8839857	.6708257	1.164879	0.381078	0.7842
CCN4	Lip,oral cavity Cancer	47	1.106658	.8295003	1.476421	0.490803	0.474766		47	1.096582	.8173631	1.471185	0.538611	0.37812		9	1.34989	.7072214	2.576566	0.363003		14	1.049631	.6089787	1.809138	0.86156		24	1.054879	.6936198	1.604294	0.802774	0.7989
CCN4	Liver Cancer	51	1.32439	1.026556	1.708633	0.0306475	4.6726		51	1.287302	.9919344	1.670622	0.0575555	3.60646		10	1.410139	.7895737	2.518436	0.245436		15	1.575866	1.037512	2.393567	0.0329541		26	1.076317	.7222652	1.603923	0.717838	0.4181
CCN4	Lung Cancer	386	1.113566	1.007723	1.230525	0.0347779	4.45605		386	1.067668	.9627801	1.183982	0.214592	1.54017		81	1.07965	.865067	1.347462	0.497855		111	.9927735	.8141073	1.21065	0.942885		194	1.108738	.9592161	1.281567	0.162536	0.6752
CCN4	Lung adenocarcinoma	147	1.160663	.9903021	1.360332	0.0658215	3.38427		147	1.126393	.9562342	1.326831	0.154335	2.02888		26	1.163163	.7883723	1.716127	0.446257		39	.9321473	.665222	1.306178	0.683124		82	1.217216	.9825781	1.507885	0.0720025	0.4204
CCN4	Lung squamous cell carcinoma	66	.9391315	.7241195	1.217987	0.635923	0.224114		66	.887048	.675356	1.165095	0.388926	0.742296		16	.8197289	.4799122	1.400163	0.466779		17	.7213151	.4078732	1.275631	0.261412		33	1.015841	.6972995	1.4799	0.934749	0.5807
CCN4	Lung small cell carcinoma	41	1.094099	.8043023	1.488313	0.566768	0.32812		41	1.042869	.7563681	1.437892	0.797849	0.0656038		8	.8567475	.3788629	1.937419	0.710355		18	1.349868	.8607596	2.116903	0.191271		15	.9045548	.5102084	1.603697	0.731337	0.4486
CCN4	Melanoma	288	1.083474	.9635246	1.218355	0.180486	1.79362		288	1.092927	.9718541	1.229082	0.137976	2.20039		58	1.274532	1.002506	1.62037	0.0476587		92	1.046	.8471119	1.291583	0.675978		138	1.045863	.8785492	1.245042	0.614141	0.3710
CCN4	Multiple myeloma	91	1.202522	.9839929	1.469584	0.0715033	3.24817		91	1.202522	.9839929	1.469584	0.0715033	3.24817		13	1.746459	1.130056	2.699086	0.0120577		38	1.11286	.8041979	1.539991	0.518804		40	1.10478	.8087306	1.509202	0.53125	0.1916
CCN4	Non-Hodgkin lymphoma	199	1.175593	1.02666	1.346132	0.0192504	5.47862		199	1.175593	1.02666	1.346132	0.0192504	5.47862		45	1.409179	1.083496	1.832758	0.0105274		61	1.34678	1.071081	1.693446	0.0108481		93	.9534966	.7687043	1.182712	0.664842	0.0338
CCN4	Diffuse lymphoma	101	1.095198	.8991874	1.333936	0.366099	0.816864		101	1.095198	.8991874	1.333936	0.366099	0.816864		21	1.031526	.6630629	1.604744	0.890508		31	1.343483	.973225	1.854603	0.0726577		49	.9623684	.714323	1.296546	0.800863	0.3119
CCN4	Esophageal Cancer	96	1.220581	1.002558	1.486017	0.0470984	3.94187		96	1.165098	.949077	1.430288	0.14417	2.13288		24	1.202775	.8038889	1.799587	0.369127		29	1.281032	.8966387	1.830218	0.173642		43	1.059161	.7691334	1.458553	0.724781	0.7274
CCN4	Esophageal adenocarcinoma	75	1.364028	1.101332	1.689382	0.00445098	8.09001		75	1.322	1.060876	1.647395	0.0129072	6.18178		18	1.459008	.9525534	2.234734	0.0824733		24	1.39594	.9603809	2.029038	0.080445		33	1.185581	.8325002	1.688409	0.345322	0.7223
CCN4	Oral Cancer	99	1.10275	.9049333	1.343809	0.332227	0.940197		99	1.106052	.9032051	1.354455	0.32951	0.950823		17	1.531495	.9962391	2.354332	0.0520416		29	1.100405	.7560114	1.601683	0.617381		53	.978374	.7311461	1.309199	0.883042	0.2381
CCN4	Ovarian Cancer	87	.9812739	.7937881	1.213042	0.861286	0.0305331		87	.9583865	.7700568	1.192775	0.703377	0.144982		31	.874556	.6010918	1.272432	0.483538		29	.9705637	.6633917	1.419966	0.877689		27	1.116265	.776106	1.605513	0.553098	0.6546
CCN4	Pancreatic Cancer	103	.9027536	.7319351	1.113438	0.339104	0.913817		103	.8749271	.7060036	1.084268	0.222173	1.49028		19	1.328678	.8670322	2.036124	0.191945		26	.6740203	.428626	1.059906	0.0876256		58	.8402957	.6281643	1.124064	0.241141	0.0830
CCN4	Prostate cancer	1141	1.019006	.9572349	1.084764	0.555118	0.348229		1141	1.024468	.9618838	1.091124	0.452276	0.564941		241	1.111685	.9744657	1.268228	0.115221		365	1.067502	.9563137	1.191618	0.24443		535	.9559435	.8696351	1.050818	0.35069	0.1307
CCN4	Rectal Cancer	171	.9500311	.8091172	1.115486	0.531463	0.391594		171	.9427505	.8008774	1.109756	0.478654	0.501929		31	1.206987	.8497614	1.714384	0.293392		62	.866545	.6573719	1.142276	0.30952		78	.9025001	.7057706	1.154067	0.413503	0.3043
CCN4	Stomach Cancer	69	1.116309	.878433	1.4186	0.368185	0.809782		69	1.088319	.8519089	1.390335	0.498207	0.458753		11	.6141371	.2976311	1.267221	0.187114		22	1.311855	.877198	1.961887	0.186203		36	1.10799	.7925239	1.549028	0.548623	0.1995
CCN4	Thyroid Cancer	43	1.034251	.7647534	1.39872	0.826919	0.0478096		43	1.007666	.7407186	1.370819	0.96121	0.00236535		10	.9126556	.4705617	1.770098	0.786838		16	1.02994	.6280512	1.688997	0.906943		17	1.043513	.6383301	1.705886	0.865128	0.9452
CCN4	Uterine Cancer	137	1.125952	.9583621	1.32285	0.149096	2.08148		137	1.026919	.8673016	1.215912	0.75794	0.0949793		36	1.046571	.7486164	1.463112	0.790027		40	.9949759	.725067	1.365359	0.975114		61	1.039763	.8104606	1.333941	0.759037	0.9705
CCN5	Bladder Cancer	102	1.096238	.8785233	1.367907	0.415974	0.661663		102	1.091779	.8708168	1.368808	0.446618	0.57922		23	1.477112	.9364838	2.329843	0.0934005		29	1.165652	.7709787	1.762364	0.467372		50	.9053246	.6492612	1.262377	0.557632	0.2230
CCN5	Brain Cancer	68	.9523762	.7237186	1.253278	0.727592	0.121334		68	.9523762	.7237186	1.253278	0.727592	0.121334		18	.9026495	.5310299	1.534332	0.705142		25	.8562738	.5437853	1.348335	0.502978		25	1.100216	.7033742	1.720954	0.675642	0.7226
CCN5	Breast Cancer	766	1.10217	1.01889	1.192258	0.0152327	5.88935		766	1.073344	.9867828	1.167499	0.0989789	2.72192		191	1.172929	.9935085	1.384751	0.05969		276	.970558	.8419392	1.118825	0.680337		299	1.107523	.9688874	1.265996	0.134461	0.1985
CCN5	Colon Cancer	361	1.034607	.9197476	1.16381	0.570959	0.321081		361	1.052221	.9302635	1.190168	0.418013	0.655895		70	.9622804	.7258339	1.275751	0.78928		112	1.032621	.8276331	1.288379	0.776169		179	1.101926	.925742	1.311642	0.274868	0.7107
CCN5	Colorectal Cancer	533	1.025082	.930269	1.129559	0.616881	0.250275		533	1.048586	.9474768	1.160486	0.359109	0.841006		101	1.002717	.7943798	1.265695	0.98178		175	1.050068	.8798552	1.25321	0.588208		257	1.065612	.9210506	1.232863	0.392914	0.9099
CCN5	Head and neck Cancer	121	.7390117	.5992438	.9113791	0.00469112	7.99483		121	.7901234	.635822	.9818707	0.0335861	4.51565		25	.8239086	.5141574	1.320268	0.420753		33	.5945281	.391237	.9034515	0.0148702		63	.8940071	.6622553	1.206859	0.464267	0.2930
CCN5	Kidney Cancer	124	1.260062	1.036354	1.532061	0.0204468	5.37334		124	1.233116	1.006522	1.510721	0.0431019	4.0914		19	1.366228	.8113927	2.300465	0.240477		42	1.379062	.9836373	1.933449	0.062284		63	1.103598	.8267007	1.473239	0.503632	0.5666
CCN5	Leukemia	128	1.105372	.9084264	1.345016	0.31699	1.00132		128	1.104084	.9073983	1.343403	0.322573	0.978487		26	1.456345	.9601906	2.208874	0.0769234		43	.9568633	.6783917	1.349644	0.801598		59	1.077627	.8057302	1.441277	0.614303	0.3030
CCN5	Lip,oral cavity Cancer	48	.7756685	.5553261	1.083438	0.136242	2.2199		48	.8346221	.5914204	1.177832	0.303652	1.05809		10	1.058892	.5020097	2.233526	0.880553		14	.4584462	.2395658	.8773076	0.0185096		24	1.061098	.6568682	1.714087	0.808495	0.0990
CCN5	Liver Cancer	53	.9404192	.6889466	1.283682	0.698803	0.14972		53	.8967091	.6467208	1.24333	0.513221	0.427493		10	.9008073	.427874	1.896479	0.783297		15	1.002811	.5508306	1.82566	0.992674		28	.8425174	.534422	1.328231	0.460625	0.9022
CCN5	Lung Cancer	385	1.030067	.9193502	1.154118	0.609629	0.260716		385	1.06335	.9507126	1.189332	0.282279	1.15608		80	1.118636	.8750017	1.430108	0.371038		113	1.145235	.9342457	1.403874	0.191794		192	.9955149	.8486193	1.167838	0.95599	0.5147
CCN5	Lung adenocarcinoma	147	1.040495	.8653629	1.251071	0.672912	0.178215		147	1.080692	.9009842	1.296245	0.402988	0.699394		26	1.328197	.8682665	2.031757	0.190651		40	1.145514	.8117412	1.616528	0.439479		81	.9800943	.7654544	1.254921	0.873329	0.4462
CCN5	Lung squamous cell carcinoma	64	.9394933	.7082269	1.246278	0.665079	0.187412		64	.9803431	.7431142	1.293304	0.888309	0.0197247		15	1.270589	.7121938	2.266793	0.417468		17	.6784569	.3886334	1.184416	0.172377		32	1.06986	.7291527	1.569769	0.729938	0.2675
CCN5	Lung small cell carcinoma	41	1.125947	.7991556	1.586369	0.497652	0.45994		41	1.183647	.8394271	1.669021	0.336235	0.924734		8	1.384162	.6403056	2.992172	0.408505		18	1.430363	.8746211	2.339227	0.153817		15	.8545218	.4740906	1.540228	0.600962	0.3873
CCN5	Melanoma	288	1.039208	.9107302	1.18581	0.567875	0.326252		288	1.044231	.9152045	1.191447	0.520106	0.413682		58	.8990402	.669862	1.206626	0.478395		91	1.010745	.7971548	1.281566	0.929684		139	1.134082	.9395107	1.368949	0.19012	0.4054
CCN5	Multiple myeloma	97	1.245154	.9983474	1.552974	0.0517401	3.78415		97	1.245154	.9983474	1.552974	0.0517401	3.78415		15	2.416446	1.515393	3.853263	0.000210615		38	1.014472	.7036283	1.462638	0.938647		44	1.128189	.8080546	1.575153	0.478739	0.0099
CCN5	Non-Hodgkin lymphoma	203	1.070465	.915077	1.252238	0.39481	0.724078		203	1.070465	.915077	1.252238	0.39481	0.724078		45	1.27193	.9196784	1.759099	0.145983		63	.9306771	.6993268	1.238562	0.622228		95	1.079007	.8583272	1.356425	0.514815	0.3658
CCN5	Diffuse lymphoma	103	1.027765	.8237107	1.282369	0.808372	0.0588191		103	1.027765	.8237107	1.282369	0.808372	0.0588191		22	1.299122	.821293	2.054954	0.263357		31	.9174732	.6093667	1.381364	0.679939		50	.9897059	.7196094	1.36118	0.94926	0.5088
CCN5	Esophageal Cancer	97	1.315754	1.056101	1.639245	0.0144199	5.98599		97	1.259292	1.001095	1.584081	0.0489169	3.8782		24	1.10827	.6897256	1.780798	0.670955		30	1.440318	.9612984	2.158036	0.0769546		43	1.225074	.8665762	1.73188	0.250456	0.6953
CCN5	Esophageal adenocarcinoma	75	1.380411	1.077031	1.769248	0.0108956	6.48227		75	1.292317	.9974316	1.674384	0.0523185	3.76555		18	1.225521	.7204136	2.084777	0.453121		24	1.677126	1.094262	2.570453	0.0176233		33	1.086101	.7253185	1.62634	0.688453	0.3372
CCN5	Oral Cancer	99	.7337025	.5820784	.9248228	0.00875076	6.873		99	.795658	.6254836	1.012132	0.0626381	3.46612		19	1.036159	.6077458	1.766571	0.896177		29	.611574	.3906746	.9573766	0.0315188		51	.8284919	.591945	1.159565	0.272694	0.3133
CCN5	Ovarian Cancer	86	1.095235	.8663533	1.384585	0.446929	0.578429		86	1.104797	.859336	1.42037	0.43691	0.604385		32	1.221368	.816819	1.826281	0.329948		27	1.011759	.6458852	1.584889	0.959285		27	1.086236	.6986393	1.688865	0.71336	0.8229
CCN5	Pancreatic Cancer	103	.9283032	.7427966	1.160138	0.513068	0.427804		103	.8711499	.6903258	1.099339	0.245201	1.35044		19	.9543122	.5542161	1.643243	0.866063		25	.9212789	.5759984	1.473537	0.732224		59	.8264737	.6071333	1.125056	0.225836	0.8717
CCN5	Prostate cancer	1123	.9869372	.9216046	1.056901	0.706711	0.141584		1123	.9893702	.9220861	1.061564	0.766166	0.0884434		235	1.082438	.9306744	1.25895	0.304046		367	.932533	.8240936	1.055242	0.268094		521	.9892583	.8915941	1.09762	0.838634	0.3262
CCN5	Rectal Cancer	172	1.006023	.8473934	1.194349	0.945313	0.00470503		172	1.04134	.8711611	1.244764	0.656356	0.197981		31	1.110085	.7347006	1.677267	0.619931		63	1.075684	.8029094	1.441129	0.624903		78	.9861328	.755366	1.2874	0.918228	0.8608
CCN5	Stomach Cancer	68	1.021519	.7776113	1.341931	0.878434	0.0233952		68	.9640852	.7242462	1.283348	0.802115	0.062806		11	.7335219	.3518277	1.529312	0.408408		22	1.09954	.6699779	1.804519	0.707347		35	.9509634	.6379703	1.417513	0.805009	0.6684
CCN5	Thyroid Cancer	42	.8273568	.5836949	1.172735	0.286983	1.13372		42	.750016	.5203335	1.081084	0.123066	2.37786		10	.731718	.3430175	1.560886	0.419043		15	.8142044	.4413136	1.502172	0.510682		17	.706421	.3989187	1.250958	0.233261	0.9440
CCN5	Uterine Cancer	138	1.368347	1.144345	1.636198	0.000585596	11.8212		138	1.086067	.8917724	1.322695	0.411659	0.674005		36	.974351	.653563	1.452591	0.898521		42	.9609005	.6662663	1.385827	0.830953		60	1.228951	.9201212	1.641437	0.162662	0.4936
CCS	Bladder Cancer	99	.9020736	.732335	1.111154	0.332554	0.938927		99	.8868882	.7185179	1.094713	0.263777	1.24882		21	.917139	.5827621	1.443374	0.708522		29	.6404319	.4360426	.9406261	0.0230832		49	1.07466	.8017153	1.440528	0.630057	0.1097
CCS	Brain Cancer	68	.8522502	.6624071	1.096501	0.213702	1.54617		68	.8522502	.6624071	1.096501	0.213702	1.54617		17	.9930426	.6092598	1.618577	0.977654		27	.9356311	.629446	1.390756	0.742166		24	.68564	.4457346	1.054669	0.0858498	0.4564
CCS	Breast Cancer	764	.995436	.9269262	1.069009	0.899941	0.0158096		764	.9939215	.9250908	1.067873	0.867753	0.0277269		190	.9952209	.8619097	1.149151	0.947945		279	1.084286	.9651854	1.218084	0.172857		295	.9119256	.8113987	1.024907	0.121833	0.1203
CCS	Colon Cancer	357	.8716763	.7809785	.9729071	0.0142881	6.0022		357	.8677417	.7774127	.9685662	0.0114245	6.39806		70	.8013632	.6224159	1.031759	0.0858919		112	.8403929	.689749	1.023938	0.0844817		175	.9133549	.7818231	1.067015	0.253303	0.6380
CCS	Colorectal Cancer	528	.9017091	.8241711	.9865419	0.0241133	5.08647		528	.894371	.817297	.9787133	0.0151855	5.89481		101	.9174713	.7460024	1.128352	0.414513		174	.8231219	.7023534	.9646563	0.0161966		253	.9370817	.8235698	1.066239	0.32393	0.4468
CCS	Head and neck Cancer	118	1.029149	.854698	1.239207	0.761744	0.0919248		118	.9974733	.826738	1.203468	0.978929	0.00069757		25	1.030849	.6890416	1.542215	0.882481		32	1.351161	.9733631	1.875595	0.0720791		61	.8226231	.6283245	1.077005	0.15551	0.0720
CCS	Kidney Cancer	125	1.022709	.8535456	1.225398	0.807692	0.0592458		125	1.003798	.8370911	1.203705	0.967367	0.00167371		19	.9325849	.5829475	1.491926	0.770944		43	1.124275	.8280118	1.526541	0.452886		63	.9485993	.7318506	1.229541	0.690119	0.6689
CCS	Leukemia	128	.9685455	.8093669	1.15903	0.727175	0.121721		128	.9649449	.8059249	1.155342	0.697734	0.15084		25	.7208973	.4696317	1.106597	0.134467		43	1.028657	.7573318	1.397187	0.856489		60	1.03264	.7973505	1.33736	0.807659	0.3315
CCS	Lip,oral cavity Cancer	47	.7890893	.579601	1.074294	0.132394	2.2642		47	.7707001	.5646544	1.051933	0.100802	2.69281		10	.8353802	.422984	1.64985	0.604449		14	1.039692	.611463	1.767824	0.885722		23	.6014218	.3806435	.9502543	0.0293619	0.3006
CCS	Liver Cancer	50	.891806	.6636377	1.198422	0.447579	0.576776		50	.8791689	.6536235	1.182543	0.394534	0.724923		10	.7253092	.3638182	1.445979	0.361595		13	.8528031	.4775714	1.522857	0.590413		27	.9544898	.6402498	1.422962	0.819165	0.7898
CCS	Lung Cancer	377	1.055203	.9518496	1.169778	0.306938	1.04381		377	1.013777	.9129361	1.125757	0.797974	0.0655209		79	1.097242	.8785509	1.370371	0.413206		108	.8878664	.7272429	1.083966	0.242768		190	1.054428	.909182	1.222878	0.483382	0.2933
CCS	Lung adenocarcinoma	142	1.033304	.8732069	1.222754	0.702885	0.145488		142	1.00716	.8489403	1.194869	0.934785	0.00669558		26	1.201296	.8247777	1.749698	0.339122		37	.8017668	.5676309	1.132479	0.209879		79	1.055918	.8382317	1.330136	0.644144	0.2625
CCS	Lung squamous cell carcinoma	64	.9854988	.7632902	1.272397	0.910784	0.0125552		64	.9385715	.7213604	1.221188	0.636888	0.222835		15	.9467715	.5518628	1.624274	0.842563		17	.9235385	.5420377	1.57355	0.769855		32	.9100245	.6228407	1.329625	0.626012	0.9931
CCS	Lung small cell carcinoma	41	.9410588	.6854421	1.292001	0.707159	0.141132		41	.8880677	.6434711	1.225641	0.47019	0.521529		8	1.009591	.4845692	2.103466	0.979666		18	.6045895	.3589101	1.01844	0.0585859		15	1.253163	.7543674	2.081767	0.383503	0.1378
CCS	Melanoma	282	1.12425	1.000422	1.263407	0.0491783	3.86926		282	1.119493	.9958552	1.25848	0.0587039	3.57363		58	1.421083	1.117706	1.806805	0.00412828		89	1.013762	.820228	1.252961	0.899367		135	1.070417	.9017564	1.270623	0.436648	0.0868
CCS	Multiple myeloma	93	1.076432	.877289	1.32078	0.480407	0.497939		93	1.076432	.877289	1.32078	0.480407	0.497939		13	.8178997	.4633495	1.443748	0.48811		38	1.000667	.7227253	1.385499	0.996794		42	1.238297	.9238098	1.659843	0.152769	0.3739
CCS	Non-Hodgkin lymphoma	198	1.006229	.871428	1.161883	0.932561	0.00716098		198	1.006229	.871428	1.161883	0.932561	0.00716098		45	1.109093	.8242548	1.492363	0.494153		60	1.023048	.787328	1.32934	0.864597		93	.9485195	.7680138	1.171449	0.62362	0.6945
CCS	Diffuse lymphoma	101	.8036242	.6519091	.9906471	0.0405609	4.19427		101	.8036242	.6519091	.9906471	0.0405609	4.19427		22	.9248944	.59597	1.435357	0.727698		30	.6303162	.42499	.9348421	0.0217329		49	.8668733	.6444767	1.166015	0.344907	0.3495
CCS	Esophageal Cancer	98	.8868183	.7189809	1.093835	0.261822	1.2591		98	.8726933	.7067754	1.077561	0.205636	1.60188		24	.7627248	.4970384	1.170431	0.215091		31	1.013017	.7017059	1.462442	0.94496		43	.8448688	.6135456	1.163407	0.301729	0.5909
CCS	Esophageal adenocarcinoma	76	.8954832	.705884	1.136008	0.363125	0.827058		76	.891303	.7020482	1.131576	0.344702	0.892865		18	.7766523	.473449	1.274031	0.316864		25	1.189916	.8035331	1.762093	0.38538		33	.7613451	.5261789	1.101615	0.148024	0.2153
CCS	Oral Cancer	100	1.005142	.8208962	1.23074	0.960408	0.00246432		100	.9746329	.794478	1.195639	0.805365	0.0607176		19	1.077683	.6829154	1.700652	0.747891		29	1.349527	.9585324	1.900012	0.0859198		52	.7600516	.5661898	1.020291	0.067812	0.0412
CCS	Ovarian Cancer	88	.9078565	.7323772	1.125381	0.377721	0.778107		88	.9142619	.7354825	1.136499	0.419423	0.651933		32	.6706936	.4585611	.9809598	0.0394885		28	1.043702	.7261481	1.500127	0.81724		28	1.035956	.7288358	1.472492	0.843908	0.1699
CCS	Pancreatic Cancer	102	.9524519	.7783354	1.165519	0.636246	0.223686		102	.9452857	.771909	1.157604	0.586245	0.296246		19	.6559838	.4047487	1.063165	0.0870168		25	1.101978	.7412418	1.638273	0.631247		58	.996674	.7627781	1.302291	0.980522	0.2321
CCS	Prostate cancer	1112	1.020053	.9593532	1.084593	0.525894	0.40232		1112	1.016627	.9559825	1.081118	0.599254	0.276122		235	1.069767	.9373834	1.220848	0.317024		358	1.054619	.9467512	1.174776	0.334045		519	.9698055	.8855633	1.062061	0.508429	0.3592
CCS	Rectal Cancer	171	.9673178	.8274883	1.130776	0.676589	0.17399		171	.9546716	.8157184	1.117295	0.563263	0.334086		31	1.215815	.8547872	1.729326	0.276991		62	.8007354	.6131428	1.045722	0.102744		78	.9913667	.7864248	1.249716	0.941502	0.1674
CCS	Stomach Cancer	67	.9930204	.7750056	1.272364	0.955836	0.00306697		67	.9987675	.7800577	1.278798	0.992197	9.5651e-05		11	.6566334	.3419504	1.260906	0.20639		21	1.002591	.6424703	1.564567	0.990909		35	1.127456	.8113934	1.566634	0.474772	0.3493
CCS	Thyroid Cancer	42	1.010884	.7442738	1.372998	0.944753	0.00480216		42	1.008315	.7413741	1.371372	0.957909	0.00278543		9	1.018321	.5210548	1.99015	0.957649		16	.8488352	.5081571	1.41791	0.531271		17	1.175531	.7374489	1.873856	0.496646	0.6546
CCS	Uterine Cancer	138	1.049695	.8890367	1.239386	0.567163	0.327453		138	1.035727	.8772852	1.222784	0.678582	0.171727		35	.9762527	.6957092	1.369925	0.889418		42	.9238582	.6762038	1.262214	0.618902		61	1.139507	.8924001	1.455038	0.295028	0.5440
CCT5	Bladder Cancer	96	.9421761	.7585933	1.170187	0.590123	0.290152		96	.9325191	.7499794	1.159488	0.529619	0.395123		21	1.305264	.9697218	1.756911	0.0788892		28	.6524031	.3999157	1.064299	0.0871916		47	.8667225	.6215002	1.208701	0.399263	0.0347
CCT5	Brain Cancer	71	1.078108	.8680219	1.33904	0.496456	0.462505		71	1.078108	.8680219	1.33904	0.496456	0.462505		18	.9869463	.6223277	1.565193	0.955465		28	1.266111	.9577162	1.673812	0.0975951		25	.9038755	.5897189	1.38539	0.642762	0.3694
CCT5	Breast Cancer	743	.9525242	.8823462	1.028284	0.212887	1.55169		743	.9528671	.8825488	1.028788	0.217074	1.52361		184	.9540986	.8185755	1.112059	0.547748		265	.9511556	.8367864	1.081156	0.443588		294	.9525237	.8425425	1.076861	0.437148	0.9995
CCT5	Colon Cancer	358	1.047418	.9463861	1.159236	0.370684	0.801369		358	1.04373	.9426343	1.155669	0.410267	0.678027		68	1.133352	.9185892	1.398326	0.242892		113	.9868162	.8149156	1.194978	0.891898		177	1.04431	.9030981	1.207603	0.558601	0.6328
CCT5	Colorectal Cancer	521	1.062859	.9786537	1.154309	0.147731	2.09552		521	1.057229	.9728586	1.148917	0.189689	1.72003		98	1.17564	.9946947	1.389501	0.0577511		173	1.011146	.8704253	1.174617	0.884734		250	1.040717	.9205018	1.176631	0.523954	0.3796
CCT5	Head and neck Cancer	115	1.00471	.8342024	1.210068	0.960506	0.00245214		115	.9819753	.813013	1.186052	0.850246	0.0356472		23	1.054682	.7240026	1.536395	0.781494		32	1.070369	.7639821	1.49963	0.692656		60	.8952191	.6758627	1.185769	0.440221	0.6689
CCT5	Kidney Cancer	120	1.053	.8832242	1.255411	0.564817	0.331432		120	1.038189	.8683055	1.24131	0.681015	0.168985		17	1.291484	.8962613	1.860988	0.169952		43	1.091785	.8171035	1.458804	0.552584		60	.9187253	.694935	1.214583	0.551755	0.3377
CCT5	Leukemia	127	.91359	.7536809	1.107427	0.357278	0.84744		127	.9100264	.7499854	1.104219	0.339387	0.912744		26	.7119849	.4372472	1.15935	0.172072		42	.9623418	.6975797	1.327593	0.81512		59	.9588641	.7300126	1.259458	0.762713	0.5422
CCT5	Lip,oral cavity Cancer	46	.9440714	.690459	1.290838	0.718421	0.130011		46	.9257982	.6754692	1.268899	0.631697	0.229766		9	1.266241	.7351306	2.181062	0.394856		13	1.104808	.6671461	1.829585	0.698546		24	.7052015	.4263775	1.166359	0.173664	0.2576
CCT5	Liver Cancer	49	.7659559	.5399609	1.086539	0.134994	2.23411		49	.7565545	.5326447	1.07459	0.119193	2.42789		10	.4240679	.1742891	1.031812	0.058633		12	.9513231	.5025743	1.80076	0.878183		27	.8149103	.5154684	1.288302	0.381089	0.3314
CCT5	Lung Cancer	374	1.019454	.920048	1.129601	0.712814	0.135482		374	1.000502	.9010963	1.110873	0.992502	8.83118e-05		79	1.133001	.9399664	1.365679	0.190092		107	.895727	.7241645	1.107934	0.310052		188	.9879158	.8491887	1.149306	0.874869	0.2520
CCT5	Lung adenocarcinoma	143	.896846	.7468187	1.077012	0.243761	1.35871		143	.8860005	.7367027	1.065555	0.198594	1.65268		26	.8438258	.5485859	1.297959	0.439571		37	.8297592	.5683228	1.21146	0.333794		80	.9359671	.736575	1.189335	0.588238	0.8357
CCT5	Lung squamous cell carcinoma	66	.9475758	.7286693	1.232246	0.68785	0.161422		66	.9290759	.710538	1.214829	0.590809	0.289083		16	.8714147	.4997455	1.519501	0.627555		17	.6756067	.3759797	1.214013	0.189718		33	1.080422	.7562001	1.543654	0.670907	0.3921
CCT5	Lung small cell carcinoma	38	1.159595	.8759903	1.535018	0.300792	1.07068		38	1.130087	.841837	1.517034	0.415646	0.662592		8	.8990114	.4037076	2.001998	0.794383		18	1.027051	.6241325	1.690081	0.91635		12	1.363556	.9019594	2.061385	0.141396	0.5473
CCT5	Melanoma	276	.9667351	.8531004	1.095506	0.595934	0.281172		276	.9658617	.8519219	1.09504	0.587579	0.294141		56	1.049042	.8147551	1.350698	0.710434		88	.8933918	.7076535	1.127881	0.343139		132	.9760044	.8130111	1.171675	0.794458	0.6533
CCT5	Multiple myeloma	89	1.173908	.9888358	1.393619	0.0669951	3.35515		89	1.173908	.9888358	1.393619	0.0669951	3.35515		12	1.31355	.921709	1.871971	0.13132		38	1.028853	.754176	1.403568	0.857541		39	1.240873	.9801685	1.57092	0.0728929	0.5318
CCT5	Non-Hodgkin lymphoma	192	1.004678	.8693603	1.161058	0.949583	0.00399811		192	1.004678	.8693603	1.161058	0.949583	0.00399811		43	1.113943	.8529811	1.454743	0.428169		60	1.072226	.838666	1.37083	0.577978		89	.8980068	.7127174	1.131467	0.361559	0.4197
CCT5	Diffuse lymphoma	98	1.012674	.827333	1.239534	0.902812	0.0149109		98	1.012674	.827333	1.239534	0.902812	0.0149109		20	.9246651	.5730266	1.492087	0.748348		29	.9763024	.663301	1.437004	0.903212		49	1.068957	.8162962	1.399823	0.627908	0.8496
CCT5	Esophageal Cancer	93	.9666135	.7789739	1.199452	0.757798	0.0950942		93	.9525096	.7657754	1.184779	0.662098	0.190985		22	1.042436	.6893461	1.576382	0.84386		29	.9337109	.632042	1.379364	0.730464		42	.9094486	.6476548	1.277064	0.583696	0.8763
CCT5	Esophageal adenocarcinoma	73	.9843333	.7744466	1.251103	0.897315	0.0166549		73	.9789037	.7699303	1.244597	0.861842	0.0302862		16	1.032959	.649371	1.643134	0.891092		24	1.009243	.6684559	1.523769	0.965086		33	.9210237	.630619	1.345162	0.670332	0.9176
CCT5	Oral Cancer	95	.9848838	.7993461	1.213487	0.886271	0.0204561		95	.9630337	.7794815	1.189809	0.726995	0.121888		17	1.165183	.7962421	1.705073	0.431281		28	1.059377	.735769	1.525315	0.756454		50	.8172438	.5911259	1.129857	0.222012	0.3368
CCT5	Ovarian Cancer	83	.9664982	.7699181	1.21327	0.768982	0.0862633		83	.9583634	.758887	1.210273	0.720966	0.127569		30	.6001706	.3663613	.9831952	0.0426359		26	1.230999	.8778835	1.72615	0.228249		27	1.056381	.7381431	1.511822	0.764258	0.0594
CCT5	Pancreatic Cancer	100	1.002267	.8200887	1.224915	0.982351	0.000489344		100	.9958697	.8135478	1.219051	0.968	0.00160932		18	.7894563	.4547205	1.370603	0.400948		25	1.17073	.8507237	1.611109	0.333254		57	.9736464	.7374082	1.285566	0.850599	0.4381
CCT5	Prostate cancer	1101	.9957518	.9373571	1.057784	0.890187	0.0190627		1101	.9924506	.9340726	1.054477	0.806455	0.0600258		234	1.022833	.9034815	1.157951	0.721374		350	.9953769	.894301	1.107877	0.932407		517	.9763105	.8913224	1.069402	0.605894	0.8380
CCT5	Rectal Cancer	163	1.095621	.9508642	1.262415	0.206557	1.59539		163	1.086118	.9409422	1.253692	0.259135	1.27337		30	1.247538	.9501608	1.637988	0.11139		60	1.059303	.8335494	1.346199	0.637551		73	1.028886	.818749	1.292955	0.806994	0.5379
CCT5	Stomach Cancer	65	1.014755	.7933445	1.297958	0.907152	0.013603		65	1.014517	.7931762	1.297625	0.908624	0.0131732		9	1.248173	.7700982	2.023034	0.368275		22	.7968739	.483102	1.314439	0.373885		34	1.066394	.7710963	1.474779	0.697575	0.4364
CCT5	Thyroid Cancer	43	.8491429	.6014699	1.198803	0.352676	0.863806		43	.8355375	.5905747	1.182108	0.31013	1.03012		10	.9919498	.5291336	1.859577	0.979889		16	.6917222	.3689233	1.296962	0.250471		17	.8718722	.5121563	1.484237	0.613468	0.7215
CCT5	Uterine Cancer	133	1.081094	.9241261	1.264723	0.329982	0.94897		133	1.056488	.9030418	1.236008	0.492545	0.470961		33	.6617742	.4245526	1.031545	0.068329		42	1.102956	.8520736	1.427706	0.456747		58	1.177755	.9760833	1.421095	0.0877572	0.0635
CD109	Bladder Cancer	102	.9565165	.7829718	1.168527	0.663392	0.18943		102	.9764935	.7993987	1.192821	0.815774	0.0542814		23	.968478	.6354926	1.475941	0.881555		29	.7955202	.5447941	1.161636	0.236297		50	1.104366	.8280371	1.47291	0.499258	0.4007
CD109	Brain Cancer	68	.9475336	.7423933	1.209359	0.665064	0.18743		68	.9475336	.7423933	1.209359	0.665064	0.18743		18	.7274028	.4633305	1.141981	0.166652		25	.9169461	.6123567	1.37304	0.67381		25	1.194301	.797076	1.789483	0.389438	0.2722
CD109	Breast Cancer	766	.9781022	.9088769	1.0526	0.554394	0.349503		766	.9896078	.9191238	1.065497	0.781697	0.0767893		191	1.017018	.8763682	1.180241	0.824153		276	.9163588	.8111228	1.035248	0.160501		299	1.050519	.9334812	1.18223	0.413482	0.2677
CD109	Colon Cancer	361	.9519607	.8561539	1.058489	0.362996	0.8275		361	.9555392	.8590312	1.062889	0.402474	0.700921		70	.929948	.7307789	1.183399	0.554787		112	.9602974	.7932485	1.162525	0.677784		179	.95969	.8248167	1.116618	0.594398	0.9736
CD109	Colorectal Cancer	533	.9591123	.8788587	1.046694	0.349089	0.876765		533	.9679044	.8865576	1.056715	0.466412	0.530463		101	.9532052	.7799293	1.164978	0.639649		175	.9949571	.853444	1.159935	0.948503		257	.9530582	.8398124	1.081575	0.456305	0.9036
CD109	Head and neck Cancer	121	.9400645	.78393	1.127296	0.504798	0.444835		121	1.011724	.8412642	1.216722	0.901464	0.0153296		25	.9802703	.6550777	1.466894	0.922809		33	.8719846	.6132216	1.239939	0.44568		63	1.112409	.8596748	1.439445	0.417871	0.5410
CD109	Kidney Cancer	124	.8603849	.7207285	1.027103	0.0961044	2.76903		124	.8690933	.7262186	1.040077	0.125734	2.3444		19	.8160573	.5201243	1.280366	0.376415		42	.9094928	.6666658	1.240767	0.549409		63	.8627834	.6711123	1.109196	0.249549	0.9230
CD109	Leukemia	128	1.00245	.8384522	1.198525	0.978584	0.000720635		128	1.00753	.8422167	1.205291	0.934615	0.00673049		26	1.247933	.8427437	1.847938	0.26882		43	.8325769	.6152015	1.12676	0.235272		59	1.054499	.8088828	1.374695	0.694888	0.2490
CD109	Lip,oral cavity Cancer	48	.9389823	.7035949	1.253119	0.668958	0.182824		48	.9956178	.7435025	1.333223	0.976482	0.00086904		10	1.078497	.5733949	2.028544	0.814638		14	.9749408	.5701046	1.667255	0.926139		24	.9742027	.6408382	1.480983	0.902659	0.9619
CD109	Liver Cancer	53	1.34354	1.016271	1.776197	0.038146	4.2985		53	1.361857	1.029514	1.801485	0.0304845	4.68176		10	.8476188	.4474631	1.605624	0.612002		15	2.086546	1.273218	3.419426	0.00351849		28	1.292541	.8757525	1.907688	0.196362	0.0807
CD109	Lung Cancer	385	.8337337	.7539355	.921978	0.000396339	12.5494		385	.9284499	.8373642	1.029444	0.15879	1.98571		80	1.061887	.8465175	1.332049	0.603614		113	.9048644	.747565	1.095262	0.304869		192	.8890857	.7680835	1.02915	0.115254	0.4160
CD109	Lung adenocarcinoma	147	.7916145	.6738762	.9299237	0.00445145	8.08982		147	.858456	.726952	1.013749	0.0720179	3.23642		26	.8945628	.6000275	1.333676	0.584499		40	.8612217	.6227988	1.190919	0.366301		81	.8344093	.6682287	1.041917	0.110134	0.9534
CD109	Lung squamous cell carcinoma	64	.911785	.7099291	1.171035	0.469479	0.523202		64	1.045923	.809135	1.352007	0.731721	0.117537		15	1.129151	.6659202	1.914615	0.652103		17	.9664521	.5920033	1.577744	0.891459		32	1.038961	.7194755	1.500314	0.838457	0.9143
CD109	Lung small cell carcinoma	41	.7734288	.5744396	1.041349	0.0904597	2.86617		41	.9103989	.6630204	1.250077	0.561741	0.336699		8	.6894219	.3273293	1.452062	0.327799		18	.8509881	.5264935	1.375479	0.510124		15	1.047569	.6081236	1.804568	0.866993	0.6617
CD109	Melanoma	288	.9570529	.8494121	1.078334	0.470857	0.519965		288	.9585925	.8504297	1.080512	0.488748	0.479282		58	1.000403	.7669152	1.304977	0.997627		91	.9331923	.7545461	1.154135	0.523633		139	.9579168	.8058622	1.138662	0.625888	0.9229
CD109	Multiple myeloma	97	1.012205	.8238572	1.243613	0.908061	0.0133367		97	1.012205	.8238572	1.243613	0.908061	0.0133367		15	1.281126	.7563665	2.169958	0.35683		38	.8989709	.6507665	1.241841	0.518234		44	1.037352	.7639474	1.408603	0.814257	0.5193
CD109	Non-Hodgkin lymphoma	203	.9729934	.8443677	1.121213	0.705097	0.143223		203	.9729934	.8443677	1.121213	0.705097	0.143223		45	.9588588	.7090193	1.296735	0.785024		63	.9652062	.7482187	1.245121	0.785183		95	.9862586	.8017567	1.213218	0.895823	0.9855
CD109	Diffuse lymphoma	103	1.055223	.863831	1.28902	0.598598	0.277116		103	1.055223	.863831	1.28902	0.598598	0.277116		22	1.27396	.827496	1.961308	0.271395		31	1.153857	.8005539	1.66308	0.442911		50	.9223502	.6935082	1.226705	0.578512	0.4031
CD109	Esophageal Cancer	97	1.03774	.8449918	1.274455	0.723816	0.124866		97	1.048776	.8533014	1.289031	0.650888	0.204783		24	1.024882	.6788875	1.547212	0.906896		30	.8319583	.5774359	1.198669	0.323451		43	1.249749	.9162462	1.704643	0.159228	0.2488
CD109	Esophageal adenocarcinoma	75	.851702	.6791944	1.068025	0.164512	1.93226		75	.8377842	.667905	1.050872	0.125817	2.34337		18	.844888	.5414042	1.318489	0.457902		24	.7638684	.5142626	1.134625	0.182102		33	.8963002	.630621	1.273909	0.541638	0.8385
CD109	Oral Cancer	99	.9704729	.7929623	1.187721	0.771205	0.0845641		99	1.043822	.8508202	1.280604	0.68095	0.169058		19	1.050269	.6590034	1.673837	0.836594		29	.8931768	.612582	1.302299	0.557097		51	1.14271	.8577061	1.522418	0.362108	0.5948
CD109	Ovarian Cancer	86	1.159647	.9311651	1.444192	0.185851	1.75021		86	1.152391	.92196	1.440414	0.212722	1.5528		32	1.275088	.8843599	1.838447	0.193018		27	1.123834	.7596073	1.662706	0.559107		27	1.009	.6781236	1.501321	0.964752	0.6952
CD109	Pancreatic Cancer	103	1.129513	.9238284	1.380993	0.235047	1.41006		103	1.134576	.9276429	1.38767	0.219104	1.51023		19	1.934179	1.219472	3.06776	0.00506195		25	.7181809	.4871085	1.058868	0.0946839		59	1.168865	.8956374	1.525445	0.250718	0.0052
CD109	Prostate cancer	1123	.9473421	.8922505	1.005835	0.076789	3.13159		1123	.9460624	.8909247	1.004613	0.070333	3.27523		235	.9619936	.8442721	1.09613	0.560703		367	.972959	.8756938	1.081028	0.609965		521	.9198378	.8422833	1.004533	0.0629821	0.6956
CD109	Rectal Cancer	172	.9743748	.8352074	1.136731	0.741298	0.108989		172	.9929933	.8503306	1.159591	0.929197	0.00789514		31	1.007292	.7000381	1.449403	0.968784		63	1.054879	.8164599	1.362921	0.682751		78	.9384741	.745424	1.18152	0.588914	0.7982
CD109	Stomach Cancer	68	1.132639	.8855318	1.448702	0.321265	0.98379		68	1.115646	.8715736	1.428067	0.384981	0.754735		11	1.078807	.5886187	1.977213	0.806143		22	1.305753	.8474562	2.011892	0.226456		35	1.025963	.7264673	1.44893	0.88429	0.6885
CD109	Thyroid Cancer	42	.7929363	.5896854	1.066243	0.124668	2.35768		42	.7860332	.5835253	1.05882	0.113207	2.50887		10	.8676253	.4576694	1.644798	0.663478		15	.9181288	.5491762	1.534955	0.744604		17	.6652614	.4456252	.9931502	0.0461976	0.5784
CD109	Uterine Cancer	138	1.035844	.8695916	1.233882	0.693184	0.15566		138	1.024069	.8582841	1.221876	0.791817	0.0696707		36	1.160244	.8155657	1.650593	0.408575		42	.9458326	.6872314	1.301744	0.732547		60	1.019264	.7805925	1.330911	0.888517	0.6984
CD14	Bladder Cancer	100	1.202258	.9885688	1.462137	0.065064	3.40336		100	1.145405	.9362173	1.401333	0.18703	1.74086		24	1.103118	.7228631	1.683402	0.64905		28	1.249616	.8638115	1.807733	0.236869		48	1.095556	.8169788	1.469123	0.542103	0.8474
CD14	Brain Cancer	72	1.018263	.7982882	1.298854	0.884123	0.0212415		72	1.018263	.7982882	1.298854	0.884123	0.0212415		18	1.116802	.695415	1.79353	0.647628		29	.9710048	.6576756	1.43361	0.882331		25	1.003689	.6626574	1.520231	0.98613	0.9013
CD14	Breast Cancer	752	1.069839	.9930341	1.152584	0.0757234	3.15438		752	1.066168	.9890127	1.149341	0.0945831	2.79459		188	1.050787	.9050696	1.219965	0.515426		270	1.123066	.9919181	1.271554	0.0669688		294	1.024606	.9074408	1.156898	0.694814	0.5707
CD14	Colon Cancer	350	1.091285	.9787994	1.216697	0.115514	2.47712		350	1.078937	.9665582	1.204383	0.175781	1.83293		71	1.115853	.8750519	1.422918	0.376793		110	1.046886	.8606198	1.273466	0.646685		169	1.085074	.9257243	1.271853	0.313667	0.9188
CD14	Colorectal Cancer	517	1.114094	1.019296	1.21771	0.0172574	5.67001		517	1.089564	.9954103	1.192624	0.0628571	3.46035		101	1.205098	.9874582	1.470706	0.0663915		172	1.0388	.8870723	1.216479	0.636558		244	1.080908	.9472036	1.233485	0.248157	0.5098
CD14	Head and neck Cancer	118	1.203027	1.005901	1.438784	0.042929	4.0982		118	1.033954	.8537018	1.252265	0.73263	0.11671		23	.8606081	.5510596	1.34404	0.509259		31	1.354627	.9648358	1.901893	0.0795685		64	.949948	.7292677	1.237407	0.703437	0.1760
CD14	Kidney Cancer	125	1.302659	1.101287	1.540852	0.00202854	9.52353		125	1.269054	1.065689	1.511227	0.00749653	7.14997		19	1.501207	1.041352	2.164133	0.0294733		45	1.31461	.9851155	1.754311	0.0631552		61	1.164134	.8969825	1.510852	0.253207	0.5300
CD14	Leukemia	124	1.267819	1.069247	1.50327	0.00632702	7.45472		124	1.263581	1.064173	1.500354	0.00759085	7.12755		26	1.151135	.7870144	1.68372	0.468169		42	1.322217	.9885489	1.768508	0.0597889		56	1.273124	.9839009	1.647365	0.0662799	0.8490
CD14	Lip,oral cavity Cancer	47	1.047146	.776821	1.411541	0.762369	0.0914286		47	.9070876	.6651182	1.237085	0.537896	0.379454		9	.5243884	.2633864	1.044029	0.0661619		13	1.131375	.6472817	1.977517	0.664838		25	.9681821	.633718	1.47917	0.881131	0.2099
CD14	Liver Cancer	52	1.269837	.9719993	1.658938	0.0798233	3.0685		52	1.229712	.932248	1.622091	0.143346	2.14167		10	1.655099	.8884443	3.083314	0.112438		14	.8825243	.5032827	1.547538	0.662757		28	1.335843	.9211701	1.937184	0.12677	0.3046
CD14	Lung Cancer	372	1.294317	1.182213	1.417053	2.38774e-08	31.1505		372	1.112512	1.001643	1.235654	0.0465242	3.96251		80	1.273841	1.032417	1.571719	0.0239749		106	.9727058	.7967167	1.18757	0.785804		186	1.12586	.9684801	1.308814	0.122812	0.1867
CD14	Lung adenocarcinoma	142	1.170965	1.00039	1.370624	0.0494351	3.86052		142	1.027299	.864893	1.2202	0.759029	0.0940996		26	1.267441	.9218954	1.742505	0.144498		37	.8531028	.6015874	1.209773	0.37269		79	1.019975	.8079664	1.287614	0.867873	0.2535
CD14	Lung squamous cell carcinoma	60	1.383931	1.139286	1.681109	0.00106096	10.718		60	1.21068	.9402859	1.558831	0.138204	2.19784		15	1.406607	.8426994	2.347865	0.191815		15	1.199526	.7468423	1.926595	0.451733		30	1.142789	.7835363	1.666759	0.488218	0.8119
CD14	Lung small cell carcinoma	40	1.356158	1.038376	1.771192	0.0253255	5.00149		40	1.100618	.7989371	1.516213	0.557492	0.344065		8	.9527086	.4548996	1.995284	0.897795		18	1.186285	.7449256	1.889145	0.47179		14	.9683949	.5507705	1.702685	0.911188	0.8176
CD14	Melanoma	275	1.013516	.8942082	1.148742	0.833588	0.0441428		275	1.018384	.898305	1.154514	0.775965	0.0809868		55	.9006116	.679868	1.193028	0.465579		86	1.086607	.8691652	1.358448	0.46594		134	1.027307	.8582943	1.229601	0.768941	0.5866
CD14	Multiple myeloma	92	1.052728	.8496663	1.304319	0.638378	0.22087		92	1.052728	.8496663	1.304319	0.638378	0.22087		14	1.284937	.7936553	2.080327	0.307798		36	.803215	.5627088	1.146515	0.227465		42	1.20934	.8957668	1.632683	0.21454	0.1583
CD14	Non-Hodgkin lymphoma	196	1.235179	1.078556	1.414546	0.002265	9.32135		196	1.235179	1.078556	1.414546	0.002265	9.32135		45	1.439781	1.141809	1.815514	0.00206381		60	1.234062	.9745268	1.562715	0.0808503		91	1.110564	.8969868	1.374995	0.335881	0.2706
CD14	Diffuse lymphoma	98	1.132186	.9241958	1.386984	0.230614	1.43707		98	1.132186	.9241958	1.386984	0.230614	1.43707		22	1.371621	.9585921	1.962612	0.0838769		29	.8637731	.5862788	1.27261	0.458883		47	1.189278	.8865362	1.595404	0.247481	0.2152
CD14	Esophageal Cancer	96	1.402553	1.177694	1.670345	0.000147912	14.3986		96	1.339432	1.117143	1.605951	0.00159739	9.96275		23	1.617361	1.203351	2.173811	0.0014377		31	1.252017	.8746953	1.792104	0.219333		42	1.211428	.9003328	1.630017	0.205291	0.3486
CD14	Esophageal adenocarcinoma	74	1.43154	1.172708	1.7475	0.000422441	12.4302		74	1.432622	1.179026	1.740763	0.000298247	13.0814		17	1.747319	1.17659	2.594891	0.00567599		25	1.485153	1.046437	2.1078	0.0268248		32	1.270629	.9061283	1.781755	0.164983	0.4844
CD14	Oral Cancer	98	1.144127	.936595	1.397644	0.187336	1.73845		98	.9774535	.790863	1.208067	0.832884	0.0445228		17	.5889001	.352572	.9836383	0.0430739		28	1.322485	.9248188	1.891145	0.125602		53	.9585828	.7171049	1.281376	0.775146	0.0387
CD14	Ovarian Cancer	82	.93704	.7451547	1.178338	0.578042	0.30941		82	.9051212	.7152781	1.145351	0.406534	0.688914		29	.7463975	.5001402	1.113906	0.152177		28	1.272744	.8779204	1.84513	0.20308		25	.7993542	.5242838	1.218743	0.298016	0.1111
CD14	Pancreatic Cancer	104	1.019742	.833165	1.248101	0.849608	0.0359552		104	1.000808	.816309	1.227008	0.993799	6.04096e-05		19	1.433936	.9312849	2.207888	0.101696		26	1.042579	.6938929	1.566481	0.840909		59	.8704654	.6603139	1.1475	0.3251	0.1599
CD14	Prostate cancer	1102	.9215103	.8650422	.9816646	0.0112918	6.41881		1102	.92378	.8672111	.9840389	0.013932	6.04674		226	.8534978	.7417039	.9821419	0.0269994		359	1.010165	.9060756	1.126211	0.855365		517	.8972008	.8177094	.9844198	0.0219223	0.1227
CD14	Rectal Cancer	167	1.162583	.996718	1.35605	0.0550976	3.67913		167	1.112242	.9491782	1.303319	0.188465	1.72957		30	1.418633	1.011747	1.989152	0.0425929		62	1.020593	.7827059	1.330781	0.880335		75	1.0741	.8464926	1.362907	0.556307	0.2911
CD14	Stomach Cancer	68	.9523141	.7410226	1.223852	0.702655	0.145725		68	.9656318	.7519904	1.239969	0.783995	0.0751398		10	1.268208	.6855885	2.345944	0.448972		22	1.212411	.8166309	1.800007	0.339431		36	.7680129	.5432968	1.085675	0.135039	0.1577
CD14	Thyroid Cancer	42	1.114059	.81931	1.514844	0.490897	0.474559		42	1.115378	.8190081	1.518993	0.488353	0.480153		10	1.630879	.9452353	2.813866	0.0788188		15	1.149072	.6876917	1.919999	0.59576		17	.8318189	.5008999	1.381359	0.476738	0.2081
CD14	Uterine Cancer	135	.8272853	.6893096	.992879	0.041677	4.14827		135	.8576275	.7119494	1.033114	0.105882	2.61463		33	.7492931	.5137477	1.092832	0.133891		42	.8186768	.585595	1.144531	0.24188		60	.9487023	.7196238	1.250704	0.708805	0.5834
CD160	Bladder Cancer	101	1.035695	.8526447	1.258044	0.723747	0.124931		101	1.05662	.8699721	1.283312	0.578648	0.308425		22	.7744371	.5023852	1.193811	0.246999		29	1.333804	.9643593	1.844782	0.0817451		50	1.036774	.7831017	1.372619	0.800851	0.1377
CD160	Brain Cancer	73	1.276286	1.026953	1.586156	0.027822	4.83906		73	1.276286	1.026953	1.586156	0.027822	4.83906		19	1.321171	.8836166	1.975397	0.174756		29	1.361262	.9693126	1.9117	0.0750645		25	1.153622	.7770513	1.712686	0.478439	0.8126
CD160	Breast Cancer	765	.9352216	.8678269	1.00785	0.0792509	3.0802		765	.9398593	.8710873	1.014061	0.109639	2.55942		191	.9767139	.8408583	1.134519	0.757827		277	.931096	.8206721	1.056378	0.267674		297	.9227753	.8160343	1.043479	0.200054	0.8353
CD160	Colon Cancer	364	1.036419	.9334135	1.150791	0.503005	0.448591		364	1.050211	.9442561	1.168056	0.366586	0.815203		73	1.033285	.8165753	1.307506	0.785127		112	1.06713	.8808453	1.29281	0.50683		179	1.048943	.9008819	1.221338	0.538241	0.9778
CD160	Colorectal Cancer	535	1.00539	.9219524	1.096378	0.903214	0.014787		535	1.022604	.9367508	1.116325	0.617364	0.249589		104	1.128167	.9305962	1.367684	0.219562		175	1.026544	.8803825	1.196972	0.738153		256	.979467	.8617576	1.113255	0.750795	0.4875
CD160	Head and neck Cancer	121	.9103477	.7570717	1.094656	0.318025	0.997053		121	.9949293	.8315336	1.190432	0.955709	0.0030846		24	.9952217	.6665644	1.485927	0.981315		33	.8634433	.6091624	1.223868	0.409404		64	1.065297	.8356425	1.358067	0.609638	0.6255
CD160	Kidney Cancer	126	1.324646	1.123282	1.562107	0.000832291	11.1678		126	1.330836	1.127426	1.570945	0.000732335	11.4053		19	1.509123	1.020807	2.23103	0.0390926		44	1.238924	.928137	1.653778	0.145979		63	1.33995	1.059111	1.695257	0.0147469	0.7278
CD160	Leukemia	130	1.117512	.9423647	1.325213	0.201448	1.63184		130	1.120181	.9450547	1.32776	0.190727	1.71199		26	1.043631	.7111305	1.531597	0.827275		43	1.12889	.839595	1.517866	0.422226		61	1.153091	.9004654	1.476592	0.258899	0.9115
CD160	Lip,oral cavity Cancer	47	.8335172	.6183959	1.123473	0.23186	1.42941		47	.9035353	.6728289	1.213349	0.50008	0.454768		9	.8145478	.4026533	1.64779	0.568259		14	.4908759	.3005696	.801675	0.00446584		24	1.293312	.8906975	1.877918	0.17648	0.0084
CD160	Liver Cancer	52	.9431328	.7130229	1.247505	0.681601	0.168329		52	.9501374	.716837	1.259367	0.721991	0.126593		10	1.164384	.6260125	2.165757	0.630753		15	1.354425	.8401201	2.183576	0.213123		27	.6946108	.4689798	1.028795	0.0690168	0.0833
CD160	Lung Cancer	383	.9120221	.8239135	1.009553	0.0756425	3.15613		383	.9839174	.8921583	1.085114	0.745486	0.105363		79	.8886659	.717159	1.101188	0.280632		111	.9306841	.7738288	1.119334	0.445565		193	1.06099	.9253294	1.21654	0.396349	0.3040
CD160	Lung adenocarcinoma	145	.8614393	.7294269	1.017343	0.0788553	3.08834		145	.906159	.7703334	1.065933	0.234312	1.41449		24	.8628907	.5829233	1.277321	0.461192		40	.8985674	.6582704	1.226583	0.500545		81	.9143585	.7350388	1.137425	0.421482	0.9683
CD160	Lung squamous cell carcinoma	65	.9000493	.7047346	1.149495	0.398831	0.711847		65	1.016038	.8027851	1.285941	0.894687	0.0175234		16	1.006727	.6130426	1.653228	0.978865		17	.5809246	.3581209	.942345	0.0277669		32	1.319945	.9697036	1.796688	0.0776619	0.0195
CD160	Lung small cell carcinoma	41	.8313959	.6070471	1.138658	0.249841	1.32419		41	.9321723	.6917834	1.256094	0.644384	0.213054		8	1.684459	.8552126	3.317776	0.131624		18	.8297509	.5262612	1.30826	0.421773		15	.7685744	.4550239	1.298188	0.325024	0.1574
CD160	Melanoma	290	1.038936	.9230218	1.169407	0.526836	0.40049		290	1.034925	.9190008	1.165473	0.571138	0.320782		59	1.218472	.9521799	1.559237	0.116298		93	.9261324	.7478171	1.146967	0.481878		138	1.031235	.8674587	1.225931	0.727416	0.2566
CD160	Multiple myeloma	90	1.103746	.8975312	1.35734	0.349556	0.875069		90	1.103746	.8975312	1.35734	0.349556	0.875069		13	1.285803	.7706272	2.145381	0.335832		38	1.307447	.9660809	1.769435	0.0824855		39	.8670616	.6253704	1.202161	0.392221	0.1623
CD160	Non-Hodgkin lymphoma	202	1.275446	1.116504	1.457014	0.000339889	12.8367		202	1.275446	1.116504	1.457014	0.000339889	12.8367		45	1.664973	1.301322	2.130245	5.01862e-05		63	1.243481	.9815582	1.575296	0.0709619		94	1.115268	.908468	1.369142	0.297146	0.0463
CD160	Diffuse lymphoma	101	1.191729	.9843621	1.44278	0.0721188	3.23412		101	1.191729	.9843621	1.44278	0.0721188	3.23412		21	1.602899	1.109668	2.315365	0.011918		31	1.122652	.7926383	1.590066	0.514761		49	1.072257	.8075636	1.423708	0.629576	0.2100
CD160	Esophageal Cancer	98	1.127216	.9260364	1.372101	0.232526	1.42534		98	1.122348	.9211965	1.367424	0.252037	1.31198		24	1.050808	.7120901	1.550644	0.80287		31	1.110481	.7770044	1.587081	0.565182		43	1.168577	.8668703	1.57529	0.306601	0.9126
CD160	Esophageal adenocarcinoma	76	1.160773	.9300097	1.448797	0.187392	1.738		76	1.125833	.8985966	1.410532	0.302816	1.06175		18	.9664809	.6092609	1.533145	0.884852		25	1.096932	.7335322	1.640364	0.652263		33	1.25646	.8982664	1.757487	0.182415	0.6552
CD160	Oral Cancer	100	.9280828	.7574879	1.137098	0.471407	0.518676		100	1.018977	.8366114	1.241095	0.851778	0.034913		18	1.12906	.7184012	1.774464	0.598734		29	.8946158	.6162255	1.298774	0.558212		53	1.051719	.803292	1.376974	0.713786	0.6980
CD160	Ovarian Cancer	88	1.031776	.8322169	1.279188	0.77546	0.081362		88	1.047078	.8414223	1.302998	0.68009	0.170024		32	.758192	.5274439	1.089889	0.134894		29	1.149791	.8003841	1.65173	0.45012		27	1.320153	.906174	1.923257	0.147964	0.0929
CD160	Pancreatic Cancer	103	.9857982	.8093648	1.200692	0.886952	0.02021		103	.9738652	.7989432	1.187085	0.793193	0.0687311		18	1.464661	.9745027	2.20136	0.0663985		26	.9203481	.6228599	1.359922	0.676915		59	.8695937	.6658569	1.135669	0.304941	0.1008
CD160	Prostate cancer	1142	1.021344	.9634377	1.08273	0.478208	0.502947		1142	1.028133	.9696785	1.090112	0.352894	0.863022		242	1.000082	.8826539	1.133133	0.998972		367	1.040372	.9388539	1.152867	0.449937		533	1.033999	.9480542	1.127735	0.450164	0.8799
CD160	Rectal Cancer	172	.9447183	.8101552	1.101632	0.468229	0.526153		172	.9715759	.8326281	1.133711	0.714212	0.134106		31	1.368255	.9843599	1.901866	0.0620218		63	.9587264	.7429205	1.23722	0.745979		78	.8440986	.6684518	1.0659	0.154496	0.0624
CD160	Stomach Cancer	68	.845154	.6601107	1.082069	0.182083	1.78054		68	.8182457	.6375215	1.050201	0.115188	2.48156		11	.6139786	.3307021	1.139908	0.122306		22	.8689466	.5638421	1.339148	0.524402		35	.8576034	.6040379	1.217612	0.390351	0.6156
CD160	Thyroid Cancer	44	1.017849	.749243	1.382751	0.909893	0.0128083		44	.9987142	.7319204	1.362758	0.993526	6.58301e-05		10	1.280408	.6996339	2.343289	0.422791		17	.6263628	.3850515	1.018904	0.0594938		17	1.339963	.8383319	2.141754	0.221329	0.0582
CD160	Uterine Cancer	138	1.134994	.9569433	1.346172	0.145822	2.11542		138	1.044141	.8795671	1.239508	0.621599	0.243627		36	.8342564	.6015852	1.156916	0.277368		41	1.032151	.7507731	1.418985	0.845504		61	1.190095	.9208382	1.538083	0.183585	0.2456
CD163	Bladder Cancer	101	1.12899	.9266232	1.375553	0.228665	1.44915		101	1.136948	.9291902	1.391159	0.212533	1.55409		24	.9965239	.6534673	1.519678	0.987096		28	1.184244	.8103437	1.730666	0.382344		49	1.181045	.8838691	1.578136	0.260501	0.7845
CD163	Brain Cancer	73	.9807217	.7697	1.249597	0.874873	0.0247976		73	.9807217	.7697	1.249597	0.874873	0.0247976		19	1.063393	.6682932	1.692078	0.795362		29	1.320927	.9234536	1.889481	0.127523		25	.6210947	.4006703	.9627832	0.0332091	0.0314
CD163	Breast Cancer	769	.9767893	.9065957	1.052418	0.537093	0.380954		769	.9687184	.8964029	1.046868	0.422047	0.644608		191	.9121424	.7790746	1.067938	0.253044		278	1.002087	.8818129	1.138765	0.974508		300	.9758154	.8619947	1.104665	0.698839	0.6564
CD163	Colon Cancer	360	.9885248	.8867806	1.101943	0.835022	0.0433743		360	.9882962	.8833506	1.10571	0.837147	0.0422482		72	.9701855	.7544892	1.247546	0.813486		112	1.032648	.8456867	1.260941	0.752571		176	.9698579	.8255136	1.139441	0.709706	0.8788
CD163	Colorectal Cancer	533	1.031254	.9440848	1.126471	0.494608	0.466486		533	1.037079	.9466869	1.136102	0.43393	0.612283		103	1.087294	.8861445	1.334104	0.422636		175	1.041428	.8882039	1.221084	0.617133		255	1.01529	.8893132	1.159113	0.822371	0.8580
CD163	Head and neck Cancer	123	1.081059	.9032055	1.293935	0.395394	0.722288		123	1.139898	.9496094	1.368317	0.159987	1.97435		25	.9703675	.633302	1.486831	0.890114		33	1.400098	1.006332	1.94794	0.0457786		65	1.083528	.8391223	1.39912	0.538488	0.3361
CD163	Kidney Cancer	127	1.023155	.85414	1.225614	0.803755	0.0617475		127	.9952293	.8261611	1.198896	0.95985	0.00253429		19	1.160214	.7234836	1.860576	0.537428		45	.9415311	.6871662	1.290053	0.707697		63	.9894247	.7582755	1.291036	0.937578	0.7688
CD163	Leukemia	127	1.321694	1.11681	1.564165	0.00117255	10.5331		127	1.323876	1.117574	1.568261	0.00117012	10.5369		26	1.472514	1.03558	2.093798	0.0311908		43	1.488682	1.124121	1.971473	0.00549708		58	1.144312	.880464	1.487228	0.313448	0.3322
CD163	Lip,oral cavity Cancer	49	1.141662	.8610218	1.513773	0.35736	0.84715		49	1.199689	.9013357	1.5968	0.212054	1.55735		10	.9010394	.4487383	1.809233	0.769536		14	1.710641	1.054032	2.776286	0.029784		25	1.067913	.7095225	1.607331	0.752784	0.2226
CD163	Liver Cancer	54	1.957186	1.59266	2.405144	1.70474e-10	40.7788		54	1.970813	1.590367	2.44227	5.6557e-10	38.4368		10	2.133336	1.288172	3.533009	0.00324207		16	2.130275	1.517119	2.991243	1.26135e-05		28	1.842874	1.320935	2.571045	0.000320328	0.8078
CD163	Lung Cancer	381	.9133176	.8216472	1.015216	0.0929299	2.82287		381	.9782654	.8807244	1.086609	0.681778	0.168132		80	1.091523	.8737682	1.363546	0.440484		110	.9764091	.8011244	1.190046	0.813059		191	.9295911	.8002296	1.079865	0.339596	0.5024
CD163	Lung adenocarcinoma	146	.7880082	.6615023	.9387071	0.00762156	7.12031		146	.8223814	.6906989	.9791693	0.0280631	4.82419		26	.9438242	.6322473	1.408949	0.777312		40	.8316201	.5913135	1.169586	0.289297		80	.7761572	.6132412	.9823541	0.0350247	0.7086
CD163	Lung squamous cell carcinoma	63	1.091584	.851913	1.398681	0.488422	0.480001		63	1.236218	.9648532	1.583903	0.0935406	2.81236		15	1.050079	.6257191	1.762237	0.853235		15	1.395267	.8552032	2.276383	0.182311		33	1.295956	.9150028	1.835517	0.144348	0.7162
CD163	Lung small cell carcinoma	40	1.023602	.7466954	1.403197	0.884749	0.021011		40	1.142587	.8330664	1.567107	0.408285	0.683788		8	1.472523	.7769548	2.7908	0.235504		18	1.423705	.9002818	2.251445	0.130858		14	.6529385	.3625757	1.175834	0.155527	0.0835
CD163	Melanoma	287	.9920594	.8783066	1.120545	0.897911	0.0164612		287	.996333	.8821454	1.125301	0.95283	0.00349906		58	1.261624	.980301	1.623679	0.0710114		92	.9307528	.7478652	1.158365	0.520282		137	.9345029	.7817004	1.117174	0.457104	0.1209
CD163	Multiple myeloma	97	1.260244	1.033741	1.536376	0.0221231	5.23607		97	1.260244	1.033741	1.536376	0.0221231	5.23607		14	1.725585	1.094007	2.721777	0.0189567		39	1.247721	.9103205	1.710176	0.168866		44	1.130451	.8345604	1.53125	0.428401	0.3142
CD163	Non-Hodgkin lymphoma	199	1.216602	1.059708	1.396725	0.00538237	7.74626		199	1.216602	1.059708	1.396725	0.00538237	7.74626		46	1.526398	1.178729	1.976612	0.00134191		61	1.055517	.8154438	1.366269	0.681534		92	1.168233	.9498863	1.43677	0.140767	0.1186
CD163	Diffuse lymphoma	99	1.170949	.9591853	1.429464	0.121012	2.40418		99	1.170949	.9591853	1.429464	0.121012	2.40418		22	1.478481	1.003944	2.177317	0.0477151		29	.8667789	.5870604	1.279776	0.472053		48	1.232171	.9260358	1.63951	0.151955	0.1496
CD163	Esophageal Cancer	98	1.306088	1.078956	1.581033	0.00615113	7.50549		98	1.268855	1.039418	1.548939	0.0192907	5.47497		24	1.264123	.8478369	1.884806	0.250132		31	1.095389	.7556678	1.587838	0.630527		43	1.39801	1.043801	1.872418	0.0246061	0.5990
CD163	Esophageal adenocarcinoma	76	1.352869	1.090691	1.678068	0.00596276	7.56152		76	1.28587	1.027393	1.609375	0.0280923	4.82239		18	1.217153	.761331	1.945884	0.411711		25	1.269231	.8568679	1.880042	0.2343		33	1.334358	.9554197	1.863591	0.0905709	0.9493
CD163	Oral Cancer	101	1.063587	.8710714	1.298649	0.545112	0.366147		101	1.128043	.9216058	1.380723	0.242674	1.365		19	.9243934	.5616343	1.521458	0.757143		29	1.489272	1.053701	2.104896	0.0240522		53	1.017078	.7637384	1.354453	0.907764	0.1668
CD163	Ovarian Cancer	84	1.12853	.9066434	1.40472	0.279014	1.17188		84	1.144711	.9109406	1.438473	0.2462	1.34474		29	1.092405	.7405112	1.611519	0.655929		28	1.070752	.7239847	1.58361	0.732072		27	1.250686	.8357806	1.871562	0.276731	0.8416
CD163	Pancreatic Cancer	105	1.058523	.8682883	1.290436	0.573648	0.316616		105	1.036019	.8450884	1.270087	0.7335	0.115922		20	1.032949	.6436303	1.65776	0.893152		26	.941227	.6227177	1.422648	0.773816		59	1.087224	.829516	1.424994	0.544615	0.8485
CD163	Prostate cancer	1129	.9549511	.8980869	1.015416	0.141136	2.16553		1129	.9583408	.9000228	1.020438	0.184053	1.76459		232	.9736843	.8488206	1.116916	0.703309		368	1.02748	.9221271	1.144869	0.623326		529	.9033188	.8230494	.9914167	0.0322321	0.2024
CD163	Rectal Cancer	173	1.122409	.964675	1.305933	0.135041	2.23357		173	1.140527	.9757667	1.333108	0.0985764	2.72843		31	1.390942	.9798632	1.974478	0.0648698		63	1.05237	.8078404	1.370918	0.705179		79	1.120483	.8887342	1.412663	0.335934	0.4472
CD163	Stomach Cancer	69	1.15111	.9062612	1.46211	0.248784	1.33012		69	1.120694	.8743485	1.436446	0.368266	0.809507		11	.7650982	.3957218	1.479259	0.426045		22	1.349762	.8855409	2.057338	0.163104		36	1.110362	.7878253	1.564945	0.549902	0.3612
CD163	Thyroid Cancer	43	.9114814	.6636102	1.251937	0.56707	0.327611		43	.8640941	.6217913	1.200819	0.384297	0.756909		10	.9724358	.4998987	1.891646	0.934383		16	.7226275	.4160225	1.255198	0.248849		17	.9486338	.5665714	1.588336	0.841071	0.7227
CD163	Uterine Cancer	140	1.248353	1.060282	1.469784	0.00775508	7.08918		140	1.085584	.9129914	1.290804	0.352605	0.864061		36	.9927903	.7022037	1.403628	0.967333		42	.9676149	.6998718	1.337786	0.842116		62	1.239573	.9623865	1.596595	0.0962965	0.4087
CD164	Bladder Cancer	102	.9199425	.7368494	1.148531	0.461159	0.543081		102	.9249069	.7400027	1.156013	0.49273	0.47056		23	.8627796	.5309188	1.402076	0.55132		29	.9444122	.6317209	1.41188	0.780425		50	.9329388	.6790644	1.281726	0.6684	0.9556
CD164	Brain Cancer	68	1.125078	.9582604	1.320936	0.150073	2.07151		68	1.125078	.9582604	1.320936	0.150073	2.07151		18	1.037074	.686012	1.567788	0.862929		25	1.148715	.9115451	1.447593	0.239979		25	1.145098	.8920667	1.469901	0.287564	0.9067
CD164	Breast Cancer	766	.984105	.910869	1.063229	0.684682	0.164903		766	.9872645	.9137837	1.066654	0.745331	0.105496		191	1.006338	.8639838	1.172146	0.935295		276	.9564521	.8380477	1.091585	0.509042		299	1.00591	.8902077	1.136651	0.924695	0.8311
CD164	Colon Cancer	361	.9226693	.819976	1.038224	0.181261	1.78725		361	.926602	.8233221	1.042838	0.206123	1.59845		70	.65598	.4849262	.8873717	0.00623587		112	.8932349	.7191247	1.1095	0.307423		179	1.046951	.9078991	1.2073	0.528009	0.0197
CD164	Colorectal Cancer	533	.9531739	.8673731	1.047462	0.319019	0.992963		533	.958387	.8720675	1.053251	0.377444	0.779011		101	.8518425	.674715	1.07547	0.177585		175	.8546565	.7153627	1.021073	0.083591		257	1.058782	.9435018	1.188147	0.33147	0.0688
CD164	Head and neck Cancer	121	.9905846	.820637	1.195727	0.921527	0.00970442		121	1.027567	.8540929	1.236276	0.773159	0.0830854		25	1.033456	.7026913	1.519915	0.867208		33	.7163539	.4640758	1.105774	0.13206		63	1.134671	.9489944	1.356677	0.165822	0.1570
CD164	Kidney Cancer	124	1.073037	.9186128	1.25342	0.373908	0.790635		124	1.067632	.9074485	1.256091	0.430094	0.622569		19	1.121516	.8234241	1.527521	0.466923		42	1.092622	.8349787	1.429765	0.518554		63	1.025257	.7939349	1.323977	0.848373	0.8968
CD164	Leukemia	128	1.087342	.9444742	1.25182	0.243979	1.35746		128	1.089591	.9449842	1.256326	0.237582	1.39488		26	.8425197	.5340057	1.329273	0.461401		43	1.165897	.979256	1.38811	0.0846257		59	1.093127	.8914796	1.340386	0.392083	0.4210
CD164	Lip,oral cavity Cancer	48	.9626911	.7072791	1.310337	0.809	0.058427		48	.9991049	.7382816	1.352073	0.995371	3.36594e-05		10	1.068401	.6342792	1.79965	0.803596		14	.7823077	.4075483	1.501676	0.460567		24	1.080158	.7358701	1.585526	0.69376	0.6871
CD164	Liver Cancer	53	1.117844	.9217469	1.355659	0.257644	1.28137		53	1.124809	.9305371	1.35964	0.224073	1.47809		10	1.025139	.5319306	1.975654	0.940872		15	1.218129	1.004044	1.477863	0.0454047		28	1.026321	.6920828	1.521978	0.897175	0.6882
CD164	Lung Cancer	385	.9758859	.875213	1.088139	0.660367	0.193078		385	1.007521	.9021698	1.125174	0.894223	0.0176791		80	1.023051	.8122042	1.288634	0.846538		113	1.077288	.8929672	1.299655	0.436823		192	.9557369	.8100508	1.127625	0.5916	0.6396
CD164	Lung adenocarcinoma	147	.8859422	.7327394	1.071177	0.211239	1.56292		147	.9064397	.7496208	1.096065	0.310803	1.02726		26	.824512	.5192165	1.309319	0.41348		40	.9047359	.6304247	1.298406	0.587019		81	.9335269	.7224719	1.206237	0.598867	0.8994
CD164	Lung squamous cell carcinoma	64	1.091219	.8793076	1.3542	0.428117	0.627926		64	1.164825	.9228875	1.470188	0.199	1.6497		15	.9749579	.5620872	1.691095	0.928085		17	1.623736	1.253384	2.103521	0.000242718		32	.8993694	.5863983	1.379379	0.626939	0.0349
CD164	Lung small cell carcinoma	41	.8020644	.5525288	1.164296	0.24606	1.34554		41	.8432789	.5845445	1.216536	0.361949	0.83112		8	.5785991	.2270471	1.474482	0.251637		18	1.090759	.6767844	1.757952	0.721278		15	.6586703	.3450937	1.257185	0.205515	0.3174
CD164	Melanoma	288	1.037823	.9275387	1.16122	0.517194	0.419485		288	1.036228	.9266341	1.158783	0.532649	0.389336		58	1.116877	.9518819	1.310471	0.175319		91	1.022108	.8335062	1.253386	0.833579		139	.9884116	.8264932	1.182051	0.898391	0.5833
CD164	Multiple myeloma	97	1.100612	.9401493	1.288463	0.233122	1.42171		97	1.100612	.9401493	1.288463	0.233122	1.42171		15	1.193168	.8882709	1.60272	0.24078		38	1.055387	.7955415	1.400104	0.708539		44	1.103239	.8598486	1.415524	0.439766	0.8378
CD164	Non-Hodgkin lymphoma	203	.9985469	.8622355	1.156408	0.984507	0.000377088		203	.9985469	.8622355	1.156408	0.984507	0.000377088		45	.9781402	.7127019	1.342438	0.891163		63	1.071255	.8450815	1.357959	0.569455		95	.955621	.7632704	1.196445	0.692204	0.7795
CD164	Diffuse lymphoma	103	.9869781	.8007556	1.216508	0.902214	0.0150959		103	.9869781	.8007556	1.216508	0.902214	0.0150959		22	.9270042	.576479	1.490665	0.754475		31	.8565974	.5629901	1.303325	0.469782		50	1.075385	.8361418	1.383083	0.571334	0.6250
CD164	Esophageal Cancer	97	1.085044	.9215422	1.277554	0.327351	0.959347		97	1.083037	.9152836	1.281536	0.352881	0.86307		24	1.134622	.8513384	1.51217	0.388807		30	1.142354	.8744403	1.492353	0.329053		43	.9846326	.7154644	1.355066	0.924274	0.7481
CD164	Esophageal adenocarcinoma	75	1.102541	.9356964	1.299136	0.243596	1.35967		75	1.085753	.919295	1.282351	0.332574	0.93885		18	1.104709	.8597702	1.419428	0.436207		24	1.161832	.9304485	1.450755	0.185581		33	.9469595	.6464545	1.387154	0.779628	0.6624
CD164	Oral Cancer	99	1.013386	.8305735	1.236437	0.895767	0.0171637		99	1.051671	.8666352	1.276215	0.609869	0.260366		19	1.142795	.858967	1.520407	0.359501		29	.7438131	.4693504	1.178774	0.207726		51	1.118962	.9124728	1.37218	0.280176	0.2488
CD164	Ovarian Cancer	86	1.037092	.8344106	1.289006	0.742703	0.107765		86	1.036054	.8320238	1.290116	0.751599	0.100193		32	.9630615	.6595062	1.406336	0.845523		27	1.073936	.7277118	1.584884	0.719424		27	1.032398	.6937617	1.536329	0.875079	0.9235
CD164	Pancreatic Cancer	103	1.122041	.975054	1.291186	0.107981	2.58352		103	1.118012	.9703624	1.288128	0.122675	2.38283		19	1.344478	1.134507	1.59331	0.000634148		25	.948408	.6143779	1.464046	0.811012		59	1.047047	.811033	1.351742	0.724254	0.1409
CD164	Prostate cancer	1123	1.009016	.9500556	1.071635	0.770161	0.0853603		1123	1.009455	.9502225	1.07238	0.760348	0.0930393		235	1.00383	.8791406	1.146205	0.954947		367	1.083941	.996244	1.179359	0.0611317		521	.9472257	.8599342	1.043378	0.271714	0.1164
CD164	Rectal Cancer	172	1.013342	.8709184	1.179055	0.863828	0.0294136		172	1.022162	.8793801	1.188128	0.775225	0.0815371		31	1.13475	.9523425	1.352095	0.157412		63	.7843989	.576574	1.067134	0.122048		78	1.085808	.8943914	1.318192	0.405414	0.1159
CD164	Stomach Cancer	68	1.053472	.8489655	1.307243	0.636177	0.223778		68	1.038675	.8297075	1.300273	0.740574	0.109623		11	1.23539	.9790674	1.558818	0.0748045		22	.8497577	.5134989	1.406212	0.526415		35	.9999282	.7001985	1.427961	0.999685	0.3291
CD164	Thyroid Cancer	42	.8905088	.6252389	1.268325	0.520446	0.41301		42	.8724028	.6103135	1.247042	0.453956	0.560756		10	.8697109	.4218652	1.792983	0.705301		15	.6927051	.3619686	1.325641	0.267557		17	1.015706	.6281615	1.642346	0.94932	0.6489
CD164	Uterine Cancer	138	.9879003	.8212532	1.188363	0.897243	0.0166784		138	.9520681	.7872201	1.151436	0.612614	0.256386		36	.7597657	.4988034	1.157257	0.200654		42	.9829016	.6988712	1.382366	0.921048		60	1.048882	.8058123	1.365272	0.722731	0.4414
CD177	Bladder Cancer	101	1.078335	.8871283	1.310752	0.448859	0.573532		101	1.079849	.8897071	1.310626	0.436934	0.60432		22	.6577795	.457088	.9465877	0.0240998		29	1.171187	.8163793	1.680198	0.390798		50	1.340992	1.004692	1.789862	0.0463993	0.0089
CD177	Brain Cancer	68	1.192265	.9317815	1.525568	0.162057	1.95492		68	1.192265	.9317815	1.525568	0.162057	1.95492		18	.8913071	.5728199	1.386873	0.609979		25	1.600815	1.052841	2.433996	0.0277491		25	1.127508	.7524432	1.689529	0.560848	0.1628
CD177	Breast Cancer	762	.9787582	.9120437	1.050353	0.551118	0.355318		762	.9786981	.9118962	1.050394	0.550545	0.356342		189	1.035285	.896268	1.195864	0.637393		274	.994971	.8839442	1.119943	0.933442		299	.9317702	.833756	1.041307	0.212693	0.4944
CD177	Colon Cancer	360	1.112088	1.000761	1.2358	0.0483712	3.89704		360	1.117997	1.006008	1.242452	0.0383406	4.28985		70	1.171102	.9196721	1.491271	0.200236		112	1.106999	.9151675	1.339041	0.295122		178	1.106927	.9536093	1.284894	0.181713	0.9190
CD177	Colorectal Cancer	532	1.087728	.9978725	1.185674	0.0559339	3.65403		532	1.093942	1.003575	1.192445	0.0412427	4.16602		101	1.050469	.8638529	1.277399	0.621737		175	1.096311	.9424912	1.275235	0.233224		256	1.109456	.9797704	1.256307	0.101478	0.8980
CD177	Head and neck Cancer	121	1.112072	.9256187	1.336083	0.256595	1.28704		121	1.107624	.9233319	1.328699	0.27095	1.21193		25	.9597414	.6566514	1.402728	0.83194		33	.8400488	.6127506	1.151663	0.278916		63	1.421809	1.08811	1.857847	0.00991735	0.0328
CD177	Kidney Cancer	124	1.323362	1.099468	1.592851	0.00304957	8.77757		124	1.317486	1.09568	1.584194	0.00337393	8.59335		19	1.337882	.8365568	2.139637	0.22435		42	.9859047	.7309831	1.329727	0.925903		63	1.618691	1.240739	2.111775	0.000385397	0.0522
CD177	Leukemia	128	.9810717	.8265451	1.164488	0.827015	0.0477561		128	.9823723	.8277661	1.165855	0.838696	0.0414373		26	1.260776	.8425411	1.886621	0.259818		43	.9983137	.7416616	1.34378	0.991119		59	.8786145	.6885628	1.121123	0.298059	0.3188
CD177	Lip,oral cavity Cancer	48	1.26744	.9405107	1.708013	0.119464	2.42433		48	1.269825	.942311	1.711171	0.11652	2.46348		10	.7117638	.4095506	1.236985	0.227911		14	1.269119	.7372146	2.184795	0.389837		24	1.70807	1.09569	2.66271	0.018109	0.0529
CD177	Liver Cancer	53	1.259801	.9505608	1.669645	0.108024	2.58289		53	1.265608	.9563321	1.674904	0.0994254	2.71474		10	.7682178	.4309275	1.369508	0.371363		15	1.72309	1.004203	2.956612	0.0482466		28	1.308622	.8870949	1.93045	0.175101	0.1266
CD177	Lung Cancer	383	.9697134	.8791526	1.069603	0.538675	0.378001		383	.9692008	.8787737	1.068933	0.531307	0.391892		80	1.133582	.9079141	1.415341	0.268285		112	.8592755	.722903	1.021374	0.0854133		191	.9801991	.8517271	1.128049	0.780235	0.1496
CD177	Lung adenocarcinoma	146	1.013904	.8630423	1.191137	0.866588	0.0282218		146	1.01479	.8630998	1.193139	0.858939	0.0315861		26	1.269835	.8502386	1.896505	0.243113		40	.8776939	.6530387	1.179634	0.387142		80	1.018498	.8169023	1.269843	0.870619	0.3459
CD177	Lung squamous cell carcinoma	63	1.088408	.8481401	1.396742	0.505608	0.443147		63	1.092066	.8483897	1.405731	0.494186	0.467399		15	1.207071	.7103776	2.05105	0.486582		16	.9949504	.6053173	1.635384	0.98407		32	1.10487	.7731752	1.578864	0.584001	0.8716
CD177	Lung small cell carcinoma	41	.8749812	.6531171	1.172213	0.370751	0.801146		41	.8560096	.6366632	1.150926	0.303326	1.05952		8	1.543251	.6881651	3.460833	0.292347		18	.9972172	.6420158	1.548937	0.990104		15	.5868742	.3683088	.9351427	0.0249572	0.0809
CD177	Melanoma	287	.9931348	.8848418	1.114681	0.906905	0.0136759		287	.9947498	.8863312	1.116431	0.928761	0.00799309		57	1.035275	.7963732	1.345845	0.795645		91	1.022731	.8318694	1.257383	0.831113		139	.9634019	.8177611	1.134981	0.655698	0.8586
CD177	Multiple myeloma	97	1.011325	.8291847	1.233475	0.911495	0.0123551		97	1.011325	.8291847	1.233475	0.911495	0.0123551		15	.8146208	.5076777	1.307142	0.395429		38	1.217198	.8742722	1.694634	0.244364		44	.9397559	.7038917	1.254655	0.673464	0.3243
CD177	Non-Hodgkin lymphoma	202	1.108394	.9631378	1.275557	0.151027	2.06185		202	1.108394	.9631378	1.275557	0.151027	2.06185		45	1.059365	.7909344	1.418896	0.698896		63	1.000691	.7825804	1.27959	0.995608		94	1.219381	.9878114	1.505237	0.0649159	0.4620
CD177	Diffuse lymphoma	102	1.072529	.8820574	1.30413	0.482737	0.492675		102	1.072529	.8820574	1.30413	0.482737	0.492675		22	1.187614	.7768111	1.815661	0.427262		31	.9317398	.6588322	1.317694	0.689287		49	1.122085	.8439422	1.491898	0.42804	0.6216
CD177	Esophageal Cancer	97	.9325967	.7677876	1.132783	0.481845	0.494685		97	.927875	.7653984	1.124842	0.445955	0.580913		24	.8886147	.6090207	1.296567	0.540127		30	.9990737	.7000366	1.425852	0.995926		43	.9065854	.6802209	1.20828	0.503425	0.8863
CD177	Esophageal adenocarcinoma	75	.9831171	.7858534	1.229898	0.881544	0.0222045		75	.9823541	.7867341	1.226615	0.875137	0.0246921		18	.8530374	.5505233	1.321784	0.476845		24	1.104139	.7352784	1.658043	0.632958		33	.9866699	.7079156	1.375189	0.936857	0.6987
CD177	Oral Cancer	99	1.139321	.9288027	1.397555	0.210802	1.56591		99	1.13543	.9273553	1.390192	0.218791	1.51228		19	.8621147	.5644225	1.316818	0.492394		29	.8754248	.6218204	1.23246	0.445855		51	1.540537	1.140054	2.081704	0.00490353	0.0206
CD177	Ovarian Cancer	86	.8938356	.7291405	1.095731	0.280086	1.16667		86	.9173279	.7451476	1.129294	0.415895	0.661886		32	.8815477	.6319006	1.229824	0.457982		27	.8725207	.608824	1.250431	0.457643		27	.9432701	.6512924	1.366143	0.75729	0.9493
CD177	Pancreatic Cancer	103	.8560668	.7133806	1.027292	0.0948162	2.79064		103	.8554244	.7133769	1.025756	0.0918954	2.84085		19	.7660916	.5095195	1.151862	0.200362		25	.8693914	.6007006	1.258266	0.458079		59	.8807267	.6917452	1.121337	0.302708	0.8420
CD177	Prostate cancer	1121	.9995338	.9429965	1.059461	0.987476	0.000246406		1121	1.002224	.9455077	1.062342	0.940428	0.00558495		234	1.030617	.9069939	1.171091	0.643658		367	.9991599	.9028514	1.105742	0.987033		520	.9906191	.9092005	1.079329	0.829462	0.8792
CD177	Rectal Cancer	172	1.039632	.8951693	1.207409	0.610626	0.259265		172	1.048343	.9028107	1.217335	0.535829	0.383326		31	.8479486	.6089978	1.180656	0.328756		63	1.086128	.8464992	1.393593	0.515929		78	1.115159	.8905707	1.396385	0.342147	0.3784
CD177	Stomach Cancer	68	1.024767	.8076589	1.300237	0.840378	0.0405659		68	1.014325	.7999185	1.286199	0.90655	0.0137806		11	.854633	.4789959	1.524851	0.594893		22	1.062681	.697317	1.619479	0.777314		35	1.049671	.7511559	1.466819	0.776453	0.8095
CD177	Thyroid Cancer	42	.92114	.6841583	1.240209	0.588294	0.293016		42	.9190205	.683244	1.23616	0.576637	0.311703		10	1.006133	.5396619	1.875812	0.984651		15	.7470181	.4705951	1.185809	0.216049		17	1.07567	.6622439	1.747191	0.768194	0.5335
CD177	Uterine Cancer	136	.8951947	.76088	1.053219	0.181936	1.78174		136	.8676253	.7391525	1.018428	0.0824514	3.01591		36	.7260949	.5390374	.9780654	0.0352143		41	1.157161	.8463292	1.582151	0.360414		59	.831452	.6551738	1.055159	0.128935	0.0931
CD1C	Bladder Cancer	100	1.025776	.8366586	1.257641	0.80664	0.059909		100	.9873494	.8047398	1.211396	0.902887	0.0148878		22	1.131682	.7308867	1.752261	0.579191		28	.8696862	.5988105	1.263094	0.46338		50	.9996834	.7481629	1.335761	0.998291	0.6620
CD1C	Brain Cancer	72	1.297372	1.014417	1.659252	0.0380798	4.30145		72	1.297372	1.014417	1.659252	0.0380798	4.30145		19	1.367649	.8601764	2.174513	0.185719		28	1.480177	1.002554	2.185341	0.0485187		25	1.071442	.7076756	1.622194	0.744368	0.5202
CD1C	Breast Cancer	768	1.00518	.9316914	1.084466	0.893884	0.0177933		768	1.03062	.9545433	1.112759	0.440777	0.594259		192	1.077755	.9242039	1.256817	0.339657		276	.9904853	.8724893	1.124439	0.882562		300	1.040646	.9198688	1.17728	0.526749	0.6958
CD1C	Colon Cancer	364	1.028515	.9229667	1.146133	0.610801	0.259011		364	1.039737	.9316843	1.160321	0.486407	0.484466		73	1.133934	.8884632	1.447225	0.312575		113	.912059	.7516806	1.106656	0.350873		178	1.0898	.9309581	1.275743	0.284669	0.2739
CD1C	Colorectal Cancer	535	.9964626	.9118156	1.088968	0.93764	0.00612101		535	1.001388	.9152073	1.095684	0.975899	0.000912702		103	1.010342	.824629	1.237878	0.920914		176	.9239356	.7914242	1.078634	0.316529		256	1.054652	.9250969	1.202351	0.426202	0.4391
CD1C	Head and neck Cancer	121	.9861763	.8192264	1.187149	0.883055	0.0216377		121	.8865731	.7377889	1.065361	0.19898	1.64985		24	.7467167	.5104969	1.092241	0.132262		33	.8118004	.5775669	1.141028	0.229982		64	.9959558	.7667124	1.293742	0.975778	0.4082
CD1C	Kidney Cancer	126	.944107	.7876413	1.131655	0.533853	0.387052		126	.9179727	.7657707	1.100426	0.354793	0.85624		19	.9487795	.5905266	1.524373	0.827946		44	.8406328	.6266327	1.127716	0.246814		63	.9678702	.7456853	1.256258	0.806123	0.7709
CD1C	Leukemia	128	1.423303	1.186286	1.707676	0.000145827	14.4253		128	1.425213	1.1872	1.710942	0.00014435	14.4445		26	.9139979	.6175166	1.352825	0.653081		42	2.24612	1.736657	2.905039	7.02898e-10		60	1.176892	.8957292	1.546309	0.242252	0.0001
CD1C	Lip,oral cavity Cancer	48	.786717	.5962682	1.037995	0.0898344	2.87734		48	.7470165	.5701757	.9787049	0.0343333	4.47803		10	.894599	.471455	1.697527	0.733254		14	.6062725	.3820554	.9620761	0.0336648		24	.7656109	.5187199	1.130013	0.178752	0.5872
CD1C	Liver Cancer	53	.7294307	.5618267	.9470342	0.0178596	5.60987		53	.7391227	.567819	.9621065	0.0246319	5.04958		10	.8898493	.46422	1.705725	0.725196		14	.9327745	.5344075	1.628099	0.806552		29	.6381419	.4580934	.8889565	0.00790918	0.4207
CD1C	Lung Cancer	379	1.199499	1.078692	1.333836	0.000783545	11.2798		379	1.00007	.900149	1.111083	0.998961	1.6945e-06		80	.8503126	.6816183	1.060757	0.150665		109	.9694768	.7986874	1.176787	0.753884		190	1.103714	.9483356	1.284551	0.202407	0.1505
CD1C	Lung adenocarcinoma	145	1.207237	1.016707	1.433472	0.0316325	4.61831		145	1.054348	.8882919	1.251447	0.545011	0.366331		26	1.035745	.6930058	1.547991	0.863987		38	.8891109	.6498219	1.216515	0.462492		81	1.166265	.9246692	1.470984	0.194057	0.3929
CD1C	Lung squamous cell carcinoma	63	1.234808	.9528352	1.600226	0.110784	2.543		63	.9528113	.7368048	1.232144	0.712493	0.135799		15	.7799797	.4671137	1.302399	0.342146		17	1.29068	.7682203	2.168459	0.335091		31	.8919183	.6209018	1.28123	0.535954	0.3637
CD1C	Lung small cell carcinoma	39	1.339715	.9591884	1.871203	0.0862459	2.94308		39	1.043462	.7449089	1.461674	0.804593	0.0612101		8	.8610155	.3586254	2.067192	0.73772		17	1.021226	.608769	1.713134	0.936573		14	1.212853	.675321	2.178243	0.518318	0.8027
CD1C	Melanoma	286	.9632676	.85252	1.088402	0.54813	0.360677		286	.9716521	.8596526	1.098243	0.645355	0.211807		58	1.144648	.870216	1.505626	0.334054		90	.8629284	.6984583	1.066127	0.171797		138	.97787	.8192299	1.16723	0.8043	0.2748
CD1C	Multiple myeloma	97	.878372	.7166299	1.076619	0.211677	1.55992		97	.878372	.7166299	1.076619	0.211677	1.55992		15	.6624329	.4135295	1.061151	0.0866991		38	.9072041	.653962	1.258512	0.55979		44	.948708	.6972873	1.290783	0.737496	0.4379
CD1C	Non-Hodgkin lymphoma	202	1.357771	1.171805	1.57325	4.70991e-05	16.5614		202	1.357771	1.171805	1.57325	4.70991e-05	16.5614		46	1.75235	1.304774	2.353458	0.000193095		61	1.263158	.9659797	1.651762	0.0878132		95	1.251798	1.008485	1.553813	0.0416916	0.1578
CD1C	Diffuse lymphoma	103	1.03844	.8471992	1.272849	0.716445	0.131925		103	1.03844	.8471992	1.272849	0.716445	0.131925		22	1.548821	.9952121	2.410387	0.0525383		31	.8901224	.6220076	1.273807	0.524438		50	.9638795	.7210133	1.288553	0.803845	0.1286
CD1C	Esophageal Cancer	96	1.099675	.8899583	1.358812	0.378803	0.774582		96	1.05008	.8491074	1.29862	0.6521	0.203263		24	1.583093	1.046486	2.394857	0.0296222		29	1.309604	.8905902	1.92576	0.170375		43	.7378719	.5557412	.9796916	0.0355684	0.0042
CD1C	Esophageal adenocarcinoma	75	1.084779	.854121	1.377728	0.504658	0.445128		75	1.114431	.8765473	1.416874	0.376484	0.782151		18	1.788551	1.136179	2.815502	0.0120235		24	1.318923	.8650494	2.010935	0.198332		33	.7604083	.5453058	1.060361	0.10642	0.0072
CD1C	Oral Cancer	100	.958453	.7818885	1.174889	0.682919	0.166859		100	.8734468	.7140858	1.068372	0.18801	1.73314		18	.6902795	.4527787	1.052359	0.0849311		29	.8158236	.5669198	1.174008	0.273028		53	.9892264	.7424135	1.318091	0.941035	0.3610
CD1C	Ovarian Cancer	87	1.125539	.896453	1.413167	0.308425	1.03741		87	1.151371	.9122092	1.453236	0.235425	1.40778		31	.9376667	.6506948	1.3512	0.729894		28	1.207357	.8033149	1.814621	0.364701		28	1.349242	.8869553	2.052477	0.161664	0.4087
CD1C	Pancreatic Cancer	104	1.00611	.8222132	1.231139	0.95283	0.00349909		104	1.002964	.8185056	1.228992	0.97723	0.000814662		19	1.198758	.744203	1.930952	0.456079		26	.8378979	.5647166	1.24323	0.379665		59	1.032353	.7868199	1.354508	0.818263	0.5019
CD1C	Prostate cancer	1137	1.048778	.9872441	1.114147	0.122634	2.38335		1137	1.048938	.9869741	1.114793	0.124067	2.36521		236	1.09777	.9622809	1.252337	0.165168		369	1.082391	.9725939	1.204583	0.146846		532	1.005866	.9198253	1.099956	0.897986	0.4418
CD1C	Rectal Cancer	171	.9329533	.7991875	1.089108	0.379443	0.772507		171	.9271858	.7925105	1.084747	0.345115	0.891338		30	.7787801	.5483261	1.106091	0.162505		63	.9447402	.7292284	1.223943	0.666977		78	.9843583	.7775549	1.246164	0.895758	0.5443
CD1C	Stomach Cancer	68	1.314239	1.024202	1.686409	0.0317185	4.61365		68	1.313409	1.022382	1.687279	0.0329114	4.55038		11	1.255792	.6775717	2.32745	0.469363		22	1.502207	.9748599	2.314821	0.0651027		35	1.219986	.8570667	1.73658	0.269693	0.7563
CD1C	Thyroid Cancer	42	1.1609	.8368313	1.610465	0.371672	0.798068		42	1.18765	.8547395	1.650225	0.305493	1.05006		10	1.643615	.8671406	3.115378	0.127752		15	.8490474	.5040456	1.430191	0.538506		17	1.314857	.7826504	2.208966	0.301082	0.2555
CD1C	Uterine Cancer	139	.9158089	.7688438	1.090867	0.324405	0.971103		139	.9930241	.8289801	1.18953	0.939428	0.00577434		35	.785823	.5545823	1.113483	0.175273		42	.92027	.669728	1.264538	0.608346		62	1.217378	.9232601	1.605191	0.163294	0.1329
CD200	Bladder Cancer	100	.9178584	.7449385	1.130918	0.420942	0.647685		100	.9692102	.7847845	1.196976	0.77151	0.0843324		22	1.04602	.669794	1.633573	0.843187		29	1.11323	.7680297	1.613585	0.571134		49	.857057	.6299567	1.166027	0.326077	0.5328
CD200	Brain Cancer	73	1.012583	.7958454	1.288347	0.918949	0.0103546		73	1.012583	.7958454	1.288347	0.918949	0.0103546		19	.7136172	.4410587	1.154607	0.169324		29	1.044191	.7133341	1.528504	0.823986		25	1.263002	.8671565	1.839546	0.223594	0.1856
CD200	Breast Cancer	758	.9545669	.8842099	1.030522	0.233928	1.41682		758	.9687011	.8966678	1.046521	0.419907	0.650576		188	.9513538	.8140219	1.111855	0.530687		276	.9360035	.823609	1.063736	0.310918		294	1.01181	.8937771	1.145429	0.852828	0.6698
CD200	Colon Cancer	358	1.040742	.9336856	1.160074	0.470881	0.519909		358	1.045273	.9359102	1.167415	0.432294	0.616654		71	1.119391	.8852674	1.415432	0.346164		111	1.087559	.8933686	1.32396	0.402936		176	.9905143	.8434359	1.16324	0.907483	0.6337
CD200	Colorectal Cancer	525	1.003253	.9166147	1.098081	0.943809	0.00496784		525	1.013349	.9243901	1.110869	0.777278	0.0800145		101	1.067616	.8727272	1.306026	0.524632		175	1.052355	.8986529	1.232346	0.526427		249	.9654798	.8432681	1.105403	0.610931	0.6165
CD200	Head and neck Cancer	119	.8717803	.7188595	1.057231	0.163194	1.94438		119	.9695987	.7984035	1.177502	0.755439	0.0970175		25	.7726583	.5035545	1.185573	0.237722		33	1.155505	.814991	1.638289	0.417111		61	.9619925	.7315336	1.265054	0.78154	0.3584
CD200	Kidney Cancer	124	1.11198	.9305784	1.328743	0.242752	1.36454		124	1.1871	.9972362	1.413112	0.0537509	3.72042		19	1.079091	.6867279	1.69563	0.741315		43	1.219649	.9244114	1.60918	0.160273		62	1.189767	.9225138	1.534444	0.180695	0.9015
CD200	Leukemia	127	1.715305	1.58123	1.860749	1.3191e-38	168.85		127	1.724791	1.588443	1.872842	1.72978e-38	168.311		25	2.019716	1.737088	2.348328	6.26553e-20		43	1.816311	1.569222	2.102306	1.25108e-15		59	1.518214	1.291611	1.784572	4.13408e-07	0.0390
CD200	Lip,oral cavity Cancer	46	.9517931	.698835	1.296315	0.753934	0.0982549		46	1.023381	.7508124	1.3949	0.883717	0.0213916		10	.8262435	.420503	1.62348	0.579683		14	1.06192	.6111427	1.845191	0.831229		22	1.120693	.7187514	1.747408	0.615113	0.7563
CD200	Liver Cancer	52	.8572059	.6394306	1.149151	0.302862	1.06155		52	.9209234	.6856783	1.236877	0.58412	0.299621		9	.8026987	.3850525	1.673344	0.557622		15	1.140231	.720332	1.804901	0.575457		28	.8365118	.5551651	1.260439	0.393424	0.5582
CD200	Lung Cancer	380	.8067708	.724409	.8984968	9.30356e-05	15.273		380	.9543151	.8575584	1.061989	0.391273	0.734981		79	1.074031	.8550467	1.349098	0.539288		110	.8737748	.7166435	1.065359	0.182195		191	.9556427	.8206513	1.112839	0.55926	0.4082
CD200	Lung adenocarcinoma	145	.7805587	.6552758	.9297945	0.00551284	7.70302		145	.8911028	.748829	1.060408	0.193914	1.68763		25	1.052574	.7062599	1.568702	0.801285		39	.7233265	.516629	1.012721	0.0592487		81	.9297601	.7352426	1.17574	0.543108	0.3213
CD200	Lung squamous cell carcinoma	65	.8773577	.6776599	1.135904	0.320745	0.985905		65	1.077365	.8377095	1.385581	0.561584	0.336969		16	1.320239	.8126623	2.14484	0.261819		17	.6907221	.4086814	1.167406	0.167004		32	1.218768	.8622561	1.722686	0.262478	0.1423
CD200	Lung small cell carcinoma	41	.7330159	.5289675	1.015776	0.0620515	3.48168		41	.9293035	.6718641	1.285386	0.657756	0.196261		8	1.30035	.6451146	2.6211	0.462734		18	1.024939	.6323474	1.661269	0.92037		15	.705516	.4113124	1.210157	0.205127	0.3620
CD200	Melanoma	285	1.018743	.9009453	1.151942	0.767091	0.0877242		285	1.016118	.8978852	1.14992	0.800002	0.0641836		58	.9492082	.7209644	1.24971	0.710291		94	1.065954	.8609262	1.31981	0.557862		133	1.013425	.8449138	1.215546	0.885713	0.8069
CD200	Multiple myeloma	93	1.450121	1.255237	1.675263	4.48504e-07	25.4735		93	1.450121	1.255237	1.675263	4.48504e-07	25.4735		14	1.805635	1.38567	2.352882	1.21476e-05		37	1.562044	1.319403	1.849306	2.24225e-07		42	1.038812	.7548129	1.429667	0.815227	0.0277
CD200	Non-Hodgkin lymphoma	199	1.277131	1.122136	1.453536	0.0002109	13.7314		199	1.277131	1.122136	1.453536	0.0002109	13.7314		44	1.287562	1.001194	1.655838	0.048923		62	1.306016	1.043116	1.635177	0.0199094		93	1.24494	1.021465	1.517307	0.0299798	0.9486
CD200	Diffuse lymphoma	99	1.191817	.9835442	1.444193	0.0733501	3.20641		99	1.191817	.9835442	1.444193	0.0733501	3.20641		21	1.313921	.9445917	1.827656	0.104926		30	1.25499	.8971035	1.755649	0.184832		48	1.076973	.8019454	1.446322	0.622085	0.6455
CD200	Esophageal Cancer	97	.9110675	.7362891	1.127334	0.391414	0.734544		97	.9886243	.7987694	1.223605	0.916252	0.0110579		23	1.010897	.6581121	1.552795	0.960528		31	.9519918	.6504035	1.393425	0.800178		43	.9998647	.7246177	1.379665	0.999343	0.9740
CD200	Esophageal adenocarcinoma	75	.8585642	.673068	1.095183	0.219495	1.50767		75	.894943	.7002836	1.143712	0.375105	0.786683		17	.9372496	.5677639	1.547187	0.799957		25	1.052432	.69397	1.596053	0.809924		33	.7660437	.5253067	1.117105	0.166165	0.5306
CD200	Oral Cancer	98	.9544614	.7727783	1.178859	0.66529	0.187161		98	1.055932	.8552625	1.303685	0.612793	0.256127		19	1.038242	.6423734	1.67807	0.878236		29	1.227709	.8613906	1.749809	0.256504		50	.9643545	.7124952	1.305244	0.814188	0.5940
CD200	Ovarian Cancer	89	1.091066	.8758672	1.359139	0.436844	0.60456		89	1.104316	.880088	1.385672	0.391506	0.734259		32	.9619058	.658804	1.404458	0.840604		29	1.036953	.69589	1.545175	0.858476		28	1.242248	.8315704	1.855741	0.289466	0.6508
CD200	Pancreatic Cancer	102	1.064364	.8699874	1.302169	0.544334	0.367566		102	1.102364	.9012694	1.348327	0.342935	0.89943		19	1.267101	.8617548	1.863112	0.228766		24	.8560306	.5555703	1.318984	0.480961		59	1.154263	.8894741	1.497878	0.280575	0.3817
CD200	Prostate cancer	1126	.9405669	.8836554	1.001144	0.054346	3.70204		1126	.9350928	.8778782	.9960362	0.037228	4.33995		239	.8884484	.7745156	1.019141	0.0911835		361	1.048133	.942168	1.166016	0.38732		526	.880824	.8017402	.9677086	0.00819716	0.0391
CD200	Rectal Cancer	168	.9243741	.7864991	1.086419	0.339979	0.91051		168	.945464	.802434	1.113989	0.502795	0.449031		30	.9415459	.6414378	1.382065	0.758401		64	.9958031	.7657315	1.295002	0.97497		74	.9000112	.7017808	1.154235	0.406571	0.8606
CD200	Stomach Cancer	67	.8772659	.6788751	1.133633	0.316792	1.00214		67	.8770824	.6764924	1.13715	0.322222	0.979908		11	.6562218	.3402009	1.265802	0.208839		22	.9905615	.6393047	1.534811	0.966143		34	.8822217	.6115586	1.272675	0.502689	0.5926
CD200	Thyroid Cancer	44	1.092353	.8017996	1.488197	0.575562	0.313465		44	1.13892	.8370105	1.549728	0.4078	0.685206		10	1.270311	.6915854	2.333321	0.440558		17	1.245399	.7864016	1.9723	0.34949		17	.9577912	.5705189	1.607947	0.870402	0.7059
CD200	Uterine Cancer	136	.845997	.705563	1.014383	0.0709539	3.26081		136	.9116429	.7585787	1.095592	0.323915	0.973073		35	.8828129	.6160185	1.265154	0.497199		40	.9759551	.6969778	1.366598	0.887322		61	.8942251	.6785072	1.178526	0.427352	0.9023
CD200R1	Bladder Cancer	100	.9105983	.7453635	1.112463	0.359282	0.8404		100	.9211775	.7541069	1.125262	0.421332	0.646598		22	1.014517	.6692838	1.53783	0.945857		29	.8777761	.6007265	1.282598	0.500491		49	.9106471	.6823555	1.215317	0.525003	0.8720
CD200R1	Brain Cancer	73	.9024767	.7116962	1.144399	0.397086	0.717133		73	.9024767	.7116962	1.144399	0.397086	0.717133		19	.8712954	.5472172	1.387302	0.561547		29	1.130556	.7889435	1.620086	0.503815		25	.7080429	.4659709	1.075871	0.105798	0.2450
CD200R1	Breast Cancer	755	.95497	.8866402	1.028566	0.223834	1.47962		755	.9598281	.890477	1.03458	0.283936	1.14815		188	.9134084	.784509	1.063487	0.243241		274	.9683136	.8548662	1.096816	0.612539		293	.9819663	.8712477	1.106755	0.765588	0.7533
CD200R1	Colon Cancer	357	1.008636	.9084651	1.119852	0.871994	0.0259616		357	1.009298	.9086532	1.12109	0.862908	0.0298161		71	1.097395	.8719767	1.381086	0.428231		110	.9505383	.7840861	1.152326	0.605536		176	1.012432	.8720387	1.175427	0.871132	0.6431
CD200R1	Colorectal Cancer	523	1.000449	.9175705	1.090814	0.991879	0.00010359		523	1.006027	.9224021	1.097234	0.892045	0.0184191		101	1.042133	.8572698	1.26686	0.678709		174	.9725921	.8359232	1.131606	0.719073		248	1.015849	.8958187	1.151962	0.806376	0.8439
CD200R1	Head and neck Cancer	119	.8946846	.743894	1.076041	0.237318	1.39645		119	.9585695	.7984509	1.150798	0.650004	0.205895		25	.7162368	.4705987	1.090091	0.119369		33	.8794661	.6173357	1.252901	0.476885		61	1.110822	.8698264	1.418588	0.399625	0.1763
CD200R1	Kidney Cancer	124	1.026368	.860626	1.22403	0.772095	0.0838889		124	1.021534	.8549624	1.220559	0.814525	0.0550338		19	1.256826	.8220854	1.921468	0.291233		43	.9575959	.7039557	1.302624	0.782558		62	.997849	.7744296	1.285724	0.986716	0.5720
CD200R1	Leukemia	127	1.383153	1.180111	1.62113	6.21443e-05	16.0362		127	1.387703	1.183483	1.627162	5.48105e-05	16.274		25	1.718561	1.225501	2.409994	0.00169726		43	1.369178	1.039867	1.802777	0.0251909		59	1.278069	1.005835	1.623984	0.0446891	0.3693
CD200R1	Lip,oral cavity Cancer	46	.9557076	.7126161	1.281724	0.762254	0.0915193		46	1.009221	.7551467	1.348781	0.950539	0.00384776		10	.7362401	.3734917	1.451302	0.376535		14	1.146985	.6843592	1.922345	0.602726		22	1.053586	.6977984	1.590781	0.803895	0.5751
CD200R1	Liver Cancer	52	1.144264	.8778614	1.491511	0.318957	0.993218		52	1.154107	.8819874	1.510185	0.296176	1.09133		9	1.023396	.5223257	2.005147	0.946269		15	1.506395	.9484855	2.392473	0.0825839		28	1.023728	.7019573	1.492996	0.903049	0.4109
CD200R1	Lung Cancer	379	.9446963	.8523635	1.047031	0.278296	1.17539		379	1.00413	.9068047	1.1119	0.936852	0.00627693		79	.869488	.6928056	1.091229	0.227557		110	1.077182	.8935584	1.298539	0.435567		190	1.02438	.8866728	1.183473	0.743656	0.3400
CD200R1	Lung adenocarcinoma	145	.9657518	.8186463	1.139291	0.679379	0.170826		145	1.010848	.8580848	1.190807	0.897304	0.0166584		25	.8378924	.5576431	1.258984	0.394567		39	1.053181	.7668729	1.446381	0.748882		81	1.054949	.8475337	1.313124	0.631999	0.5995
CD200R1	Lung squamous cell carcinoma	65	1.067721	.8387826	1.359147	0.594604	0.283211		65	1.162142	.9156166	1.475043	0.216734	1.52587		16	.840847	.5062703	1.396534	0.503066		17	1.017009	.6298356	1.642185	0.944999		32	1.408751	1.014252	1.956691	0.0409154	0.2041
CD200R1	Lung small cell carcinoma	41	.8386215	.6076334	1.157418	0.284334	1.14626		41	.9375308	.6835593	1.285864	0.68903	0.160138		8	.8380695	.3910344	1.79616	0.649688		18	1.117726	.6952877	1.796828	0.645874		15	.8924639	.5307218	1.500771	0.667907	0.7480
CD200R1	Melanoma	284	1.046367	.9314051	1.175518	0.4453	0.582586		284	1.051879	.9359246	1.182199	0.396028	0.720352		58	.9859414	.7589956	1.280746	0.915521		93	.8521924	.6881896	1.055279	0.142486		133	1.231436	1.04602	1.449719	0.0124071	0.0231
CD200R1	Multiple myeloma	92	1.190671	.9765596	1.451726	0.0844465	2.97717		92	1.190671	.9765596	1.451726	0.0844465	2.97717		14	1.408882	.869169	2.283733	0.164228		36	1.486718	1.106567	1.997465	0.00848722		42	.8975346	.6552431	1.229419	0.500699	0.0575
CD200R1	Non-Hodgkin lymphoma	199	1.234463	1.081424	1.409159	0.00181387	9.72896		199	1.234463	1.081424	1.409159	0.00181387	9.72896		44	1.555448	1.200866	2.014727	0.000818015		62	1.101252	.8605852	1.409223	0.443324		93	1.178861	.9683789	1.435092	0.101054	0.1293
CD200R1	Diffuse lymphoma	99	1.238148	1.026161	1.493928	0.0257812	4.97064		99	1.238148	1.026161	1.493928	0.0257812	4.97064		21	2.028958	1.429667	2.879459	7.45926e-05		30	.9633614	.667869	1.389592	0.841712		48	1.109128	.838601	1.466926	0.467802	0.0068
CD200R1	Esophageal Cancer	97	1.044447	.8565617	1.273545	0.667348	0.18472		97	1.040464	.8517525	1.270985	0.697661	0.150917		23	.796163	.5169246	1.226244	0.300936		31	1.051891	.7399765	1.495284	0.778016		43	1.17062	.8735568	1.568704	0.291511	0.3497
CD200R1	Esophageal adenocarcinoma	75	1.104965	.885143	1.37938	0.37781	0.777817		75	1.081686	.8647349	1.353068	0.491769	0.472653		17	.7964044	.4864163	1.303945	0.365488		25	1.287697	.8896497	1.863839	0.180176		33	1.087115	.7758838	1.523192	0.627402	0.3111
CD200R1	Oral Cancer	98	.9313437	.7607743	1.140155	0.490738	0.474907		98	1.000658	.8195916	1.221725	0.99485	4.16628e-05		19	.7872043	.4892861	1.26652	0.324058		29	.9192038	.6312679	1.338474	0.660362		50	1.13029	.8638345	1.478935	0.37193	0.3748
CD200R1	Ovarian Cancer	89	.9579162	.7725032	1.187831	0.695264	0.153446		89	.9450619	.7589805	1.176765	0.613514	0.255089		32	1.310408	.9345674	1.837395	0.116982		29	.9526444	.652696	1.390435	0.801458		28	.6060189	.4026274	.9121557	0.0163647	0.0173
CD200R1	Pancreatic Cancer	102	1.151694	.9528373	1.392051	0.144178	2.13279		102	1.142691	.9443182	1.382737	0.170355	1.87982		19	1.135833	.7276282	1.773045	0.575099		24	1.101157	.7408832	1.636624	0.633644		59	1.164829	.9067734	1.496324	0.232449	0.9721
CD200R1	Prostate cancer	1124	1.035508	.9774844	1.096976	0.235646	1.40645		1124	1.035186	.9769405	1.096904	0.241846	1.3698		238	1.084424	.9582594	1.227198	0.199028		361	1.06347	.9611843	1.176642	0.232996		525	.9927126	.9110665	1.081675	0.867346	0.4209
CD200R1	Rectal Cancer	167	.9839355	.8440727	1.146974	0.83599	0.0428595		167	1.001284	.8586991	1.167544	0.986942	0.000267853		30	.9160772	.6325899	1.326606	0.642666		64	1.004525	.785461	1.284687	0.971303		73	1.026028	.8140216	1.293249	0.82776	0.8767
CD200R1	Stomach Cancer	67	.9184143	.7181404	1.17454	0.497696	0.459846		67	.9002832	.7024924	1.153763	0.406576	0.688792		11	.9962079	.5478739	1.811421	0.990063		22	.9308792	.6026896	1.437782	0.746753		34	.8581132	.6042859	1.218559	0.392435	0.9032
CD200R1	Thyroid Cancer	44	1.029514	.7647061	1.386022	0.847958	0.0367585		44	1.007382	.7447784	1.362579	0.961931	0.00227826		10	.9796956	.5138074	1.868022	0.950327		17	.8661889	.5257013	1.427204	0.572878		17	1.172997	.7374022	1.865903	0.500482	0.6801
CD200R1	Uterine Cancer	136	.9547964	.8011024	1.137977	0.605458	0.266842		136	.9108915	.7612049	1.090013	0.308219	1.03829		35	.7141219	.4944342	1.031422	0.0726495		40	.9416463	.676454	1.310803	0.721633		61	1.013939	.7799343	1.318152	0.917644	0.3069
CD207	Bladder Cancer	96	.9206724	.7512896	1.128244	0.425587	0.634836		96	.8765949	.7134169	1.077096	0.210108	1.57069		20	.9516811	.6063538	1.493677	0.829503		29	.7771126	.5396022	1.119165	0.175414		47	.915897	.6791935	1.235093	0.5647	0.7300
CD207	Brain Cancer	70	1.184977	.9355958	1.500829	0.159196	1.98184		70	1.184977	.9355958	1.500829	0.159196	1.98184		18	.9744953	.6138686	1.546978	0.91275		28	1.10514	.759213	1.608684	0.601746		24	1.504462	1.008578	2.244155	0.0453031	0.3349
CD207	Breast Cancer	751	1.103859	1.026044	1.187576	0.00806576	7.01882		751	1.102081	1.024174	1.185915	0.0093624	6.75235		185	1.104628	.9527027	1.280781	0.187457		272	1.056186	.9346124	1.193574	0.380958		294	1.147977	1.021188	1.290508	0.0208277	0.6277
CD207	Colon Cancer	357	1.067751	.9603315	1.187187	0.225603	1.46837		357	1.080524	.9699938	1.20365	0.159538	1.9786		72	1.043301	.8222096	1.323844	0.727189		113	.9298485	.767248	1.126908	0.458295		172	1.209358	1.035385	1.412564	0.0164498	0.1081
CD207	Colorectal Cancer	528	1.050785	.9630873	1.146468	0.26524	1.2412		528	1.052871	.963602	1.150409	0.254394	1.29901		103	1.036792	.8500614	1.26454	0.721382		175	1.012394	.8679309	1.180902	0.875398		250	1.089758	.9576282	1.240118	0.192429	0.7616
CD207	Head and neck Cancer	116	.9674912	.8037743	1.164555	0.726788	0.122081		116	.8358997	.6922589	1.009345	0.0624244	3.47177		24	.7886972	.5231274	1.189086	0.257132		32	.7425127	.5190781	1.062123	0.103104		60	.9028094	.6930495	1.176056	0.448515	0.6638
CD207	Kidney Cancer	119	1.103805	.9190811	1.325656	0.290539	1.11712		119	1.052763	.8744725	1.267405	0.587043	0.294985		19	1.17878	.7379762	1.882881	0.491227		43	1.285007	.9509834	1.736354	0.102526		57	.8694602	.6649117	1.136935	0.3067	0.1450
CD207	Leukemia	127	1.067717	.8947859	1.274069	0.467344	0.528248		127	1.063054	.8887853	1.271494	0.503271	0.448031		26	1.199498	.8099429	1.776415	0.363937		42	.9113707	.667193	1.244912	0.559731		59	1.125492	.8667095	1.461542	0.375162	0.4765
CD207	Lip,oral cavity Cancer	46	1.029372	.7657346	1.383778	0.847922	0.0367759		46	.9417394	.6969405	1.272523	0.695925	0.152746		9	1.205019	.6161088	2.356842	0.585832		13	.7576015	.4314876	1.330189	0.333776		24	.9285384	.6102401	1.41286	0.729196	0.5827
CD207	Liver Cancer	50	1.232689	.9324246	1.629647	0.141903	2.1572		50	1.223751	.9200247	1.627745	0.165356	1.92455		8	1.869587	.9670622	3.614405	0.0628312		15	1.176755	.6994498	1.979774	0.539738		27	1.100391	.741474	1.633046	0.634822	0.3905
CD207	Lung Cancer	377	1.273195	1.152402	1.406649	2.04376e-06	22.5535		377	1.007332	.9094929	1.115696	0.888555	0.0196372		78	.9189522	.7383337	1.143755	0.449055		108	1.008016	.8336684	1.218824	0.93433		191	1.054391	.9116263	1.219514	0.475534	0.5909
CD207	Lung adenocarcinoma	144	1.225755	1.041631	1.442426	0.0142421	6.00788		144	1.034064	.8755746	1.221243	0.693126	0.155722		25	.917756	.6313375	1.334114	0.65296		38	1.014401	.7347014	1.400581	0.930774		81	1.086146	.8661897	1.361958	0.47415	0.7464
CD207	Lung squamous cell carcinoma	64	1.196516	.9371805	1.527614	0.150027	2.07198		64	.8712425	.6802649	1.115835	0.274923	1.19202		16	.6357768	.3746276	1.07897	0.0932867		16	.9432138	.5944564	1.496581	0.803974		32	.9812302	.6877033	1.400041	0.916788	0.3871
CD207	Lung small cell carcinoma	40	1.337454	.9878366	1.810809	0.0599986	3.53742		40	.9577839	.697568	1.315069	0.789726	0.0711113		8	1.130048	.5628966	2.268638	0.73097		17	.9748493	.5897979	1.611283	0.920858		15	.8388963	.4985345	1.411631	0.508231	0.7914
CD207	Melanoma	278	1.003378	.8891445	1.132288	0.956389	0.00299049		278	1.003608	.8887599	1.133297	0.953681	0.00337379		59	.9215254	.7096362	1.196682	0.539839		89	1.036047	.8352589	1.285103	0.74731		130	1.018647	.8525907	1.217046	0.838751	0.7711
CD207	Multiple myeloma	93	.9715529	.7884728	1.197143	0.786467	0.0733877		93	.9715529	.7884728	1.197143	0.786467	0.0733877		14	1.006808	.5924098	1.711084	0.979995		37	1.264628	.9143174	1.749156	0.155993		42	.7580141	.5572789	1.031055	0.0775439	0.0798
CD207	Non-Hodgkin lymphoma	194	.9142586	.7910289	1.056686	0.224925	1.47267		194	.9142586	.7910289	1.056686	0.224925	1.47267		44	.7300027	.5408016	.9853964	0.0397751		60	1.023321	.7899707	1.3256	0.861412		90	.9464921	.7646236	1.171619	0.613469	0.2241
CD207	Diffuse lymphoma	98	.795718	.6494682	.9749009	0.0274345	4.86325		98	.795718	.6494682	.9749009	0.0274345	4.86325		21	.6055647	.3952255	.9278466	0.0212256		30	1.060878	.7368173	1.527463	0.750668		47	.7445159	.5557278	.9974377	0.0480238	0.1248
CD207	Esophageal Cancer	94	1.066745	.8667171	1.312937	0.541964	0.371912		94	.9773364	.7912696	1.207157	0.831522	0.0452623		22	.9928011	.6424978	1.534097	0.974041		29	1.119041	.7677933	1.630976	0.558427		43	.8800403	.6426891	1.205047	0.425531	0.6285
CD207	Esophageal adenocarcinoma	72	1.163542	.9190149	1.473131	0.208264	1.58346		72	1.162349	.9179214	1.471865	0.211679	1.55991		16	1.160941	.7108327	1.896063	0.551012		23	1.235178	.8137455	1.874866	0.32121		33	1.108279	.7784374	1.577883	0.56842	0.9273
CD207	Oral Cancer	97	1.006033	.8212776	1.23235	0.953672	0.00337521		97	.8800654	.7157628	1.082084	0.225612	1.46831		18	.8309114	.5166818	1.336246	0.444773		28	.7767591	.5283744	1.141907	0.198798		51	.9567821	.7182391	1.274551	0.762692	0.6754
CD207	Ovarian Cancer	86	1.115245	.9017856	1.379231	0.314294	1.01255		86	1.117223	.8988455	1.388656	0.317836	0.997832		31	1.047838	.7236331	1.517294	0.8046		28	1.239999	.8556425	1.79701	0.255801		27	1.107306	.7515356	1.631496	0.606223	0.8142
CD207	Pancreatic Cancer	103	.9740757	.7995954	1.186629	0.794233	0.0680258		103	.9498292	.7779316	1.159711	0.613329	0.255356		19	1.009797	.6320117	1.613404	0.967472		26	.8552776	.5748933	1.27241	0.440519		58	.9728101	.7453443	1.269695	0.839248	0.8337
CD207	Prostate cancer	1114	.9491861	.8937379	1.008074	0.0894875	2.88357		1114	.951731	.8962928	1.010598	0.106166	2.61039		236	.9385424	.8248175	1.067947	0.335826		362	1.000379	.9010618	1.110643	0.994334		516	.925546	.8468149	1.011597	0.0880522	0.5231
CD207	Rectal Cancer	171	1.016253	.8721369	1.184184	0.836304	0.0426935		171	.9996041	.8558073	1.167562	0.996013	2.49746e-05		31	1.029179	.7164485	1.478415	0.876325		62	1.175138	.9108308	1.516143	0.214427		78	.8697293	.6906446	1.095251	0.23542	0.2262
CD207	Stomach Cancer	62	.8901252	.6905494	1.14738	0.368877	0.807445		62	.886526	.6875894	1.14302	0.352907	0.862977		11	1.347086	.728168	2.492065	0.342484		19	.7530382	.4801386	1.181048	0.21673		32	.8528773	.5986593	1.215048	0.378162	0.3122
CD207	Thyroid Cancer	43	1.354519	1.011021	1.814721	0.042011	4.13476		43	1.366753	1.017928	1.835113	0.0376951	4.31873		10	2.10679	1.272439	3.488232	0.0037736		16	1.124328	.6844847	1.846812	0.643502		17	1.222474	.7547037	1.980172	0.414324	0.1677
CD207	Uterine Cancer	134	1.093622	.9196788	1.300465	0.311254	1.02535		134	1.112696	.9331752	1.326752	0.234229	1.41499		34	1.519239	1.103826	2.090988	0.0102856		39	1.000976	.719063	1.393414	0.995389		61	.9898565	.7605703	1.288265	0.939549	0.0915
CD209	Bladder Cancer	102	.9100282	.7443567	1.112573	0.357817	0.84554		102	.9126271	.747001	1.114976	0.370888	0.800686		23	.7948688	.5206263	1.21357	0.287608		29	1.303212	.9043487	1.877994	0.155422		50	.7819326	.5835687	1.047723	0.0994159	0.0768
CD209	Brain Cancer	72	.9032093	.7137566	1.142949	0.396683	0.718358		72	.9032093	.7137566	1.142949	0.396683	0.718358		18	1.041305	.654338	1.65712	0.864424		29	.7288296	.4964639	1.069952	0.106355		25	1.038298	.7023265	1.534987	0.850548	0.3597
CD209	Breast Cancer	768	1.001629	.9324511	1.07594	0.964435	0.00198817		768	1.01687	.9461805	1.092841	0.649053	0.207097		192	1.014664	.8784889	1.171947	0.843055		276	1.081633	.9601196	1.218524	0.196837		300	.9637828	.8579686	1.082647	0.534144	0.3971
CD209	Colon Cancer	359	1.02549	.9237251	1.138467	0.636895	0.222826		359	1.029648	.9268744	1.143816	0.586051	0.296554		72	.9355643	.7377474	1.186423	0.58263		112	1.058844	.8780992	1.276792	0.549354		175	1.05005	.9031966	1.22078	0.525189	0.6784
CD209	Colorectal Cancer	530	1.069497	.981787	1.165044	0.123816	2.36837		530	1.075659	.9869757	1.172311	0.0966457	2.76004		103	1.009628	.8293817	1.229046	0.923922		173	1.065737	.917055	1.238525	0.406263		254	1.110949	.9812024	1.257852	0.0968181	0.7144
CD209	Head and neck Cancer	120	.9527711	.7949959	1.141858	0.600431	0.274347		120	.9472394	.7907108	1.134754	0.556412	0.345954		23	.9990157	.6628556	1.505656	0.996246		32	.7729416	.5376581	1.111187	0.16432		65	1.031499	.80866	1.315744	0.80279	0.4199
CD209	Kidney Cancer	127	1.009148	.8456022	1.204326	0.919592	0.0101904		127	1.01807	.8536769	1.21412	0.842024	0.0397224		19	.9461282	.5973334	1.498591	0.813432		45	1.102106	.819976	1.481308	0.519312		63	.984223	.7667609	1.26336	0.900653	0.8008
CD209	Leukemia	129	1.06066	.8913788	1.262089	0.506799	0.44067		129	1.063332	.8936237	1.265269	0.488821	0.479121		26	1.405394	.9636503	2.049637	0.0771205		42	.992474	.7293779	1.350472	0.961659		61	.9878352	.7650102	1.275563	0.925234	0.2713
CD209	Lip,oral cavity Cancer	47	.9573021	.71655	1.278944	0.767802	0.0871731		47	.9583705	.7176856	1.279772	0.773217	0.0830416		9	1.078045	.5579043	2.083121	0.823067		13	.525985	.2870651	.9637545	0.0375756		25	1.228828	.8345199	1.809446	0.296621	0.0655
CD209	Liver Cancer	54	.8491773	.6454288	1.117245	0.242829	1.36409		54	.8584007	.6523698	1.1295	0.275561	1.18885		10	.9192816	.4928499	1.714677	0.791308		15	.7679285	.4509406	1.307742	0.330966		29	.8970036	.6184852	1.300945	0.566635	0.8757
CD209	Lung Cancer	387	.9620655	.8693446	1.064676	0.454504	0.559394		387	.9637045	.8714561	1.065718	0.471433	0.518615		80	.9587471	.7665869	1.199076	0.712022		114	.9945349	.8261189	1.197285	0.953836		193	.9509925	.8250378	1.096176	0.48819	0.9299
CD209	Lung adenocarcinoma	148	1.076153	.9156682	1.264765	0.373076	0.793394		148	1.082546	.9219083	1.271174	0.333135	0.936672		25	1.2383	.8404156	1.824557	0.27978		41	.9873717	.7237504	1.347015	0.936082		82	1.090744	.8796757	1.352455	0.428596	0.6693
CD209	Lung squamous cell carcinoma	66	1.134449	.8904813	1.445258	0.307218	1.0426		66	1.12942	.8894829	1.43408	0.317885	0.99763		16	.889744	.5300303	1.493583	0.658475		17	1.203932	.7502922	1.931852	0.441759		33	1.261301	.9051998	1.75749	0.170212	0.5287
CD209	Lung small cell carcinoma	41	.919972	.6736928	1.256283	0.599782	0.275325		41	.9101181	.6703812	1.235588	0.545993	0.364545		8	1.050931	.5143656	2.147221	0.891608		18	.9832462	.6340063	1.524864	0.939843		15	.7510782	.4375693	1.289209	0.299075	0.6838
CD209	Melanoma	287	.9215507	.8186053	1.037442	0.176451	1.82726		287	.9254367	.8217381	1.042221	0.201267	1.63316		58	.990873	.7635926	1.285803	0.945012		90	1.067918	.8671156	1.315222	0.536367		139	.8156629	.6852782	.9708553	0.0218597	0.1289
CD209	Multiple myeloma	96	.9215308	.7516013	1.12988	0.431994	0.617456		96	.9215308	.7516013	1.12988	0.431994	0.617456		15	.8040213	.4801706	1.346293	0.406896		38	.8820703	.6368088	1.221792	0.450318		43	1.005688	.7428483	1.361528	0.970726	0.7197
CD209	Non-Hodgkin lymphoma	200	1.016985	.8842519	1.169642	0.813411	0.0557094		200	1.016985	.8842519	1.169642	0.813411	0.0557094		45	1.099019	.8191639	1.474483	0.528904		63	.9438989	.7349931	1.212182	0.651011		92	1.029913	.8381524	1.265546	0.779179	0.7322
CD209	Diffuse lymphoma	100	.9818214	.8044746	1.198264	0.856768	0.0325766		100	.9818214	.8044746	1.198264	0.856768	0.0325766		22	.7302067	.4672075	1.141253	0.167571		31	.8234851	.5727968	1.183889	0.294379		47	1.240465	.9348271	1.64603	0.135432	0.0738
CD209	Esophageal Cancer	96	1.088556	.8908158	1.330189	0.406773	0.688212		96	1.086406	.8895869	1.326771	0.416404	0.660442		23	1.774189	1.191362	2.642139	0.00477692		30	.8581572	.5957008	1.236248	0.41148		43	.9635372	.7087157	1.309981	0.812644	0.0182
CD209	Esophageal adenocarcinoma	74	1.081827	.8604502	1.360159	0.500754	0.453339		74	1.089759	.8661082	1.371162	0.463293	0.537928		17	1.660645	1.042705	2.644797	0.0326728		24	.9668945	.6453783	1.448584	0.870342		33	.938288	.6592658	1.335401	0.723532	0.1240
CD209	Oral Cancer	98	.9801389	.8026112	1.196934	0.84401	0.0387172		98	.9771589	.8004846	1.192827	0.820362	0.051565		17	1.09893	.6836012	1.766597	0.696914		28	.7948827	.5404443	1.169109	0.243526		53	1.048448	.8008896	1.372528	0.73064	0.4502
CD209	Ovarian Cancer	85	1.020351	.824992	1.26197	0.852608	0.0345187		85	1.029988	.8301854	1.277877	0.788286	0.0721118		31	1.034072	.7265533	1.471751	0.852401		28	.6800588	.4606981	1.003868	0.0523146		26	1.509361	1.040174	2.190182	0.0302105	0.0149
CD209	Pancreatic Cancer	103	1.177632	.9721244	1.426584	0.0947159	2.79234		103	1.178206	.9725045	1.427417	0.0939013	2.80619		18	.9843775	.6179585	1.568065	0.947152		26	1.579392	1.086045	2.296848	0.0167588		59	1.087613	.841232	1.406154	0.521642	0.1923
CD209	Prostate cancer	1130	1.047659	.9875758	1.111397	0.122328	2.38725		1130	1.051035	.9908747	1.114848	0.0978971	2.73947		237	.9937902	.8731226	1.131134	0.924859		361	1.10535	.9963153	1.226316	0.0587185		532	1.040084	.9543693	1.133497	0.370451	0.4317
CD209	Rectal Cancer	171	1.167152	1.005346	1.355001	0.042358	4.12084		171	1.176572	1.012843	1.366769	0.0334304	4.5236		31	1.207827	.8486418	1.719037	0.294372		61	1.071929	.8324561	1.380292	0.590266		79	1.255474	1.007968	1.563754	0.0422744	0.6449
CD209	Stomach Cancer	67	.8722779	.6818052	1.115962	0.276991	1.1818		67	.8726003	.6819021	1.116629	0.278735	1.17325		11	1.16211	.6417906	2.10427	0.61993		22	.6843742	.4393018	1.066165	0.0935987		34	.9168814	.6494044	1.294527	0.621944	0.3451
CD209	Thyroid Cancer	44	1.015485	.7543098	1.367091	0.919314	0.0102612		44	1.018348	.7568219	1.370247	0.904433	0.0144152		10	.9036973	.4821189	1.693916	0.752095		17	1.331674	.837118	2.118407	0.226534		17	.8251849	.5036787	1.351914	0.445544	0.3470
CD209	Uterine Cancer	137	1.095378	.9266751	1.294793	0.285719	1.13969		137	1.102463	.9295615	1.307526	0.262392	1.25609		35	1.179521	.84694	1.6427	0.328583		41	1.229184	.9027509	1.673654	0.190091		61	.9940099	.7651302	1.291356	0.96411	0.5401
CD22	Bladder Cancer	101	1.031943	.8445911	1.260854	0.758383	0.094621		101	1.025552	.8359997	1.258084	0.808789	0.0585584		22	1.106834	.7138844	1.716078	0.65008		29	1.201282	.8409211	1.716069	0.31354		50	.8953569	.6633075	1.208586	0.470187	0.4370
CD22	Brain Cancer	73	1.193645	.9442949	1.508838	0.138725	2.19205		73	1.193645	.9442949	1.508838	0.138725	2.19205		19	.9296412	.5747735	1.503606	0.766168		29	1.194066	.8197234	1.739359	0.3554		25	1.434549	.9894434	2.079889	0.0569144	0.3742
CD22	Breast Cancer	765	.9301241	.860317	1.005595	0.0687913	3.31163		765	.9281603	.8555796	1.006898	0.0727349	3.2202		191	.9245457	.7858835	1.087674	0.344006		277	.9440553	.8242757	1.081241	0.405615		297	.9152862	.803291	1.042896	0.183766	0.9482
CD22	Colon Cancer	364	.9516568	.8521723	1.062755	0.379095	0.773633		364	.9619811	.8589279	1.077398	0.502567	0.449512		73	.8695268	.673766	1.122165	0.282693		112	1.004248	.8189404	1.231486	0.967513		179	.9777515	.8318704	1.149215	0.784912	0.6663
CD22	Colorectal Cancer	535	.9828017	.8977288	1.075937	0.707259	0.141031		535	.9969912	.9087528	1.093797	0.949183	0.00406192		104	.9396002	.7607764	1.160457	0.562999		175	1.032233	.8786063	1.212721	0.699602		256	.9975549	.8722167	1.140904	0.971493	0.7860
CD22	Head and neck Cancer	121	.9115988	.7522745	1.104666	0.344999	0.891765		121	.9687025	.7974937	1.176667	0.748627	0.102688		24	.8762866	.5662146	1.356161	0.553393		33	1.005945	.6991824	1.447298	0.974522		64	.9922989	.7564535	1.301676	0.955475	0.8724
CD22	Kidney Cancer	126	1.039739	.865847	1.248555	0.676433	0.174168		126	1.005695	.8330671	1.214095	0.95287	0.00349314		19	1.15861	.7266147	1.847441	0.53629		44	.8225442	.595135	1.13685	0.236748		63	1.105982	.8500728	1.438932	0.453118	0.3110
CD22	Leukemia	130	1.846959	1.648538	2.069263	3.66137e-26	111.952		130	1.850011	1.650365	2.073809	4.62941e-26	111.487		26	1.648644	1.259502	2.158018	0.000273155		43	2.22587	1.876601	2.640143	4.00153e-20		61	1.656656	1.359277	2.019095	5.71046e-07	0.0447
CD22	Lip,oral cavity Cancer	47	.9425692	.6915273	1.284746	0.70818	0.140102		47	1.012326	.7408781	1.38323	0.938689	0.00591629		9	.7240854	.3542314	1.480105	0.376136		14	.7531978	.4206143	1.348758	0.340348		24	1.35837	.9061714	2.036227	0.138093	0.1470
CD22	Liver Cancer	52	1.49765	1.177025	1.905613	0.00101614	10.7979		52	1.517431	1.181856	1.948287	0.00107451	10.6946		10	1.823109	1.005218	3.306474	0.0480307		15	2.022507	1.468378	2.78575	1.62098e-05		27	1.060066	.7055954	1.592612	0.77881	0.0458
CD22	Lung Cancer	383	.9345989	.8407915	1.038873	0.210092	1.57079		383	.9718761	.8766597	1.077434	0.587641	0.294043		79	.8248583	.6572762	1.035168	0.096578		111	.9930308	.820056	1.202491	0.942905		193	1.030201	.891656	1.190274	0.686376	0.2624
CD22	Lung adenocarcinoma	145	.7153943	.6021868	.8498843	0.000138643	14.5205		145	.7464977	.6293688	.8854249	0.000786863	11.272		24	.6174159	.4168019	.9145889	0.0161592		40	.7021043	.5064164	.9734094	0.0338683		81	.8244012	.6554987	1.036825	0.0987783	0.4166
CD22	Lung squamous cell carcinoma	65	1.199774	.9500371	1.51516	0.126132	2.33948		65	1.250294	.9838682	1.588866	0.0677072	3.33775		16	1.221216	.7407729	2.013261	0.433316		17	.8876676	.5363797	1.469022	0.642928		32	1.505638	1.101111	2.05878	0.0103682	0.2127
CD22	Lung small cell carcinoma	41	1.227677	.9070846	1.661578	0.184042	1.76468		41	1.286773	.9494044	1.744026	0.104102	2.64155		8	1.639365	.6774582	3.967061	0.272943		18	1.556089	1.020403	2.372996	0.0399974		15	.9089782	.5250495	1.573645	0.733245	0.2740
CD22	Melanoma	290	.9808322	.8667246	1.109963	0.75907	0.0940661		290	.9835593	.8687121	1.11359	0.793573	0.0684735		59	1.137959	.8712826	1.486257	0.342828		93	.8978409	.7184718	1.12199	0.343283		138	.9798571	.8188669	1.172498	0.824155	0.4087
CD22	Multiple myeloma	90	.6499581	.5226341	.8083007	0.000107444	15.0012		90	.6499581	.5226341	.8083007	0.000107444	15.0012		13	.6574278	.3706032	1.166237	0.151535		38	.5596276	.4058066	.7717544	0.000400177		39	.7521466	.5352511	1.056933	0.100807	0.4635
CD22	Non-Hodgkin lymphoma	202	1.885647	1.722963	2.06369	3.443e-43	189.841		202	1.885647	1.722963	2.06369	3.443e-43	189.841		45	2.208344	1.935239	2.51999	6.10275e-32		63	1.861511	1.575159	2.19992	3.06761e-13		94	1.551509	1.29795	1.8546	1.40436e-06	0.0070
CD22	Diffuse lymphoma	101	1.754139	1.530313	2.010703	7.09155e-16	65.1077		101	1.754139	1.530313	2.010703	7.09155e-16	65.1077		21	2.190385	1.811996	2.647789	5.3515e-16		31	1.55159	1.153731	2.08665	0.00366137		49	1.49327	1.164867	1.914256	0.00155468	0.0271
CD22	Esophageal Cancer	98	.8812639	.7122409	1.090398	0.244666	1.3535		98	.8297161	.6693432	1.028514	0.0884915	2.9016		24	.7326161	.4824676	1.112461	0.144318		31	1.149407	.794944	1.661925	0.459205		43	.7062107	.5130745	.9720489	0.032853	0.1154
CD22	Esophageal adenocarcinoma	76	.8913952	.7002752	1.134676	0.350423	0.871924		76	.8301458	.6490586	1.061756	0.13816	2.19834		18	.6250909	.3885026	1.005755	0.0528293		25	1.271537	.8599807	1.880051	0.228604		33	.703366	.4869738	1.015915	0.0606835	0.0352
CD22	Oral Cancer	100	.9519307	.7703	1.176388	0.648345	0.207992		100	1.026435	.8281932	1.27213	0.811648	0.0567869		18	.9719979	.5849174	1.615237	0.912723		29	1.122461	.7655583	1.645753	0.554061		53	.9964234	.7376111	1.346048	0.981372	0.8648
CD22	Ovarian Cancer	88	1.096204	.8762547	1.371363	0.42147	0.646214		88	1.069183	.8474345	1.348956	0.572705	0.318178		32	.8949164	.6071853	1.318997	0.574806		29	1.158319	.7886548	1.701256	0.453633		27	1.17604	.775666	1.783076	0.445085	0.5559
CD22	Pancreatic Cancer	103	1.038878	.846479	1.275008	0.715114	0.133223		103	1.008849	.8179934	1.244236	0.934376	0.00677989		18	1.225046	.770216	1.948464	0.391291		26	.8772526	.5751627	1.338008	0.543163		59	1.012113	.7668814	1.335765	0.93222	0.5799
CD22	Prostate cancer	1142	1.020571	.9607532	1.084113	0.508771	0.436595		1142	1.025252	.9641373	1.09024	0.426448	0.632477		242	1.02515	.8979029	1.170431	0.713367		367	1.080013	.9713285	1.200858	0.154912		533	.9866285	.9003662	1.081155	0.773056	0.4490
CD22	Rectal Cancer	172	1.050339	.8975888	1.229084	0.540201	0.375167		172	1.073833	.9154237	1.259654	0.381695	0.765235		31	1.11283	.7725415	1.603009	0.5659		63	1.083791	.8337442	1.40883	0.547661		78	1.047557	.8244489	1.33104	0.703789	0.9596
CD22	Stomach Cancer	68	1.074934	.8405782	1.374629	0.564689	0.33165		68	1.036785	.8042551	1.336545	0.780405	0.0777244		11	.7827638	.4062113	1.508376	0.464279		22	1.339136	.9391327	1.909512	0.106727		35	.9165546	.6359688	1.320933	0.640298	0.2128
CD22	Thyroid Cancer	44	.9210947	.6669485	1.272085	0.617797	0.248976		44	.8597716	.6157515	1.200496	0.375036	0.78691		10	1.233795	.6388365	2.382847	0.53157		17	.5299269	.3154591	.8902026	0.0164206		17	1.120421	.6627676	1.894093	0.67123	0.0647
CD22	Uterine Cancer	138	1.232736	1.036726	1.465805	0.0178757	5.60829		138	1.084305	.9000059	1.306344	0.394464	0.725137		36	.9860114	.6801414	1.429436	0.940733		41	1.066504	.7576834	1.501194	0.712037		61	1.181239	.8940875	1.560615	0.24114	0.7358
CD244	Bladder Cancer	101	.9363408	.7684485	1.140915	0.514143	0.425626		101	.9658656	.7915739	1.178534	0.732305	0.117006		22	.9879022	.6448745	1.513397	0.955397		29	1.02692	.7059022	1.493926	0.88953		50	.9279972	.69654	1.236367	0.609708	0.9106
CD244	Brain Cancer	73	1.1249	.8962138	1.411941	0.310112	1.0302		73	1.1249	.8962138	1.411941	0.310112	1.0302		19	1.172276	.7657983	1.794507	0.464374		29	1.200737	.8433582	1.709558	0.310175		25	1.015073	.6794489	1.516485	0.94177	0.8121
CD244	Breast Cancer	765	.9370505	.8709529	1.008164	0.0814909	3.03491		765	.9414801	.8743619	1.013751	0.110032	2.55376		191	.9665934	.8331978	1.121346	0.653846		277	.9174313	.8109897	1.037843	0.170805		297	.9474829	.8421244	1.066023	0.369748	0.8603
CD244	Colon Cancer	364	.9785117	.8809618	1.086863	0.685176	0.164357		364	.9821087	.8833591	1.091897	0.738452	0.111492		73	.9027272	.7138504	1.141579	0.392872		112	1.009196	.8336727	1.221674	0.925191		179	.9992311	.8589253	1.162456	0.99205	0.7323
CD244	Colorectal Cancer	535	1.011171	.927446	1.102455	0.8011	0.0634655		535	1.020245	.9352459	1.112968	0.651568	0.203929		104	1.061719	.8734586	1.290557	0.547582		175	.9824228	.8434952	1.144232	0.819674		256	1.028706	.9068221	1.166973	0.660039	0.8137
CD244	Head and neck Cancer	121	.8493113	.7078643	1.019023	0.0788793	3.08784		121	.9526823	.7933282	1.144046	0.603735	0.269399		24	.9775832	.6492326	1.471998	0.913545		33	.8308197	.5879746	1.173965	0.293387		64	1.01244	.7862922	1.30363	0.923637	0.6572
CD244	Kidney Cancer	126	1.268461	1.073569	1.498734	0.00520565	7.80657		126	1.286333	1.087777	1.521132	0.00324488	8.66439		19	1.587041	1.075393	2.342122	0.0200178		44	1.217876	.915617	1.619916	0.175652		63	1.242642	.9728656	1.587227	0.0819175	0.5130
CD244	Leukemia	130	1.15945	.9781281	1.374384	0.0881777	2.90733		130	1.165718	.9831773	1.382151	0.0776125	3.1142		26	1.057037	.7193315	1.553285	0.777593		43	1.301316	.9831895	1.722378	0.0655583		61	1.118454	.8693396	1.438954	0.383866	0.6240
CD244	Lip,oral cavity Cancer	47	.8672442	.6462852	1.163747	0.342474	0.90115		47	.9418528	.7027305	1.262343	0.688493	0.160722		9	1.181434	.5969778	2.338086	0.632131		14	.6925025	.4225387	1.134949	0.144908		24	1.043736	.6911265	1.576244	0.838729	0.3428
CD244	Liver Cancer	52	1.35797	1.066411	1.72924	0.0130871	6.1573		52	1.381375	1.076178	1.773123	0.0112027	6.43288		10	1.590277	1.047248	2.414883	0.0295131		15	1.575244	1.090668	2.275115	0.0154063		27	1.114972	.7604382	1.634797	0.577272	0.3479
CD244	Lung Cancer	383	.831692	.7512276	.9207751	0.000385482	12.6013		383	.9601539	.8676326	1.062541	0.431556	0.618632		79	1.014534	.81513	1.262717	0.897175		111	.8945125	.741711	1.078793	0.243451		193	.980093	.849037	1.131379	0.78366	0.6471
CD244	Lung adenocarcinoma	145	.8468373	.7170432	1.000126	0.0501733	3.83566		145	.9403052	.7964918	1.110085	0.467357	0.528217		24	1.089771	.7362602	1.613017	0.667431		40	.9193287	.6692944	1.262771	0.603509		81	.9132539	.7306752	1.141455	0.425235	0.7311
CD244	Lung squamous cell carcinoma	65	.7813183	.611265	.9986804	0.0487802	3.8829		65	.9648311	.7544202	1.233926	0.775457	0.0813642		16	.8750233	.538099	1.422909	0.590457		17	.8381743	.5161297	1.361162	0.475488		32	1.120275	.7880125	1.592634	0.526916	0.5592
CD244	Lung small cell carcinoma	41	.8160205	.5994581	1.110819	0.196333	1.66944		41	.989244	.7284805	1.343349	0.944774	0.00479843		8	1.105363	.5465479	2.235537	0.780424		18	1.012193	.6368934	1.608645	0.959107		15	.8627732	.5112461	1.456007	0.580379	0.8367
CD244	Melanoma	290	1.078331	.9601991	1.210997	0.202698	1.62283		290	1.074591	.9569001	1.206757	0.224154	1.47757		59	1.304597	1.032723	1.648045	0.0257468		93	.9404185	.7634513	1.158406	0.563581		138	1.07187	.9051596	1.269284	0.421002	0.1218
CD244	Multiple myeloma	90	1.145522	.9320758	1.407848	0.196577	1.66763		90	1.145522	.9320758	1.407848	0.196577	1.66763		13	2.067457	1.433697	2.981368	0.000100725		38	1.206487	.8881178	1.638984	0.229792		39	.8227489	.5965572	1.134704	0.234241	0.0010
CD244	Non-Hodgkin lymphoma	202	1.182563	1.031404	1.355875	0.0162572	5.77484		202	1.182563	1.031404	1.355875	0.0162572	5.77484		45	1.378568	1.051658	1.807099	0.0200894		63	1.18111	.9252619	1.507703	0.181438		94	1.089952	.8876365	1.33838	0.410966	0.3989
CD244	Diffuse lymphoma	101	1.122712	.923229	1.365298	0.246183	1.34483		101	1.122712	.923229	1.365298	0.246183	1.34483		21	1.415671	.9532356	2.102443	0.0849573		31	.9985782	.6970305	1.430581	0.993811		49	1.083104	.8155782	1.438383	0.581264	0.4091
CD244	Esophageal Cancer	98	1.071566	.8775528	1.308472	0.497608	0.460034		98	1.096276	.8976932	1.338788	0.367331	0.812672		24	1.235906	.8413169	1.815563	0.280408		31	1.153608	.8156019	1.631694	0.41923		43	.9712955	.712732	1.32366	0.853683	0.5934
CD244	Esophageal adenocarcinoma	76	1.182644	.9488767	1.474002	0.135453	2.22887		76	1.156354	.9253718	1.444991	0.20133	1.6327		18	1.258289	.8053143	1.966054	0.312958		25	1.343944	.9421467	1.917096	0.102863		33	.9702053	.6824019	1.37939	0.86621	0.4118
CD244	Oral Cancer	100	.8604023	.7038612	1.051759	0.142255	2.1534		100	.9655492	.7889571	1.181668	0.733716	0.115727		18	1.02474	.6383367	1.645044	0.919394		29	.8635824	.5959743	1.251354	0.43831		53	1.006177	.7614461	1.329566	0.965455	0.7817
CD244	Ovarian Cancer	88	1.180244	.9555638	1.457754	0.124025	2.36574		88	1.220815	.9880025	1.508488	0.0645795	3.41569		32	1.106088	.7788158	1.570886	0.57321		29	1.181791	.8146564	1.714379	0.378863		27	1.241093	.85045	1.811173	0.262717	0.9072
CD244	Pancreatic Cancer	103	1.04542	.858946	1.272376	0.65768	0.196354		103	1.046573	.858785	1.275424	0.651877	0.203542		18	1.038395	.6515767	1.654853	0.874102		26	.8396067	.5675195	1.242141	0.381653		59	1.165436	.9010466	1.507405	0.243525	0.3896
CD244	Prostate cancer	1142	1.049054	.9900008	1.111631	0.105231	2.62442		1142	1.050626	.9915066	1.11327	0.0946614	2.79326		242	1.079616	.9532897	1.222682	0.227611		367	1.089628	.9850588	1.205298	0.0954118		533	1.011374	.9282045	1.101996	0.79616	0.4865
CD244	Rectal Cancer	172	1.087332	.9348945	1.264624	0.277295	1.1803		172	1.109163	.9541584	1.289349	0.177344	1.81974		31	1.487633	1.096325	2.018611	0.0107569		63	.9352315	.7264735	1.203978	0.603357		78	1.108931	.8842508	1.3907	0.370751	0.0711
CD244	Stomach Cancer	68	.936719	.7354919	1.193001	0.596257	0.280679		68	.9222811	.7225999	1.177142	0.515758	0.422367		11	.7410291	.4127358	1.330449	0.315495		22	1.239332	.8326146	1.844723	0.290368		35	.8160075	.5809505	1.14617	0.240812	0.2071
CD244	Thyroid Cancer	44	.8791085	.6487863	1.191196	0.405837	0.690963		44	.8596503	.6339567	1.165693	0.330419	0.947254		10	1.147051	.6306297	2.086369	0.653081		17	.6055295	.3834957	.956115	0.0313559		17	1.043777	.6402287	1.701691	0.863586	0.1527
CD244	Uterine Cancer	138	1.092212	.921336	1.29478	0.30957	1.03251		138	1.024154	.8613198	1.217772	0.787046	0.0729803		36	.6561993	.4713262	.913587	0.0125867		41	.9584221	.6919364	1.32754	0.798353		61	1.317318	1.04847	1.655104	0.0179636	0.0028
CD27	Bladder Cancer	100	1.108569	.9073124	1.354467	0.313282	1.01679		100	1.068203	.8703609	1.311016	0.52782	0.398588		22	.9182365	.5810373	1.451126	0.714872		28	1.364642	.9813095	1.897718	0.0646279		50	.9485769	.7017432	1.282233	0.731367	0.2093
CD27	Brain Cancer	72	.9570267	.7450887	1.22925	0.730917	0.118272		72	.9570267	.7450887	1.22925	0.730917	0.118272		19	.88751	.545967	1.442714	0.630233		28	.9486067	.636357	1.414072	0.79562		25	1.030664	.6703875	1.58456	0.890528	0.9011
CD27	Breast Cancer	768	1.022463	.9464321	1.104601	0.573117	0.317495		768	1.03418	.9558588	1.11892	0.40291	0.699625		192	1.069708	.915905	1.249337	0.394863		276	.9862081	.8642604	1.125363	0.836619		300	1.052357	.9270649	1.194582	0.43009	0.6871
CD27	Colon Cancer	364	1.082509	.9712994	1.206451	0.151729	2.05478		364	1.096677	.9821879	1.224512	0.100906	2.69117		73	1.275262	1.013118	1.605236	0.0383623		113	1.055304	.8644659	1.28827	0.596871		178	1.052901	.8967972	1.236178	0.528956	0.3611
CD27	Colorectal Cancer	535	1.045922	.9559246	1.144392	0.328051	0.956575		535	1.057529	.9650936	1.158817	0.230683	1.43665		103	1.275525	1.052899	1.545224	0.012894		176	1.078021	.9202487	1.262842	0.352095		256	.9586452	.8368417	1.098177	0.542412	0.0573
CD27	Head and neck Cancer	121	1.230646	1.027662	1.473724	0.0240294	5.09251		121	1.148662	.9523527	1.385438	0.14722	2.10082		24	1.255538	.8511225	1.852113	0.251269		33	1.094171	.7659471	1.563045	0.620888		64	1.130878	.8676882	1.4739	0.362843	0.8668
CD27	Kidney Cancer	126	1.435653	1.215546	1.695616	2.05607e-05	18.1366		126	1.394605	1.174892	1.655406	0.000143158	14.4601		19	1.654229	1.121884	2.439177	0.0110713		44	1.478753	1.112926	1.964831	0.00697974		63	1.261396	.9780531	1.626823	0.0736143	0.4739
CD27	Leukemia	128	1.909141	1.665191	2.18883	1.8511e-20	85.9439		128	1.911883	1.667341	2.192292	1.67367e-20	86.1432		26	2.418086	1.87637	3.116198	8.90745e-12		42	2.28474	1.848258	2.824299	2.19777e-14		60	1.365232	1.063779	1.752112	0.0144588	0.0018
CD27	Lip,oral cavity Cancer	48	1.278528	.9621995	1.698851	0.0902157	2.87052		48	1.235741	.9247598	1.651301	0.152399	2.04807		10	1.369791	.7638557	2.456389	0.290985		14	1.10296	.6412935	1.89698	0.723187		24	1.274186	.8345206	1.945488	0.261784	0.8581
CD27	Liver Cancer	53	1.182289	.8977882	1.556944	0.233155	1.42151		53	1.170761	.8831706	1.552001	0.273011	1.20156		10	1.304619	.7126367	2.388356	0.388752		14	1.335589	.7876991	2.264569	0.282759		29	1.055025	.7098139	1.568126	0.791087	0.7321
CD27	Lung Cancer	379	1.333571	1.210498	1.469158	5.65259e-09	33.9507		379	1.155768	1.044374	1.279044	0.00511636	7.83784		80	1.275368	1.045602	1.555624	0.0163972		109	1.035861	.8537819	1.25677	0.720929		190	1.175457	1.014776	1.361581	0.0311189	0.3290
CD27	Lung adenocarcinoma	145	1.357472	1.162247	1.585488	0.000114361	14.8835		145	1.209625	1.029714	1.420969	0.0205386	5.36552		26	1.238552	.8649667	1.773492	0.242806		38	1.178925	.856644	1.622454	0.312365		81	1.226265	.9822264	1.530936	0.0716133	0.9745
CD27	Lung squamous cell carcinoma	63	1.401497	1.112889	1.764951	0.00411607	8.23189		63	1.207618	.9413804	1.549152	0.137654	2.20399		15	1.351201	.8504696	2.146748	0.202567		17	.7394159	.4416002	1.238079	0.251001		31	1.429992	1.009512	2.025608	0.0440879	0.0998
CD27	Lung small cell carcinoma	39	1.317488	.9733377	1.783322	0.0742591	3.18627		39	1.109022	.8014505	1.534631	0.532359	0.389887		8	1.422814	.7749586	2.61227	0.255308		17	1.098593	.656377	1.838739	0.720478		14	.8619438	.4724392	1.572577	0.628194	0.5166
CD27	Melanoma	286	.9256432	.8145141	1.051934	0.236384	1.40203		286	.9348681	.8225808	1.062483	0.302256	1.06422		58	1.080866	.8250974	1.415919	0.572446		90	.8566064	.680041	1.079015	0.18877		138	.9236671	.7670361	1.112283	0.402295	0.4324
CD27	Multiple myeloma	97	1.054442	.8544984	1.301171	0.621183	0.244208		97	1.054442	.8544984	1.301171	0.621183	0.244208		15	1.811642	1.220696	2.688671	0.0031783		38	.8592375	.6055583	1.219187	0.395427		44	.9738158	.7083542	1.338761	0.87021	0.0135
CD27	Non-Hodgkin lymphoma	202	1.916592	1.717885	2.138283	2.31778e-31	135.703		202	1.916592	1.717885	2.138283	2.31778e-31	135.703		46	2.67135	2.245411	3.178088	1.44466e-28		61	1.92639	1.59113	2.332291	1.80685e-11		95	1.421256	1.165745	1.732771	0.000507687	0.0000
CD27	Diffuse lymphoma	103	1.734242	1.472155	2.042987	4.51303e-11	43.3777		103	1.734242	1.472155	2.042987	4.51303e-11	43.3777		22	2.520199	1.92365	3.301747	1.98579e-11		31	1.67581	1.247288	2.251558	0.00061149		50	1.369759	1.04008	1.803939	0.0251106	0.0069
CD27	Esophageal Cancer	96	1.203717	.980735	1.477398	0.0760867	3.14657		96	1.107877	.8953837	1.370799	0.345731	0.889063		24	1.255416	.8427242	1.870209	0.26334		29	.9898796	.6668573	1.469372	0.959747		43	1.093762	.7908577	1.51268	0.588013	0.7062
CD27	Esophageal adenocarcinoma	75	1.31149	1.047094	1.642647	0.0182466	5.57232		75	1.279923	1.018928	1.60777	0.0339118	4.49915		18	1.491919	1.004903	2.214964	0.0472313		24	1.290289	.8619598	1.931465	0.215621		33	1.127551	.7817991	1.626214	0.520543	0.5951
CD27	Oral Cancer	100	1.196245	.9781238	1.463008	0.081053	3.04366		100	1.133807	.9212942	1.39534	0.235676	1.40628		18	1.326367	.8631368	2.038205	0.197567		29	1.169067	.8032701	1.701441	0.414596		53	1.038241	.7699948	1.399938	0.805618	0.6473
CD27	Ovarian Cancer	87	.9171856	.728764	1.154324	0.461256	0.542845		87	.8990714	.7099399	1.138588	0.377288	0.77952		31	.7631681	.5072199	1.148271	0.194745		28	1.041037	.6998324	1.548595	0.842667		28	.9861752	.658106	1.477789	0.946216	0.5253
CD27	Pancreatic Cancer	104	1.034329	.8446384	1.26662	0.744027	0.106619		104	1.000752	.8149164	1.228965	0.99428	5.13994e-05		19	1.368396	.9078926	2.062476	0.134045		26	.9310854	.6136154	1.412807	0.737154		59	.9173241	.6935975	1.213216	0.545192	0.2586
CD27	Prostate cancer	1137	.9577954	.8996833	1.019661	0.176927	1.82325		1137	.9646463	.9059564	1.027138	0.261063	1.26311		236	.9771862	.8544411	1.117564	0.736135		369	1.011755	.9087679	1.126414	0.831041		532	.9251298	.8418664	1.016628	0.105825	0.4610
CD27	Rectal Cancer	171	.9715076	.827036	1.141216	0.724918	0.123829		171	.9767596	.8295196	1.150135	0.777893	0.0795615		30	1.284037	.9037185	1.824406	0.162999		63	1.122004	.866735	1.452455	0.382095		78	.7662611	.5964653	.9843927	0.0372475	0.0298
CD27	Stomach Cancer	68	1.241806	.9818502	1.570587	0.0707431	3.26569		68	1.207874	.9510726	1.534015	0.121472	2.39823		11	1.201483	.6546551	2.205073	0.553519		22	1.257112	.8465205	1.866853	0.256745		35	1.175449	.8331351	1.65841	0.357337	0.9688
CD27	Thyroid Cancer	42	.9691358	.6949232	1.351551	0.853431	0.0341298		42	.9492626	.6776997	1.329644	0.762004	0.0917184		10	.9074295	.4584258	1.796209	0.780376		15	.9710851	.5567057	1.693905	0.917677		17	.9607449	.5623353	1.641424	0.883494	0.9876
CD27	Uterine Cancer	139	.8534479	.7086807	1.027788	0.0947295	2.79211		139	.7699313	.6362375	.9317184	0.00721529	7.21858		35	.5700257	.3860634	.8416475	0.00469789		42	.7999112	.5674269	1.127648	0.202567		62	.8805612	.6634519	1.168718	0.378537	0.2021
CD274	Bladder Cancer	99	1.037997	.8467521	1.272436	0.719647	0.128831		99	1.013364	.8238156	1.246525	0.900011	0.0157873		21	.9838716	.6265619	1.544944	0.943697		29	.9959301	.6814302	1.455581	0.983195		49	1.03745	.7724917	1.393288	0.806956	0.9759
CD274	Brain Cancer	68	.9777542	.7592406	1.259157	0.861611	0.0303887		68	.9777542	.7592406	1.259157	0.861611	0.0303887		17	.8711256	.5144703	1.475031	0.607627		27	1.037504	.7016609	1.534095	0.853622		24	.9925007	.6477915	1.52064	0.972415	0.8706
CD274	Breast Cancer	764	.9888409	.919254	1.063696	0.7631	0.0908492		764	.9864381	.9166615	1.061526	0.71526	0.13308		190	.9577872	.8255081	1.111263	0.569521		279	1.008723	.8941806	1.137938	0.88769		295	.9829896	.8732946	1.106463	0.776267	0.8666
CD274	Colon Cancer	357	.9495784	.8495315	1.061408	0.362397	0.82957		357	.9459765	.8456366	1.058222	0.331658	0.942414		70	1.067519	.8461702	1.34677	0.58157		112	1.035271	.8549142	1.253678	0.722644		175	.8406353	.7111472	.9937009	0.0419514	0.1499
CD274	Colorectal Cancer	528	.9796958	.8951401	1.072239	0.65601	0.198406		528	.9742987	.8895128	1.067166	0.575123	0.314186		101	1.10017	.9113101	1.328169	0.32048		174	1.035614	.8875203	1.208418	0.656713		253	.8803725	.7674661	1.009889	0.0688448	0.1174
CD274	Head and neck Cancer	118	1.137535	.954047	1.356312	0.151056	2.06156		118	1.094298	.9088594	1.317572	0.341499	0.904794		25	1.223318	.8443053	1.772472	0.286689		32	.9305737	.6392081	1.35475	0.707288		61	1.130442	.8703578	1.468247	0.35804	0.5714
CD274	Kidney Cancer	125	1.27124	1.093865	1.477376	0.00174746	9.79754		125	1.250161	1.071761	1.458257	0.00448092	8.07786		19	1.387675	1.027048	1.87493	0.0328609		43	1.151078	.8638935	1.533732	0.336634		63	1.272593	1.017404	1.591788	0.0347662	0.6766
CD274	Leukemia	128	1.305319	1.13366	1.50297	0.000212354	13.7185		128	1.299435	1.127943	1.497001	0.000286507	13.1566		25	1.624596	1.313439	2.009465	7.69827e-06		43	1.143875	.8635705	1.515163	0.348631		60	1.213303	.9648869	1.525674	0.0980958	0.0788
CD274	Lip,oral cavity Cancer	47	1.181363	.9060684	1.540302	0.218225	1.516		47	1.157163	.8790504	1.523263	0.297971	1.08325		10	.963854	.4930984	1.884035	0.914265		14	1.028662	.5936446	1.782456	0.919748		23	1.294382	.9177679	1.825544	0.141337	0.6493
CD274	Liver Cancer	50	1.388913	1.113868	1.731875	0.00352606	8.51306		50	1.370653	1.08866	1.72569	0.00730121	7.19733		10	1.064805	.5668187	2.000303	0.845244		13	1.495504	1.008818	2.216984	0.0451054		27	1.418769	1.038597	1.938102	0.0279543	0.6585
CD274	Lung Cancer	377	1.238418	1.13398	1.352474	1.96354e-06	22.6304		377	1.183892	1.073669	1.305431	0.000710358	11.4619		79	1.241889	1.02273	1.508012	0.028754		108	.9851856	.8066946	1.20317	0.883646		190	1.268851	1.107731	1.453406	0.000588967	0.1069
CD274	Lung adenocarcinoma	142	1.277883	1.111847	1.468713	0.000554443	11.923		142	1.237835	1.063653	1.44054	0.00582489	7.60369		26	1.443485	1.068824	1.949479	0.0166619		37	.8142824	.5661924	1.171079	0.267799		79	1.358852	1.125538	1.640531	0.00142078	0.0311
CD274	Lung squamous cell carcinoma	64	1.280636	1.042754	1.572786	0.0183107	5.56617		64	1.237853	.9747039	1.572047	0.0801443	3.06197		15	1.173662	.7259632	1.897453	0.513548		17	1.021917	.6089534	1.714933	0.934583		32	1.408841	1.009016	1.967097	0.0441497	0.5653
CD274	Lung small cell carcinoma	41	1.184703	.8940489	1.569848	0.237938	1.39277		41	1.103442	.8040615	1.514292	0.542167	0.371538		8	1.245631	.5954232	2.605872	0.559744		18	1.098024	.6832057	1.764705	0.699287		15	1.084423	.6181165	1.90251	0.777491	0.9517
CD274	Melanoma	282	.9865118	.8720544	1.115992	0.829124	0.0465803		282	.9857404	.8714166	1.115063	0.819374	0.052144		58	1.03536	.7987414	1.342074	0.792946		89	.9658829	.7734674	1.206166	0.759417		135	.9763381	.8150415	1.169555	0.794925	0.9136
CD274	Multiple myeloma	93	1.520565	1.329507	1.739079	9.5203e-10	37.4208		93	1.520565	1.329507	1.739079	9.5203e-10	37.4208		13	1.882729	1.423985	2.48926	8.96829e-06		38	1.497408	1.201415	1.866325	0.000326895		42	1.427389	1.143376	1.781951	0.00166875	0.2885
CD274	Non-Hodgkin lymphoma	198	1.315291	1.17306	1.474767	2.68456e-06	22.0298		198	1.315291	1.17306	1.474767	2.68456e-06	22.0298		45	1.491962	1.236272	1.800533	3.02879e-05		60	1.434981	1.191913	1.727618	0.000136745		93	1.104156	.9032862	1.349693	0.333483	0.0691
CD274	Diffuse lymphoma	101	1.232391	1.036744	1.464958	0.0178321	5.61257		101	1.232391	1.036744	1.464958	0.0178321	5.61257		22	1.432896	1.084022	1.89405	0.0115145		30	1.141852	.8102477	1.60917	0.448543		49	1.165547	.8935896	1.520273	0.258464	0.4834
CD274	Esophageal Cancer	98	1.179661	.9804095	1.419408	0.0800548	3.06379		98	1.133702	.933439	1.376931	0.205729	1.60123		24	1.427578	1.04657	1.947294	0.0246192		31	1.033301	.7142162	1.494941	0.861987		43	1.014005	.7384997	1.392291	0.931482	0.2484
CD274	Esophageal adenocarcinoma	76	1.266267	1.044524	1.535085	0.0162408	5.77661		76	1.249435	1.026732	1.520442	0.026192	4.9433		18	1.550368	1.168025	2.057867	0.00240581		25	1.071123	.7185798	1.596627	0.735856		33	1.168479	.841599	1.62232	0.35239	0.2471
CD274	Oral Cancer	100	1.167419	.9682482	1.40756	0.104828	2.63051		100	1.133571	.9301936	1.381416	0.213977	1.54431		19	1.288247	.8597085	1.930397	0.219664		29	.9832691	.6661003	1.45146	0.932329		52	1.157219	.8761979	1.528372	0.303576	0.6325
CD274	Ovarian Cancer	88	1.040404	.8440469	1.282441	0.710511	0.137767		88	1.029615	.8334519	1.271949	0.786673	0.0732422		32	.9522382	.6608022	1.372207	0.792908		28	1.062461	.744696	1.515819	0.738257		28	1.104874	.7746426	1.575884	0.581985	0.8398
CD274	Pancreatic Cancer	102	.9597122	.7808401	1.17956	0.695982	0.152686		102	.9393163	.7623813	1.157315	0.556594	0.345637		19	1.091919	.6930249	1.720409	0.704608		25	.7464464	.4759228	1.170741	0.202846		58	.9875141	.7531499	1.294807	0.927576	0.4627
CD274	Prostate cancer	1112	.9803679	.9202955	1.044361	0.53884	0.377693		1112	.9830831	.9228769	1.047217	0.596712	0.279983		235	.9608869	.8384331	1.101225	0.566212		358	1.071394	.9633367	1.191572	0.203607		519	.9314636	.8468281	1.024558	0.144073	0.1458
CD274	Rectal Cancer	171	1.04334	.8948403	1.216483	0.588095	0.293329		171	1.033996	.8851698	1.207845	0.673298	0.177769		31	1.166671	.8447107	1.611346	0.349452		62	1.031836	.7954251	1.338512	0.813391		78	.9692699	.7637942	1.230023	0.797355	0.6637
CD274	Stomach Cancer	67	1.08143	.8487814	1.377848	0.526469	0.401203		67	1.064676	.8338865	1.359339	0.615153	0.252739		11	.9658796	.5066861	1.841226	0.916005		21	1.343522	.9760377	1.849367	0.0701098		35	.8874522	.6153086	1.279962	0.522824	0.2253
CD274	Thyroid Cancer	42	1.072001	.7942633	1.446859	0.649514	0.206513		42	1.056782	.7826144	1.426997	0.718543	0.129893		9	1.195224	.6936859	2.059378	0.520592		16	.8270487	.4801551	1.424559	0.493681		17	1.188462	.7651162	1.84605	0.442231	0.5383
CD274	Uterine Cancer	138	.9545284	.7999985	1.138908	0.605526	0.266742		138	.8956063	.7480959	1.072203	0.229857	1.44175		35	.6847959	.4662345	1.005814	0.0535565		42	.7420096	.5273585	1.04403	0.0867762		61	1.143433	.9008046	1.451413	0.27069	0.0305
CD276	Bladder Cancer	100	1.008368	.8151458	1.247392	0.938797	0.00589554		100	1.013953	.8197843	1.254112	0.898336	0.0163235		24	1.331815	.8565453	2.070796	0.203241		26	1.245683	.8120545	1.910864	0.314265		50	.7962806	.601263	1.054551	0.111975	0.0762
CD276	Brain Cancer	72	.8386982	.6633789	1.060351	0.141511	2.16146		72	.8386982	.6633789	1.060351	0.141511	2.16146		19	.7615984	.4947177	1.172451	0.216012		28	.8066184	.5553735	1.171524	0.259066		25	.9497687	.6274242	1.43772	0.807513	0.7489
CD276	Breast Cancer	761	1.079058	.9987028	1.165878	0.0539687	3.71367		761	1.090285	1.008274	1.178967	0.0302746	4.69363		192	1.08259	.9270134	1.264276	0.31609		274	1.065702	.9357585	1.213689	0.337484		295	1.121773	.9888607	1.27255	0.07412	0.8515
CD276	Colon Cancer	357	.9745288	.8722515	1.088799	0.648326	0.208018		357	.9816923	.8779453	1.097699	0.745761	0.105128		70	.9155065	.714268	1.173442	0.485771		109	1.017208	.8301842	1.246365	0.869262		178	.9900968	.8450312	1.160066	0.902008	0.8056
CD276	Colorectal Cancer	525	.9860697	.8995987	1.080852	0.764498	0.0897476		525	.9964403	.9082835	1.093153	0.939855	0.00569309		100	.9462419	.7663604	1.168346	0.607494		170	.9978217	.8480771	1.174007	0.97903		255	1.018018	.890927	1.163239	0.792959	0.8479
CD276	Head and neck Cancer	121	.9788882	.8090167	1.184428	0.826322	0.0481458		121	1.006115	.833492	1.214489	0.949387	0.00402926		25	.946487	.630806	1.420148	0.790501		33	.8893553	.6287075	1.258062	0.507564		63	1.101466	.8426421	1.439789	0.479471	0.6036
CD276	Kidney Cancer	124	1.188066	.9772268	1.444394	0.0838356	2.98893		124	1.197658	.9852081	1.455921	0.0702359	3.2775		19	1.104081	.6728096	1.811796	0.695205		43	1.261446	.9032253	1.761739	0.172958		62	1.184623	.8995628	1.560015	0.227693	0.9038
CD276	Leukemia	127	1.150596	.9487457	1.395392	0.154053	2.03165		127	1.150634	.9492124	1.394797	0.152977	2.04231		26	1.573234	1.047938	2.361841	0.0288274		42	.8561922	.6271032	1.16897	0.328438		59	1.246311	.9360927	1.659334	0.131619	0.0490
CD276	Lip,oral cavity Cancer	47	.9511294	.7010929	1.290338	0.747475	0.103665		47	.984067	.7270056	1.332022	0.917189	0.0108109		10	1.329627	.6470798	2.732134	0.438136		14	.8749859	.5148401	1.487064	0.621633		23	.9382473	.6143144	1.432993	0.767999	0.6362
CD276	Liver Cancer	54	1.517493	1.131196	2.03571	0.00539608	7.74167		54	1.565231	1.165185	2.102627	0.00292837	8.85157		10	1.992375	1.071336	3.70524	0.0294325		15	2.108435	1.291265	3.442746	0.00286595		29	1.191322	.7875987	1.801993	0.407032	0.1614
CD276	Lung Cancer	375	1.000535	.8973274	1.115613	0.992321	9.2629e-05		375	1.007875	.9048133	1.122676	0.886664	0.0203138		78	.9553216	.7583175	1.203505	0.698088		111	1.021235	.8366274	1.246579	0.836357		186	1.022069	.8756803	1.192929	0.78196	0.8806
CD276	Lung adenocarcinoma	145	.994377	.8349671	1.184221	0.949564	0.00400108		145	1.006372	.8457778	1.197459	0.942914	0.00512764		24	1.129654	.734003	1.738575	0.579447		40	.8927784	.6454487	1.234882	0.49318		81	1.023202	.8116854	1.289837	0.84608	0.6655
CD276	Lung squamous cell carcinoma	61	.9170039	.7057046	1.19157	0.516744	0.420386		61	.911023	.7007553	1.184383	0.486414	0.48445		16	1.046522	.6017117	1.820153	0.872067		16	.9577769	.5673246	1.616952	0.871732		29	.8279559	.5737272	1.194838	0.313073	0.7650
CD276	Lung small cell carcinoma	39	1.077916	.7650164	1.518795	0.668016	0.183932		39	1.121172	.8015289	1.568285	0.504166	0.446156		8	1.189009	.5775841	2.447683	0.638395		17	1.201009	.7087904	2.03505	0.496038		14	1.005578	.5804752	1.741998	0.98417	0.8863
CD276	Melanoma	285	1.066463	.9387961	1.211491	0.322598	0.978384		285	1.067689	.9394942	1.213375	0.315572	1.00721		58	1.136791	.8568108	1.508259	0.37415		91	1.072423	.8559741	1.343606	0.543255		136	1.037473	.8622148	1.248355	0.696786	0.8681
CD276	Multiple myeloma	95	1.241389	.9924314	1.552798	0.0582998	3.5851		95	1.241389	.9924314	1.552798	0.0582998	3.5851		15	2.354081	1.439242	3.850428	0.000648714		38	1.260806	.8869905	1.792162	0.196492		42	.9604437	.6959643	1.32543	0.805999	0.0115
CD276	Non-Hodgkin lymphoma	203	1.1016	.9467948	1.281716	0.210438	1.56841		203	1.1016	.9467948	1.281716	0.210438	1.56841		46	1.187673	.8611807	1.637945	0.29431		63	1.042101	.7969026	1.362744	0.763188		94	1.102592	.8823563	1.3778	0.390308	0.8290
CD276	Diffuse lymphoma	103	1.048496	.8490975	1.29472	0.659921	0.19362		103	1.048496	.8490975	1.29472	0.659921	0.19362		22	1.116935	.7041784	1.771629	0.63846		31	1.477683	1.000299	2.182894	0.0498249		50	.8426835	.6370191	1.114748	0.230522	0.0680
CD276	Esophageal Cancer	97	.9822593	.7933037	1.216222	0.869566	0.0269647		97	.9784518	.7922368	1.208437	0.839728	0.0409016		23	1.560192	.9961501	2.443608	0.0520024		31	.8312276	.5849524	1.181189	0.302492		43	.8675605	.639742	1.176508	0.360667	0.0618
CD276	Esophageal adenocarcinoma	75	.8812794	.6981443	1.112454	0.287633	1.13067		75	.8762594	.6939346	1.106488	0.267088	1.23164		17	1.501324	.8850054	2.546846	0.131829		25	.7999862	.5443204	1.175738	0.255997		33	.7454897	.5397956	1.029565	0.0745733	0.0760
CD276	Oral Cancer	99	.928494	.7543401	1.142855	0.483904	0.490053		99	.9570171	.7786125	1.1763	0.676399	0.174208		19	.9386069	.5846833	1.506769	0.793046		29	.8498243	.5896927	1.224708	0.382786		51	1.032801	.7693011	1.386553	0.829957	0.7161
CD276	Ovarian Cancer	87	1.053627	.8403416	1.321046	0.650792	0.204903		87	1.015401	.8076161	1.276645	0.895906	0.0171178		31	1.237466	.8407165	1.821448	0.280016		28	.9988568	.6754253	1.477165	0.995428		28	.903132	.612971	1.330646	0.606363	0.5151
CD276	Pancreatic Cancer	105	1.138781	.9215258	1.407256	0.228868	1.44788		105	1.139348	.9222658	1.407527	0.22642	1.46321		19	1.533873	.9438502	2.492733	0.0842189		26	.8538535	.5779182	1.261538	0.427574		60	1.193482	.9002283	1.582265	0.218921	0.1619
CD276	Prostate cancer	1128	.9527796	.8951776	1.014088	0.128442	2.31124		1128	.9578629	.8996448	1.019848	0.17842	1.81074		236	1.039797	.9040681	1.195904	0.584492		365	.9395944	.8421176	1.048354	0.26487		527	.9350075	.8537079	1.024049	0.147639	0.4252
CD276	Rectal Cancer	169	1.011944	.8595998	1.191288	0.886584	0.0203428		169	1.030681	.8736833	1.215891	0.720038	0.128457		30	1.033152	.6910619	1.544585	0.873702		61	.9589606	.7322164	1.25592	0.760784		78	1.090497	.8531116	1.393936	0.489159	0.7877
CD276	Stomach Cancer	69	.8912789	.6966205	1.140331	0.359943	0.838092		69	.8787867	.6878898	1.12266	0.301113	1.06926		11	.8952383	.4715566	1.699587	0.735099		22	.7444335	.4970464	1.114949	0.15214		36	.9727514	.6864915	1.378379	0.87654	0.6146
CD276	Thyroid Cancer	43	1.110795	.7999672	1.542396	0.530408	0.393611		43	1.131114	.8141505	1.571476	0.462719	0.539311		10	1.964343	1.03171	3.740045	0.0398807		16	1.022038	.6014539	1.736727	0.935776		17	.900644	.5497631	1.475471	0.677775	0.1510
CD276	Uterine Cancer	140	1.033602	.8642394	1.236154	0.717374	0.131022		140	1.035794	.865936	1.238971	0.70036	0.148097		36	1.004731	.7069946	1.427853	0.979001		42	1.029773	.7430812	1.427075	0.860112		62	1.063099	.8090252	1.396966	0.660581	0.9682
CD28	Bladder Cancer	96	1.013532	.8240446	1.246591	0.898716	0.0162012		96	1.013187	.8219298	1.248948	0.902314	0.0150647		21	1.136575	.7565301	1.707537	0.5376		28	1.033719	.7031614	1.519672	0.866047		47	.9401169	.6900181	1.280865	0.695561	0.7629
CD28	Brain Cancer	71	1.08003	.8569248	1.361222	0.514328	0.425253		71	1.08003	.8569248	1.361222	0.514328	0.425253		18	.7749506	.4647072	1.292316	0.328497		28	1.233762	.9064843	1.679199	0.181651		25	1.122313	.7609874	1.655199	0.5605	0.3096
CD28	Breast Cancer	743	1.022104	.9484261	1.101506	0.5668	0.328065		743	1.020651	.9459469	1.101255	0.598138	0.277814		184	1.017594	.8722209	1.187195	0.824511		265	1.007557	.8862318	1.145491	0.908446		294	1.03009	.9134056	1.16168	0.628871	0.9699
CD28	Colon Cancer	358	1.049973	.9459755	1.165404	0.359489	0.839676		358	1.049669	.9449651	1.165973	0.365923	0.817463		68	.9268614	.7177768	1.196851	0.560366		113	1.138268	.961568	1.34744	0.132415		177	1.037543	.8907375	1.208545	0.635866	0.4044
CD28	Colorectal Cancer	521	1.064709	.9772478	1.159999	0.151654	2.05553		521	1.06876	.9813886	1.16391	0.126457	2.33547		98	1.008741	.8210219	1.239381	0.933976		173	1.146424	1.003615	1.309553	0.0441013		250	1.033582	.909825	1.174173	0.611718	0.4433
CD28	Head and neck Cancer	115	.9688067	.798138	1.17597	0.748574	0.102733		115	1.013209	.8427718	1.218114	0.888943	0.0194998		23	1.130814	.7809193	1.637481	0.515152		32	1.113709	.8108296	1.529726	0.506024		60	.9074877	.6897697	1.193926	0.487947	0.5248
CD28	Kidney Cancer	120	1.124665	.9478738	1.334431	0.178161	1.8129		120	1.102173	.9267593	1.31079	0.271349	1.20991		17	.9896902	.6010985	1.629494	0.967507		43	1.164143	.8875907	1.526861	0.272084		60	1.083669	.8475367	1.38559	0.521662	0.8380
CD28	Leukemia	127	1.285776	1.142583	1.446916	3.0118e-05	17.4104		127	1.274057	1.135365	1.429691	3.80609e-05	16.9657		26	1.411698	1.207586	1.650311	1.51007e-05		42	1.367852	1.141408	1.639218	0.000692959		59	1.033312	.7993356	1.335776	0.802467	0.1135
CD28	Lip,oral cavity Cancer	46	1.194985	.9311956	1.5335	0.161576	1.95942		46	1.199982	.9705734	1.483614	0.0921709	2.83604		9	1.85643	1.045304	3.296967	0.0347583		13	1.345186	1.00389	1.802512	0.0470369		24	.9258746	.5955691	1.439369	0.732263	0.1503
CD28	Liver Cancer	49	1.35489	1.133161	1.620005	0.000865334	11.0956		49	1.352825	1.126608	1.624466	0.00120858	10.4772		10	1.650025	1.119005	2.433037	0.0114898		12	1.476771	1.072633	2.033176	0.0168591		27	1.205934	.8843438	1.644471	0.236696	0.4310
CD28	Lung Cancer	374	.9337648	.838609	1.039718	0.21141	1.56175		374	.9915671	.8957016	1.097693	0.870328	0.0266478		79	1.004705	.8082849	1.248857	0.966267		107	1.093825	.9194095	1.301328	0.311587		188	.9286245	.7996643	1.078382	0.33168	0.3742
CD28	Lung adenocarcinoma	143	.9021978	.7567341	1.075623	0.251253	1.31632		143	.9450369	.7971146	1.120409	0.515112	0.423668		26	1.016397	.6968141	1.482551	0.932706		37	1.010763	.735702	1.388662	0.947332		80	.8917966	.7041785	1.129403	0.341997	0.7617
CD28	Lung squamous cell carcinoma	66	1.098453	.8717539	1.384105	0.425907	0.633959		66	1.146817	.9418705	1.39636	0.17264	1.85987		16	1.003496	.6545756	1.538408	0.987227		17	1.319719	.9255901	1.881672	0.125338		33	1.128246	.8551632	1.488533	0.393443	0.6108
CD28	Lung small cell carcinoma	38	.933503	.6696308	1.301356	0.684772	0.164804		38	1.022755	.7572601	1.381331	0.883348	0.0215287		8	1.250289	.592915	2.636505	0.557331		18	1.1115	.7587665	1.62821	0.587335		12	.7831774	.4376672	1.401446	0.410407	0.5320
CD28	Melanoma	276	.9870598	.872205	1.117039	0.836511	0.0425839		276	.985255	.8705566	1.115065	0.814024	0.0553367		56	1.236295	.9967452	1.533416	0.0535701		88	.8939536	.7114658	1.123249	0.335907		132	.9258613	.770918	1.111946	0.409728	0.0696
CD28	Multiple myeloma	89	1.332969	1.167399	1.52202	2.16427e-05	18.039		89	1.332969	1.167399	1.52202	2.16427e-05	18.039		12	1.579451	1.267619	1.967994	4.63656e-05		38	1.372139	1.155518	1.62937	0.000307595		39	1.076421	.787812	1.470759	0.643789	0.1433
CD28	Non-Hodgkin lymphoma	192	1.429044	1.328479	1.537223	8.89866e-22	91.9479		192	1.429044	1.328479	1.537223	8.89866e-22	91.9479		43	1.615931	1.44201	1.810829	1.45527e-16		60	1.406061	1.228098	1.609813	7.98256e-07		89	1.297457	1.113901	1.51126	0.00081994	0.0597
CD28	Diffuse lymphoma	98	1.415343	1.265672	1.582713	1.11877e-09	37.106		98	1.415343	1.265672	1.582713	1.11877e-09	37.106		20	1.599021	1.336256	1.913457	2.97973e-07		29	1.327347	1.035153	1.70202	0.0255944		49	1.349926	1.115219	1.634029	0.00207694	0.3399
CD28	Esophageal Cancer	93	.9940205	.8050363	1.227369	0.955546	0.00310742		93	.9600716	.7748362	1.18959	0.709466	0.138811		22	.765904	.4812422	1.218947	0.260637		29	.9365634	.6350064	1.381326	0.740972		42	1.079647	.8078491	1.44289	0.604523	0.4613
CD28	Esophageal adenocarcinoma	73	.9307589	.7282826	1.189527	0.566441	0.328675		73	.8845707	.6878722	1.137515	0.339149	0.913646		16	.736245	.424431	1.277137	0.275922		24	.9639805	.6287259	1.478002	0.866398		33	.901861	.6208504	1.310063	0.587657	0.7437
CD28	Oral Cancer	95	1.031971	.8387832	1.269653	0.766023	0.0885544		95	1.079008	.8947808	1.301166	0.425989	0.633733		17	1.297185	.9386922	1.792587	0.114886		28	1.181189	.8747458	1.594985	0.27718		50	.9223654	.6836845	1.244372	0.596838	0.2831
CD28	Ovarian Cancer	83	1.081056	.8767354	1.332994	0.465885	0.531718		83	1.081844	.8713211	1.343232	0.47618	0.5076		30	1.009139	.6973709	1.460287	0.961516		26	1.199034	.837294	1.717059	0.32182		27	.9968634	.6701627	1.482829	0.987628	0.7391
CD28	Pancreatic Cancer	100	1.05875	.8715334	1.286183	0.565281	0.330642		100	1.032802	.8462112	1.260537	0.750888	0.100786		18	1.242959	.8594411	1.797618	0.247953		25	.7926775	.5172186	1.214839	0.286163		57	1.081171	.8329041	1.403441	0.557647	0.2844
CD28	Prostate cancer	1101	.9960033	.9368231	1.058922	0.898042	0.0164186		1101	.9940275	.9344461	1.057408	0.849347	0.0360815		234	1.064076	.938395	1.206589	0.332815		350	1.025326	.9221917	1.139995	0.643793		517	.9381609	.8543002	1.030254	0.181512	0.2324
CD28	Rectal Cancer	163	1.097321	.9444336	1.274959	0.225066	1.47177		163	1.109782	.9601561	1.282724	0.158629	1.98725		30	1.186621	.8715305	1.615628	0.277172		60	1.168853	.9362877	1.459184	0.168089		73	1.026582	.8115843	1.298535	0.826802	0.6691
CD28	Stomach Cancer	65	1.097806	.8677966	1.388779	0.436633	0.605116		65	1.067309	.8356782	1.363142	0.601772	0.272331		9	.4945951	.2318545	1.055077	0.0685663		22	1.419356	1.105202	1.822809	0.00607653		34	.9292263	.6453799	1.337912	0.693077	0.0124
CD28	Thyroid Cancer	43	.9978027	.7304992	1.362917	0.988969	0.000191166		43	.9609335	.6975435	1.323779	0.807372	0.0594471		10	.8025192	.4037095	1.595298	0.530273		16	1.065405	.6647685	1.707494	0.792347		17	.9543852	.5696293	1.599024	0.859265	0.7995
CD28	Uterine Cancer	133	1.055945	.8881306	1.255469	0.537587	0.38003		133	.9445967	.7883047	1.131876	0.53682	0.381465		33	.8262736	.5776235	1.18196	0.296146		42	.8688539	.6220521	1.213575	0.409614		58	1.10311	.8485588	1.434023	0.463474	0.3509
CD2AP	Bladder Cancer	102	.9428662	.7710964	1.152899	0.566409	0.328728		102	.9308371	.7603708	1.13952	0.487398	0.482265		24	.9106078	.6042109	1.372379	0.654554		29	.9595783	.6570421	1.401418	0.830919		49	.9323881	.6944572	1.251837	0.641416	0.9830
CD2AP	Brain Cancer	70	1.081464	.8562852	1.365859	0.510884	0.432256		70	1.081464	.8562852	1.365859	0.510884	0.432256		19	1.208725	.7834704	1.864801	0.391498		29	1.143498	.7942631	1.646291	0.470808		22	.9185119	.6000048	1.406096	0.695618	0.6359
CD2AP	Breast Cancer	756	.9701767	.9029712	1.042384	0.408446	0.68332		756	.9648953	.897461	1.037396	0.33367	0.934601		187	.9778339	.8459583	1.130267	0.76169		271	.9860323	.8742741	1.112076	0.818729		298	.9369244	.8338665	1.052719	0.27315	0.8179
CD2AP	Colon Cancer	358	1.015995	.9138698	1.129533	0.769071	0.0861953		358	1.007987	.9057018	1.121824	0.88414	0.0212352		73	.9701895	.7629551	1.233713	0.805024		111	.9832603	.810223	1.193253	0.864275		174	1.039826	.8931616	1.210574	0.614656	0.8517
CD2AP	Colorectal Cancer	530	1.027633	.9421904	1.120823	0.538261	0.378772		530	1.016681	.9312638	1.109933	0.711767	0.136518		103	1.035305	.8475325	1.264679	0.734		173	.9532998	.8162047	1.113422	0.546027		254	1.053309	.9289146	1.194362	0.417953	0.6076
CD2AP	Head and neck Cancer	124	1.080838	.9053156	1.29039	0.389908	0.739228		124	1.065316	.891227	1.27341	0.487048	0.483041		25	1.05262	.7132904	1.553377	0.796187		33	1.129322	.7989305	1.596344	0.490999		66	1.038157	.8122523	1.32689	0.76487	0.9253
CD2AP	Kidney Cancer	126	1.058966	.8863259	1.265233	0.528052	0.398139		126	1.028882	.8595161	1.231622	0.756349	0.0962731		18	1.342976	.863918	2.087679	0.190163		45	1.206584	.9026611	1.612837	0.204684		63	.8340534	.640596	1.085934	0.177761	0.0828
CD2AP	Leukemia	130	1.041027	.8744011	1.239406	0.651406	0.204132		130	1.036446	.8703953	1.234175	0.687809	0.161467		26	.9212705	.6192076	1.370686	0.685832		43	1.250278	.9305954	1.67978	0.138196		61	.9526072	.7366167	1.23193	0.71132	0.3168
CD2AP	Lip,oral cavity Cancer	49	1.031326	.7744767	1.373356	0.832828	0.0445533		49	1.020402	.7652969	1.360544	0.890559	0.0189328		10	.8606401	.4451202	1.664048	0.655502		14	1.056699	.6179789	1.806878	0.840312		25	1.070719	.7171988	1.598494	0.738229	0.8489
CD2AP	Liver Cancer	53	.948049	.7150104	1.25704	0.710902	0.137378		53	.9192096	.6922225	1.220628	0.560447	0.338931		9	.5384951	.2555475	1.134728	0.103607		15	.9164159	.5410094	1.552317	0.745484		29	1.079513	.7408272	1.573037	0.690413	0.2632
CD2AP	Lung Cancer	378	.9854874	.8892348	1.092159	0.780406	0.0777236		378	.9551688	.8623929	1.057926	0.378955	0.774091		78	1.098936	.8863991	1.362433	0.389617		110	.8284683	.6832911	1.004491	0.055572		190	.9763178	.8439051	1.129507	0.747225	0.1484
CD2AP	Lung adenocarcinoma	146	1.002716	.8510437	1.181419	0.974144	0.00105051		146	.9751481	.8283449	1.147969	0.762419	0.091389		26	.9671843	.6564011	1.425113	0.866022		40	.8733657	.641184	1.189624	0.390488		80	1.043811	.8368047	1.302025	0.703801	0.6534
CD2AP	Lung squamous cell carcinoma	65	.8550102	.6622766	1.103832	0.229385	1.44467		65	.8369722	.6479491	1.081138	0.173	1.85675		16	1.075491	.6607281	1.750617	0.769687		16	.643754	.3738512	1.108514	0.11219		33	.788272	.5456567	1.138761	0.204932	0.3686
CD2AP	Lung small cell carcinoma	40	.8373305	.6067413	1.155554	0.280032	1.16693		40	.8121719	.5908931	1.116316	0.199862	1.64338		8	.8096259	.3848105	1.70342	0.577892		18	.7385518	.4510006	1.209441	0.228468		14	.8661647	.5049432	1.485793	0.601771	0.9118
CD2AP	Melanoma	288	.9895745	.8787955	1.114318	0.86264	0.029934		288	.9882127	.877411	1.113007	0.845064	0.0381891		56	1.056942	.8098181	1.379478	0.6836		93	.9295468	.7540889	1.145829	0.493651		139	1.001138	.8428136	1.189204	0.989668	0.7425
CD2AP	Multiple myeloma	98	1.09827	.9017961	1.33755	0.351285	0.86881		98	1.09827	.9017961	1.33755	0.351285	0.86881		15	1.018358	.6144364	1.687813	0.943739		39	1.119261	.8184886	1.530558	0.48044		44	1.108187	.8261863	1.486442	0.492956	0.9495
CD2AP	Non-Hodgkin lymphoma	200	.9432589	.8176785	1.088126	0.422928	0.642165		200	.9432589	.8176785	1.088126	0.422928	0.642165		45	1.099581	.8197226	1.474986	0.526435		61	.9953081	.7706279	1.285495	0.97126		94	.8433452	.6826909	1.041806	0.114076	0.3176
CD2AP	Diffuse lymphoma	100	.829832	.6750975	1.020032	0.0764628	3.13853		100	.829832	.6750975	1.020032	0.0764628	3.13853		21	.9471299	.6065843	1.478863	0.811163		30	.7026031	.4783411	1.032007	0.0719625		49	.8676986	.6477978	1.162247	0.341265	0.5636
CD2AP	Esophageal Cancer	98	.9607001	.7840751	1.177113	0.698906	0.149612		98	.9368753	.764465	1.148169	0.529744	0.394883		24	.9374243	.6274178	1.400605	0.752437		31	1.102717	.7714617	1.57621	0.591655		43	.8239332	.6019371	1.127802	0.226628	0.4861
CD2AP	Esophageal adenocarcinoma	76	1.032047	.8220755	1.295648	0.785778	0.0738739		76	1.006822	.8012066	1.265204	0.953484	0.00340263		18	1.087477	.694062	1.703892	0.714349		25	1.329467	.907074	1.948555	0.144302		33	.757781	.5262357	1.091207	0.136011	0.1069
CD2AP	Oral Cancer	102	1.018222	.8357734	1.240499	0.857746	0.0321283		102	1.007884	.8265685	1.228973	0.938139	0.00602309		19	1.024956	.6536632	1.607149	0.914468		29	1.131555	.783731	1.633745	0.509549		54	.9409881	.7145213	1.239233	0.66501	0.7314
CD2AP	Ovarian Cancer	85	1.050491	.8507132	1.297183	0.647179	0.209475		85	1.058344	.8550503	1.309971	0.602332	0.271494		28	.8596857	.5853994	1.262488	0.44063		29	1.226101	.8650195	1.737907	0.252099		28	1.079074	.7524945	1.547389	0.679021	0.4028
CD2AP	Pancreatic Cancer	105	1.043898	.8598994	1.267267	0.664102	0.188579		105	1.027307	.8452674	1.24855	0.786605	0.0732905		20	.8077062	.5125251	1.272892	0.357454		26	1.18134	.8016826	1.740795	0.399513		59	1.052726	.8110878	1.366353	0.699341	0.4484
CD2AP	Prostate cancer	1117	.9775758	.919654	1.039146	0.466755	0.529647		1117	.9763669	.9181907	1.038229	0.44544	0.58223		233	1.05008	.9206837	1.197662	0.466425		358	.963339	.8640711	1.074011	0.500857		526	.9545807	.8722682	1.044661	0.312346	0.4784
CD2AP	Rectal Cancer	172	1.052283	.9044818	1.224236	0.509299	0.435506		172	1.036677	.8894153	1.20832	0.64495	0.212326		30	1.203301	.8416531	1.720346	0.310225		62	.908078	.6997865	1.178367	0.468247		80	1.079719	.8638267	1.349569	0.50039	0.4090
CD2AP	Stomach Cancer	67	1.014792	.795573	1.294416	0.905869	0.0139831		67	1.011934	.7937531	1.290086	0.923723	0.00916706		11	.8280573	.4383294	1.5643	0.561017		22	.8277255	.5331422	1.285079	0.39955		34	1.207254	.8715799	1.672206	0.257177	0.3156
CD2AP	Thyroid Cancer	41	.9489705	.6971004	1.291844	0.739269	0.11077		41	.9202839	.6747789	1.255111	0.599775	0.275335		10	.8662983	.4633619	1.619625	0.65302		16	.7005891	.4166873	1.177922	0.17951		15	1.237896	.7636382	2.006693	0.386558	0.2812
CD2AP	Uterine Cancer	135	1.108944	.9380985	1.310904	0.225744	1.46748		135	1.044042	.8803432	1.238181	0.620371	0.245346		36	.9700135	.6961514	1.351612	0.857252		41	.9269767	.6766547	1.269903	0.636818		58	1.188693	.9185265	1.538323	0.188862	0.4254
CD300C	Bladder Cancer	103	1.128328	.9291257	1.370239	0.223134	1.4841		103	1.096711	.9003659	1.335873	0.35904	0.84125		24	.8118854	.5327939	1.237172	0.332211		29	1.589865	1.143787	2.209912	0.00578786		50	.9811222	.7320368	1.314962	0.89851	0.0251
CD300C	Brain Cancer	72	1.166049	.9238181	1.471795	0.196007	1.67188		72	1.166049	.9238181	1.471795	0.196007	1.67188		19	1.041639	.6621415	1.638639	0.859919		28	1.10513	.7554728	1.616621	0.606495		25	1.346975	.9235367	1.964559	0.121895	0.6460
CD300C	Breast Cancer	775	1.031589	.9583579	1.110416	0.407775	0.685279		775	1.023124	.9479424	1.104268	0.557162	0.344643		192	1.077989	.924421	1.257067	0.338203		280	1.004045	.8849772	1.139134	0.950017		303	1.004769	.8889653	1.135658	0.939303	0.7362
CD300C	Colon Cancer	364	1.049175	.9435515	1.166621	0.375243	0.78623		364	1.058824	.9497912	1.180374	0.30259	1.06275		72	1.08421	.8513093	1.380828	0.512289		113	1.06613	.8763331	1.297033	0.522045		179	1.042697	.8926173	1.21801	0.597983	0.9613
CD300C	Colorectal Cancer	536	1.026257	.9402329	1.120151	0.561745	0.336692		536	1.032481	.9438956	1.129379	0.48493	0.487757		103	1.072385	.8764923	1.312058	0.497109		176	1.010959	.8633672	1.183782	0.89232		257	1.030466	.9052089	1.173056	0.649925	0.9026
CD300C	Head and neck Cancer	122	1.049247	.8751435	1.257988	0.603553	0.26967		122	1.003717	.8327425	1.209795	0.968939	0.00151624		25	1.053599	.6981439	1.590031	0.803625		33	1.048736	.7372631	1.491797	0.791269		64	.9624631	.7409831	1.250144	0.774313	0.8995
CD300C	Kidney Cancer	125	1.466262	1.241205	1.732126	6.74576e-06	20.264		125	1.433726	1.206468	1.703792	4.28384e-05	16.7413		19	1.787148	1.182111	2.701859	0.00589957		44	1.346662	1.003098	1.807898	0.0476422		62	1.38886	1.085188	1.77751	0.00907033	0.5145
CD300C	Leukemia	130	1.126631	.946266	1.341375	0.180415	1.7942		130	1.121451	.9415257	1.33576	0.198911	1.65035		26	1.019464	.6868808	1.513083	0.923771		43	1.252747	.9308983	1.685873	0.136926		61	1.078351	.8330215	1.395932	0.566806	0.6550
CD300C	Lip,oral cavity Cancer	48	1.035281	.7742099	1.384387	0.815091	0.054692		48	1.028487	.7637068	1.385068	0.853266	0.0342077		10	.7500199	.3720274	1.512066	0.421328		14	.8532361	.4852886	1.500163	0.581441		24	1.265608	.8398835	1.907125	0.260203	0.3356
CD300C	Liver Cancer	52	1.644223	1.285762	2.10262	7.39368e-05	15.7073		52	1.649552	1.27365	2.136396	0.000148754	14.3879		10	1.867198	1.028424	3.390068	0.0401629		15	1.575103	.9684724	2.561714	0.0671207		27	1.648165	1.144021	2.374473	0.00731313	0.9072
CD300C	Lung Cancer	384	1.151582	1.043244	1.27117	0.00511368	7.83879		384	1.059491	.9581572	1.171542	0.259894	1.26932		78	1.148687	.9262263	1.424578	0.206889		112	.9903863	.8194574	1.196969	0.920393		194	1.063996	.9236476	1.225669	0.390074	0.5970
CD300C	Lung adenocarcinoma	146	1.110801	.9448169	1.305945	0.20318	1.61937		146	1.039996	.882789	1.225198	0.639066	0.219966		24	1.404344	.983026	2.006236	0.0620563		39	.9427695	.6816843	1.30385	0.721673		83	.9890431	.793163	1.233298	0.922061	0.1960
CD300C	Lung squamous cell carcinoma	64	1.204289	.9483121	1.529361	0.127342	2.32461		64	1.116424	.8742006	1.425762	0.377477	0.778903		16	1.175161	.712657	1.937823	0.527064		17	.5979317	.3496946	1.022385	0.060234		31	1.46973	1.049233	2.058747	0.025126	0.0207
CD300C	Lung small cell carcinoma	41	1.23397	.9186512	1.657519	0.162595	1.94992		41	1.093948	.8026901	1.49089	0.569705	0.323176		8	1.334774	.6747081	2.64058	0.406782		18	1.130032	.7140846	1.788265	0.60167		15	.8519273	.4899534	1.481325	0.570182	0.5741
CD300C	Melanoma	289	1.075673	.9540562	1.212793	0.2334	1.42002		289	1.073966	.9520093	1.211547	0.24593	1.34627		59	1.472079	1.157945	1.871434	0.00159177		91	1.023706	.8225757	1.274015	0.833723		139	.9507984	.7965274	1.134948	0.576466	0.0135
CD300C	Multiple myeloma	95	1.131395	.920519	1.39058	0.240783	1.37601		95	1.131395	.920519	1.39058	0.240783	1.37601		15	1.599605	1.034755	2.472795	0.0345419		36	1.001648	.7113772	1.41036	0.992476		44	1.081042	.796668	1.466926	0.616821	0.2246
CD300C	Non-Hodgkin lymphoma	202	1.288352	1.124336	1.476294	0.000265558	13.2989		202	1.288352	1.124336	1.476294	0.000265558	13.2989		44	1.821203	1.402424	2.365033	6.89814e-06		64	1.274968	1.004689	1.617957	0.045668		94	1.069681	.8682285	1.317875	0.526917	0.0075
CD300C	Diffuse lymphoma	103	1.246161	1.028206	1.510318	0.0248624	5.03345		103	1.246161	1.028206	1.510318	0.0248624	5.03345		21	1.444222	.9537945	2.186819	0.0824797		32	1.297723	.9267194	1.817254	0.129274		50	1.125115	.848009	1.492772	0.413838	0.5938
CD300C	Esophageal Cancer	97	1.240265	1.016576	1.513174	0.0338394	4.5028		97	1.143434	.929771	1.406196	0.204081	1.61293		24	1.154566	.765775	1.74075	0.492668		30	1.050098	.7193751	1.532867	0.80004		43	1.19532	.8753459	1.632258	0.261691	0.8721
CD300C	Esophageal adenocarcinoma	75	1.299348	1.03804	1.626436	0.0222621	5.22519		75	1.243037	.9875159	1.564675	0.0638872	3.43348		18	1.371138	.9014411	2.085572	0.140195		24	1.262443	.8402612	1.896746	0.261851		33	1.146388	.8018898	1.638885	0.45374	0.8136
CD300C	Oral Cancer	101	1.008558	.8248921	1.233117	0.933788	0.00690228		101	.976467	.7941321	1.200667	0.821341	0.0509951		19	.9124182	.5633016	1.477906	0.70953		29	1.093371	.7502213	1.593476	0.642286		53	.934231	.6999549	1.24692	0.64419	0.7740
CD300C	Ovarian Cancer	88	1.144977	.9265349	1.414919	0.210028	1.57123		88	1.182202	.9484501	1.473565	0.13646	2.21743		32	1.097577	.758766	1.587677	0.621088		28	1.400401	.9606955	2.041357	0.0798732		28	1.012584	.6824195	1.502487	0.950474	0.4721
CD300C	Pancreatic Cancer	103	.9859838	.806996	1.20467	0.890156	0.0190734		103	.9446547	.7701858	1.158646	0.58471	0.298682		19	1.213624	.7729219	1.905604	0.400322		25	.8898172	.588229	1.346031	0.580399		59	.8946632	.6808395	1.17564	0.424426	0.4933
CD300C	Prostate cancer	1133	.9614757	.9050343	1.021437	0.203094	1.61998		1133	.9651402	.9079208	1.025966	0.255169	1.29478		237	1.080349	.9496003	1.2291	0.240302		365	1.017922	.9149215	1.132518	0.744158		531	.8806776	.8042082	.9644182	0.00611178	0.0203
CD300C	Rectal Cancer	172	.9800743	.8394849	1.144208	0.798904	0.0649057		172	.9803972	.8365988	1.148912	0.806739	0.0598463		31	1.056296	.7318721	1.524529	0.769862		63	.9216226	.7074812	1.200581	0.545193		78	1.001154	.7916799	1.266053	0.992319	0.8191
CD300C	Stomach Cancer	67	.980289	.7643093	1.2573	0.875418	0.0245801		67	.9503529	.7384547	1.223055	0.692384	0.156517		11	1.015514	.5375932	1.918306	0.962164		22	.994425	.6451325	1.532834	0.979797		34	.9074436	.6358164	1.295113	0.592556	0.9285
CD300C	Thyroid Cancer	43	1.037263	.7605378	1.414676	0.817255	0.0533963		43	1.003931	.7319775	1.376923	0.980583	0.000592313		10	1.25534	.6706405	2.349812	0.477121		16	.7603057	.4488355	1.287921	0.308185		17	1.136234	.6920966	1.865386	0.613599	0.4078
CD300C	Uterine Cancer	140	1.094305	.9206374	1.300734	0.306724	1.04473		140	.9556139	.799801	1.141781	0.617117	0.249941		36	.834294	.5842093	1.191433	0.318999		42	.8080892	.5811955	1.12356	0.205101		62	1.157338	.8873123	1.509537	0.281049	0.1697
CD300E	Bladder Cancer	100	1.021168	.8298849	1.256539	0.843096	0.0391781		100	1.00061	.807627	1.239706	0.995551	3.10858e-05		21	1.07629	.6768444	1.711473	0.756055		29	1.035414	.7042655	1.522269	0.859523		50	.9408206	.6893824	1.283966	0.700607	0.8715
CD300E	Brain Cancer	72	1.107098	.8705697	1.40789	0.406725	0.688354		72	1.107098	.8705697	1.40789	0.406725	0.688354		19	1.029484	.6430062	1.648253	0.903687		28	1.358023	.9540074	1.933136	0.08939		25	.8957076	.5787836	1.386169	0.621063	0.3209
CD300E	Breast Cancer	768	1.050165	.9735444	1.132816	0.2054	1.60356		768	1.037185	.9566628	1.124484	0.375906	0.784047		190	1.111954	.9489018	1.303025	0.189633		277	1.003074	.87632	1.148162	0.964481		301	1.018249	.8936201	1.160258	0.786022	0.5911
CD300E	Colon Cancer	367	1.056155	.9475091	1.177259	0.323913	0.973081		367	1.068245	.9537856	1.196439	0.253586	1.30344		73	1.133692	.8856711	1.451169	0.319183		114	1.039435	.8465716	1.276237	0.711859		180	1.060528	.9012328	1.247978	0.479145	0.8614
CD300E	Colorectal Cancer	538	1.004584	.9175062	1.099927	0.921242	0.00977512		538	1.012658	.9212384	1.113149	0.794429	0.0678937		104	1.064635	.8632024	1.313073	0.558356		176	1.071116	.9096118	1.261296	0.410015		258	.9529783	.8293525	1.095032	0.496896	0.4952
CD300E	Head and neck Cancer	118	1.025238	.84502	1.24389	0.800503	0.0638551		118	1.037754	.8487993	1.268773	0.717817	0.130594		23	1.141283	.7374672	1.766217	0.553089		32	1.186777	.8215309	1.714408	0.361528		63	.9336511	.7021102	1.241549	0.63685	0.5443
CD300E	Kidney Cancer	125	1.45807	1.23462	1.721963	8.86321e-06	19.742		125	1.431274	1.201984	1.704302	5.69127e-05	16.2027		19	1.562995	1.024473	2.384594	0.0382519		43	1.629384	1.2389	2.142943	0.000478591		63	1.249851	.9613957	1.624855	0.0957346	0.3598
CD300E	Leukemia	129	1.379935	1.168398	1.629771	0.000148789	14.3875		129	1.375697	1.164634	1.62501	0.00017442	14.0884		25	.7336988	.470137	1.145015	0.172685		43	1.930593	1.523729	2.446098	5.09911e-08		61	1.268839	.9857235	1.63327	0.0645532	0.0004
CD300E	Lip,oral cavity Cancer	46	.9877442	.7223019	1.350735	0.938446	0.00596346		46	.9994688	.7232787	1.381124	0.997431	1.03673e-05		9	.7448513	.3443219	1.611293	0.454315		13	.9252808	.5041474	1.698203	0.802078		24	1.132997	.7252059	1.770093	0.583331	0.6309
CD300E	Liver Cancer	51	1.231296	.9333191	1.624406	0.14107	2.16625		51	1.173907	.8745479	1.575737	0.285748	1.13955		10	1.056982	.5433952	2.055983	0.870321		15	1.587406	1.000653	2.518211	0.0496766		26	.9821975	.6327964	1.524522	0.936174	0.3090
CD300E	Lung Cancer	384	1.08284	.9768045	1.200386	0.130121	2.29106		384	1.038383	.9349054	1.153313	0.481915	0.494527		80	1.100813	.8815949	1.374543	0.396598		110	.8849325	.7240598	1.081548	0.232414		194	1.108678	.9560018	1.285737	0.172332	0.1777
CD300E	Lung adenocarcinoma	147	1.00862	.8506745	1.19589	0.92132	0.00975571		147	.96217	.8097008	1.14335	0.661311	0.191935		26	1.133336	.7690223	1.670238	0.527		39	.7849052	.5541032	1.111844	0.172814		82	1.000945	.79314	1.263196	0.993652	0.3487
CD300E	Lung squamous cell carcinoma	66	1.204855	.9474707	1.53216	0.128539	2.31006		66	1.205794	.9398031	1.547067	0.141099	2.16593		16	1.135876	.6851584	1.883088	0.621326		17	.7773556	.4616776	1.308882	0.343428		33	1.565192	1.109099	2.208843	0.0107987	0.0840
CD300E	Lung small cell carcinoma	40	.9754732	.7033823	1.352818	0.881687	0.0221506		40	.9357303	.6691625	1.308488	0.697796	0.150775		7	.914065	.4012603	2.082226	0.830618		18	1.162957	.7177521	1.884312	0.5398		15	.6924395	.3835307	1.250154	0.222737	0.4107
CD300E	Melanoma	287	.9075689	.7984509	1.031599	0.137821	2.20213		287	.9177764	.8072134	1.043483	0.190173	1.71628		58	1.133686	.8679971	1.480701	0.357089		92	.9556301	.7622985	1.197994	0.693925		137	.8079315	.6680717	.9770707	0.0278677	0.1193
CD300E	Multiple myeloma	91	1.250464	1.016628	1.538084	0.0343366	4.47786		91	1.250464	1.016628	1.538084	0.0343366	4.47786		13	2.029157	1.333773	3.08709	0.000948931		38	1.147308	.8267409	1.592175	0.411111		40	1.090136	.7857174	1.512498	0.605471	0.0502
CD300E	Non-Hodgkin lymphoma	198	1.429089	1.250506	1.633175	1.5864e-07	27.4811		198	1.429089	1.250506	1.633175	1.5864e-07	27.4811		44	1.71649	1.336078	2.205216	2.37309e-05		61	1.433384	1.130418	1.817549	0.00296031		93	1.274446	1.037016	1.566238	0.0211381	0.1983
CD300E	Diffuse lymphoma	101	1.31488	1.084395	1.594354	0.00537022	7.75035		101	1.31488	1.084395	1.594354	0.00537022	7.75035		21	1.529884	1.04387	2.24218	0.0292497		31	1.331077	.9419594	1.880935	0.105008		49	1.196571	.8975631	1.595188	0.22122	0.6002
CD300E	Esophageal Cancer	95	1.317652	1.080623	1.606673	0.00640537	7.43257		95	1.23817	1.003415	1.527849	0.046399	3.96705		24	1.160019	.7658966	1.756954	0.483432		29	1.264626	.8605639	1.858409	0.231939		42	1.255833	.9150609	1.723511	0.158425	0.9453
CD300E	Esophageal adenocarcinoma	74	1.393435	1.118642	1.73573	0.00307285	8.7637		74	1.331965	1.057579	1.677538	0.0148657	5.93232		18	1.387729	.8970528	2.146799	0.141038		24	1.264214	.8309564	1.923371	0.273494		32	1.344018	.9413113	1.919008	0.103712	0.9532
CD300E	Oral Cancer	98	.9563538	.7704629	1.187095	0.685706	0.163773		98	.9733272	.7779772	1.21773	0.813024	0.055945		17	1.039471	.6169597	1.75133	0.884359		28	1.171687	.7884934	1.741107	0.433007		53	.8570623	.6248532	1.175565	0.338714	0.4673
CD300E	Ovarian Cancer	87	.9681564	.7727843	1.212922	0.778397	0.0791907		87	.9755235	.7676783	1.239642	0.839362	0.0410911		31	.7474195	.4936175	1.131718	0.169011		29	1.095852	.7349918	1.633885	0.653329		27	1.046053	.6830807	1.601901	0.835956	0.3733
CD300E	Pancreatic Cancer	102	.9593141	.7780996	1.182732	0.697389	0.151202		102	.9047088	.7265269	1.12659	0.370865	0.800763		19	1.268701	.8081118	1.991808	0.301058		26	.8226742	.530958	1.274664	0.38228		57	.8336921	.6179989	1.124666	0.23373	0.2705
CD300E	Prostate cancer	1139	.9889796	.9289365	1.052904	0.728761	0.120252		1139	.9989262	.9369154	1.065041	0.97379	0.00107949		241	.994443	.8675136	1.139944	0.93625		365	1.04594	.936072	1.168703	0.427635		533	.969134	.8806442	1.066515	0.521018	0.5923
CD300E	Rectal Cancer	171	.8999225	.7635803	1.06061	0.208405	1.58248		171	.9009371	.7592676	1.06904	0.232039	1.42832		31	.9131117	.6133108	1.359462	0.654412		62	1.122238	.8572472	1.469142	0.401376		78	.7339187	.5649903	.9533556	0.0204569	0.0855
CD300E	Stomach Cancer	69	1.017415	.7906346	1.309243	0.893258	0.018005		69	.9698989	.7458782	1.261203	0.819576	0.0520251		11	1.060713	.5485471	2.051077	0.860932		22	.9822552	.6236937	1.546954	0.938416		36	.9384528	.6474941	1.360157	0.737267	0.9494
CD300E	Thyroid Cancer	43	1.077511	.784339	1.480265	0.64498	0.212288		43	1.011621	.7217242	1.417962	0.946529	0.0044979		10	1.009153	.5064225	2.010949	0.979337		16	.8741027	.495322	1.542543	0.64242		17	1.154903	.685129	1.946787	0.588804	0.7784
CD300E	Uterine Cancer	137	1.237338	1.043106	1.467737	0.0145109	5.9749		137	1.003783	.8320662	1.210939	0.968532	0.00155625		36	.8448991	.5795254	1.231791	0.380929		40	.8068798	.5643195	1.153699	0.239498		61	1.267788	.9704203	1.656278	0.0818943	0.0761
CD300LF	Bladder Cancer	100	1.163563	.9301552	1.455542	0.184795	1.75863		100	1.125887	.9006847	1.407397	0.297722	1.08437		21	1.158308	.7102523	1.889014	0.555917		29	1.211261	.7966429	1.84167	0.369976		50	1.055041	.774389	1.437406	0.734185	0.8626
CD300LF	Brain Cancer	72	.8369172	.6753235	1.037178	0.103849	2.64541		72	.8369172	.6753235	1.037178	0.103849	2.64541		19	1.136203	.6972188	1.851582	0.60831		28	.8787045	.6119613	1.261716	0.483598		25	.6874034	.5030931	.9392367	0.0185936	0.2145
CD300LF	Breast Cancer	771	1.082178	1.00233	1.168387	0.0434379	4.07828		771	1.070093	.9904362	1.156157	0.0860742	2.9463		191	1.168812	.9903987	1.379366	0.0649208		279	1.043935	.9209197	1.183383	0.501492		301	1.04187	.9222144	1.17705	0.50991	0.4907
CD300LF	Colon Cancer	367	1.053398	.9432363	1.176425	0.355984	0.852011		367	1.055097	.9430465	1.180462	0.349128	0.876622		73	1.039682	.8097104	1.33497	0.760293		114	1.11581	.9069207	1.372813	0.300132		180	1.024361	.8741509	1.200382	0.766088	0.8081
CD300LF	Colorectal Cancer	538	1.074722	.9801868	1.178376	0.125037	2.35307		538	1.071086	.9754151	1.176141	0.150282	2.06938		104	1.061847	.8593684	1.312033	0.578256		176	1.182694	.9953693	1.405272	0.0564937		258	1.009023	.8852313	1.150126	0.893001	0.3551
CD300LF	Head and neck Cancer	119	1.038517	.8604027	1.253504	0.693801	0.155002		119	.943111	.7831446	1.135753	0.536817	0.381472		23	.8415695	.5737008	1.23451	0.377607		33	1.021457	.7018737	1.486557	0.911701		63	.9594399	.7403837	1.243308	0.754193	0.7673
CD300LF	Kidney Cancer	125	1.332936	1.079772	1.645457	0.00749237	7.15096		125	1.269878	1.030444	1.564945	0.0250067	5.02343		19	1.310598	.7638567	2.248677	0.326103		43	1.441446	.9937078	2.090923	0.0540166		63	1.153222	.8693173	1.529844	0.322813	0.6376
CD300LF	Leukemia	130	1.386076	1.125563	1.706884	0.00211559	9.44645		130	1.375993	1.116373	1.695989	0.0027727	8.95131		26	1.00876	.667141	1.525309	0.967023		43	1.744385	1.198724	2.538431	0.00364965		61	1.356398	.9992912	1.841121	0.0505341	0.1575
CD300LF	Lip,oral cavity Cancer	47	.9221917	.6968265	1.220444	0.571009	0.320997		47	.8755092	.6626812	1.156689	0.349477	0.875354		9	.7369304	.4226101	1.28503	0.281928		14	.8874338	.5298386	1.486375	0.64996		24	.9384814	.6204107	1.41962	0.763665	0.7879
CD300LF	Liver Cancer	51	1.866369	1.311152	2.656697	0.000532719	11.9975		51	1.8412	1.28044	2.647542	0.000988014	10.8499		10	2.916464	1.292081	6.582999	0.00996946		15	3.540543	1.858558	6.744719	0.000120614		26	1.110097	.7140844	1.725728	0.642655	0.0061
CD300LF	Lung Cancer	386	1.181398	1.055166	1.322731	0.00383598	8.35987		386	1.032261	.9252729	1.151619	0.569527	0.323474		81	1.112567	.8773924	1.410778	0.378643		111	.958207	.7869097	1.166793	0.670948		194	1.045388	.8930838	1.223665	0.580604	0.6201
CD300LF	Lung adenocarcinoma	147	.9638517	.8179654	1.135757	0.660158	0.193332		147	.8671169	.7384873	1.018151	0.0817902	3.02896		26	1.248771	.8111487	1.922494	0.312888		39	.6637825	.5066385	.8696679	0.00294839		82	.8953134	.7165783	1.11863	0.330415	0.0393
CD300LF	Lung squamous cell carcinoma	66	1.410179	1.051512	1.891188	0.0217102	5.26886		66	1.185911	.8896229	1.580876	0.245014	1.35151		16	1.092367	.6344534	1.880776	0.749962		17	1.474389	.8152534	2.666439	0.199039		33	1.123345	.7489044	1.685002	0.573948	0.7135
CD300LF	Lung small cell carcinoma	41	1.468104	1.007685	2.138891	0.0455178	3.99935		41	1.195251	.8315517	1.718024	0.335301	0.928316		8	1.087966	.51082	2.317195	0.82699		18	1.790863	.9496986	3.377062	0.0717831		15	.9052246	.5373435	1.524968	0.708262	0.2598
CD300LF	Melanoma	288	.9891247	.8765076	1.116211	0.859267	0.0314377		288	.9820668	.869058	1.109771	0.771723	0.084171		58	1.093162	.8266819	1.44554	0.532086		92	.9801402	.7875978	1.219753	0.857337		138	.938716	.7892168	1.116534	0.474893	0.6623
CD300LF	Multiple myeloma	91	1.245271	.9792036	1.583635	0.0736789	3.1991		91	1.245271	.9792036	1.583635	0.0736789	3.1991		13	1.191593	.640346	2.217385	0.58012		38	1.46606	.9908448	2.169191	0.0556263		40	1.098923	.7809764	1.546309	0.588285	0.5495
CD300LF	Non-Hodgkin lymphoma	199	1.322555	1.119367	1.562626	0.00101996	10.791		199	1.322555	1.119367	1.562626	0.00101996	10.791		45	1.910707	1.317912	2.770141	0.000633998		61	1.779162	1.290672	2.452534	0.000434747		93	.978772	.7937364	1.206943	0.840941	0.0006
CD300LF	Diffuse lymphoma	101	1.231576	.9797852	1.548074	0.0742677	3.18609		101	1.231576	.9797852	1.548074	0.0742677	3.18609		21	1.679755	.9800019	2.879154	0.0592293		31	1.546542	.9943049	2.405492	0.0530366		49	.9724643	.7265186	1.301669	0.851116	0.0925
CD300LF	Esophageal Cancer	96	1.433016	1.118562	1.835869	0.00442166	8.10199		96	1.302267	1.021381	1.660399	0.0331196	4.53959		24	1.568453	.9461475	2.600064	0.0809313		29	1.429508	.9026112	2.263979	0.12771		43	1.113747	.7926109	1.564995	0.53477	0.4765
CD300LF	Esophageal adenocarcinoma	75	1.457444	1.099468	1.931973	0.00880952	6.86104		75	1.404713	1.061422	1.859033	0.0174593	5.6496		18	1.839614	1.038009	3.260258	0.0368219		24	1.498178	.901272	2.490411	0.11898		33	1.168469	.7867524	1.735387	0.440412	0.4180
CD300LF	Oral Cancer	99	1.077816	.8727835	1.331015	0.486386	0.484512		99	.9894568	.8025076	1.219957	0.92098	0.0098406		17	.9579963	.5885786	1.559277	0.862925		29	.9769235	.6611205	1.443579	0.90671		53	1.016879	.7608043	1.359143	0.90997	0.9737
CD300LF	Ovarian Cancer	87	1.103317	.8778151	1.386749	0.399321	0.710371		87	1.186982	.9286996	1.517097	0.170955	1.87455		31	.9724264	.666137	1.419548	0.884817		29	1.2338	.8021566	1.897714	0.33886		27	1.140268	.752043	1.728905	0.536505	0.7014
CD300LF	Pancreatic Cancer	103	.8971866	.7426394	1.083896	0.260691	1.26508		103	.8742812	.7251087	1.054142	0.159261	1.98123		19	.9561759	.6017626	1.519324	0.849567		26	1.004591	.6738092	1.497759	0.982065		58	.8087061	.6380523	1.025003	0.0791317	0.5996
CD300LF	Prostate cancer	1141	.9573675	.9018632	1.016288	0.152786	2.04421		1141	.9592362	.9035185	1.01839	0.172847	1.85808		241	.9593453	.8428924	1.091887	0.529618		365	.9707986	.8719262	1.080883	0.588669		535	.9521454	.8729929	1.038474	0.26812	0.9628
CD300LF	Rectal Cancer	171	1.122624	.9505048	1.32591	0.173145	1.8555		171	1.107109	.935196	1.310624	0.237284	1.39666		31	1.111981	.7470808	1.65511	0.600929		62	1.321658	.9766893	1.788472	0.0707424		78	.9745797	.7730177	1.228698	0.827578	0.2919
CD300LF	Stomach Cancer	69	1.046363	.8121498	1.34812	0.725926	0.122885		69	1.032239	.8046027	1.324278	0.802878	0.0623122		11	.9218042	.5027983	1.689988	0.792335		22	1.306815	.8017136	2.130144	0.28308		36	.9448041	.6833446	1.306303	0.731233	0.5196
CD300LF	Thyroid Cancer	43	.9754899	.7175903	1.326078	0.874136	0.0250927		43	.9658204	.7133628	1.307622	0.822005	0.0506103		10	1.347823	.6359558	2.856532	0.436049		16	.7516322	.4955766	1.139987	0.179122		17	1.104727	.6627829	1.841359	0.7024	0.3050
CD300LF	Uterine Cancer	137	1.209411	.9952669	1.469631	0.0558444	3.65669		137	1.118269	.9283226	1.34708	0.239237	1.38508		36	.8744812	.6380183	1.198582	0.404372		40	.9524246	.6934824	1.308054	0.763332		61	1.554787	1.131884	2.135696	0.00643359	0.0250
CD300LG	Bladder Cancer	102	.910845	.7396309	1.121693	0.379402	0.77264		102	.9420991	.7639851	1.161738	0.576955	0.311183		23	.833923	.5341658	1.301895	0.424219		29	1.155699	.7914758	1.687532	0.453737		50	.8725998	.6464023	1.177951	0.373374	0.4366
CD300LG	Brain Cancer	68	.9956152	.7715782	1.284704	0.973048	0.0011415		68	.9956152	.7715782	1.284704	0.973048	0.0011415		18	1.024397	.6282673	1.670292	0.923017		25	.8608298	.5638526	1.314223	0.487559		25	1.140019	.748526	1.736271	0.541515	0.6492
CD300LG	Breast Cancer	766	1.040515	.9646866	1.122304	0.303607	1.05828		766	1.025801	.9502816	1.107323	0.513817	0.426286		191	1.055925	.9054109	1.231461	0.487968		276	1.015346	.894245	1.152847	0.814188		299	1.0195	.9017924	1.152572	0.757678	0.9185
CD300LG	Colon Cancer	361	.9810712	.8781633	1.096039	0.735359	0.114248		361	.988696	.8829003	1.107169	0.843923	0.0387611		70	.7734106	.5981845	.9999657	0.0499694		112	1.069537	.8734392	1.30966	0.515351		179	1.035098	.8811576	1.215933	0.674551	0.1108
CD300LG	Colorectal Cancer	533	.964795	.8806392	1.056993	0.441506	0.592365		533	.9808665	.8936369	1.076611	0.684343	0.165278		101	.8174611	.6595584	1.013167	0.0656931		175	1.072829	.9128374	1.260862	0.393567		257	.9901309	.8655541	1.132638	0.885055	0.1373
CD300LG	Head and neck Cancer	121	1.026479	.8478478	1.242746	0.788763	0.0717798		121	1.133833	.9363813	1.372921	0.198223	1.65542		25	1.059171	.6950928	1.613946	0.789083		33	1.037872	.720066	1.495944	0.842038		63	1.219464	.9359315	1.58889	0.141683	0.7349
CD300LG	Kidney Cancer	124	1.176924	.9761048	1.419058	0.087897	2.91247		124	1.232425	1.021079	1.487515	0.0294587	4.74061		19	1.145707	.7107799	1.846768	0.576557		42	1.359583	.9835581	1.879367	0.0629421		63	1.180535	.9060524	1.53817	0.218979	0.7616
CD300LG	Leukemia	128	1.056302	.8782801	1.270407	0.56079	0.338339		128	1.063924	.8839304	1.280568	0.5123	0.429366		26	1.28871	.8594141	1.932448	0.219809		43	.8997718	.6521419	1.241431	0.52016		59	1.101492	.8382394	1.44742	0.487871	0.3747
CD300LG	Lip,oral cavity Cancer	48	1.151737	.8520072	1.556908	0.35832	0.843772		48	1.23354	.9120335	1.668384	0.173099	1.8559		10	1.15049	.5879765	2.251155	0.6823		14	.8814937	.5020506	1.547715	0.660527		24	1.522904	1.005077	2.307521	0.0472727	0.3015
CD300LG	Liver Cancer	53	1.023565	.7673358	1.365353	0.874111	0.025103		53	1.028802	.7683617	1.377521	0.848786	0.0363542		10	1.201407	.627039	2.301897	0.580202		15	1.675409	1.012467	2.772432	0.0446246		28	.7312522	.4875751	1.096713	0.13014	0.0382
CD300LG	Lung Cancer	385	.8190136	.7361689	.9111813	0.000243061	13.465		385	.9678903	.8706043	1.076048	0.545945	0.364632		80	.9614896	.7637622	1.210406	0.738134		113	.9726039	.7999862	1.182468	0.780508		192	.9685115	.8328447	1.126278	0.677754	0.9972
CD300LG	Lung adenocarcinoma	147	.8348435	.7023405	.9923443	0.0406464	4.19069		147	.9579979	.8064081	1.138084	0.625382	0.238375		26	1.255529	.8531103	1.847773	0.248425		40	.9902748	.711017	1.379213	0.953894		81	.855355	.675953	1.082371	0.193294	0.2453
CD300LG	Lung squamous cell carcinoma	64	.8446229	.650453	1.096755	0.205152	1.60531		64	1.022022	.7924749	1.318059	0.866713	0.0281685		15	.9104438	.5326781	1.556114	0.731547		17	1.071621	.6479839	1.772224	0.787543		32	1.093727	.7633507	1.567089	0.62536	0.8500
CD300LG	Lung small cell carcinoma	41	.5799503	.4193745	.8020095	0.000988039	10.8498		41	.7160026	.5155076	.9944756	0.0462601	3.9721		8	.7057708	.348193	1.430564	0.333714		18	.6315539	.3873839	1.029626	0.0653449		15	.9154776	.5240968	1.599131	0.756323	0.6133
CD300LG	Melanoma	288	1.111172	.9812567	1.258287	0.0965727	2.76125		288	1.114917	.984527	1.262575	0.0864875	2.93857		58	.975032	.7382676	1.287728	0.858598		91	1.178587	.9456981	1.468827	0.143496		139	1.135799	.9490068	1.359356	0.164824	0.5549
CD300LG	Multiple myeloma	97	1.253091	1.015945	1.545593	0.0350525	4.44262		97	1.253091	1.015945	1.545593	0.0350525	4.44262		15	2.159518	1.382078	3.37428	0.000722127		38	1.351472	.9700895	1.882792	0.0750015		44	.9297254	.6761698	1.278361	0.65381	0.0098
CD300LG	Non-Hodgkin lymphoma	203	.9609958	.8287192	1.114386	0.598499	0.277266		203	.9609958	.8287192	1.114386	0.598499	0.277266		45	.900166	.6554768	1.236198	0.515793		63	1.069878	.8228309	1.3911	0.614099		95	.9201338	.7406525	1.143108	0.452147	0.6190
CD300LG	Diffuse lymphoma	103	.9594508	.7794599	1.181005	0.696163	0.152494		103	.9594508	.7794599	1.181005	0.696163	0.152494		22	.774654	.4929631	1.21731	0.268188		31	1.352187	.9378151	1.94965	0.106076		50	.8431312	.6253373	1.136779	0.263081	0.0839
CD300LG	Esophageal Cancer	97	.9070539	.7316015	1.124583	0.373762	0.79112		97	.9378591	.7556844	1.163951	0.560427	0.338965		24	1.258525	.829256	1.910008	0.279998		30	.7830513	.5292433	1.158577	0.221124		43	.8947983	.6464327	1.238588	0.502805	0.2462
CD300LG	Esophageal adenocarcinoma	75	.8720282	.6827026	1.113857	0.272855	1.20234		75	.8622335	.6739326	1.103147	0.238361	1.39026		18	1.196483	.7398675	1.934903	0.464499		24	.7618101	.4924588	1.178484	0.221637		33	.7820198	.5383233	1.136037	0.19687	0.3079
CD300LG	Oral Cancer	99	1.13316	.9189641	1.397282	0.242233	1.36755		99	1.243962	1.009177	1.53337	0.040799	4.18434		19	1.234903	.7693581	1.982152	0.382155		29	1.070931	.7249419	1.582049	0.730678		51	1.350588	1.011387	1.803552	0.0416809	0.6449
CD300LG	Ovarian Cancer	86	1.092013	.8744108	1.363768	0.437555	0.602687		86	1.086747	.8652362	1.364967	0.474423	0.511656		32	1.110847	.770339	1.601867	0.573524		27	.8709643	.5815562	1.304395	0.502592		27	1.267516	.8501657	1.889746	0.244682	0.4216
CD300LG	Pancreatic Cancer	103	1.006606	.8188981	1.237341	0.95014	0.00391016		103	1.007897	.8184999	1.24112	0.940957	0.00548596		19	1.297422	.8106899	2.076385	0.277814		25	.8025967	.5256631	1.225426	0.308462		59	1.017249	.7715959	1.341111	0.903476	0.3288
CD300LG	Prostate cancer	1123	1.003016	.9417047	1.06832	0.925438	0.00875833		1123	1.005906	.9442665	1.071569	0.85518	0.0333112		235	1.063317	.9285673	1.217622	0.374541		367	1.061789	.9515031	1.184857	0.283941		521	.9429273	.8583673	1.035817	0.220246	0.1830
CD300LG	Rectal Cancer	172	.9318301	.7932931	1.094561	0.389929	0.739163		172	.9638767	.8181786	1.13552	0.659927	0.193613		31	.9319101	.6299495	1.378613	0.724125		63	1.079133	.8272072	1.407783	0.574488		78	.8913777	.6981257	1.138125	0.356396	0.5727
CD300LG	Stomach Cancer	68	.8902115	.6889421	1.15028	0.373827	0.790905		68	.8778952	.6794813	1.134248	0.319118	0.992557		11	.661943	.3501547	1.251357	0.204145		22	.8058718	.5159646	1.25867	0.342765		35	1.00811	.704629	1.4423	0.964743	0.4797
CD300LG	Thyroid Cancer	42	1.100533	.7968813	1.51989	0.560862	0.338213		42	1.109724	.8019519	1.535613	0.529865	0.39465		10	1.326122	.6847071	2.568396	0.402643		15	.9995818	.5811106	1.719404	0.998794		17	1.104151	.6613247	1.843495	0.70481	0.8099
CD300LG	Uterine Cancer	138	.94888	.7932659	1.135021	0.565862	0.329656		138	.8881989	.7414822	1.063946	0.198072	1.65653		36	.7789914	.5424345	1.118711	0.176218		42	1.088856	.7903494	1.500107	0.602551		60	.8289611	.6283918	1.093548	0.184434	0.3175
CD302	Bladder Cancer	99	1.128277	.9199091	1.383842	0.246624	1.34233		99	1.098496	.8890738	1.357248	0.384034	0.757748		22	1.171308	.7572327	1.81181	0.477412		29	1.104685	.7516393	1.623557	0.612319		48	1.066812	.784629	1.450478	0.679897	0.9427
CD302	Brain Cancer	71	.9985748	.7743192	1.287778	0.991231	0.000120794		71	.9985748	.7743192	1.287778	0.991231	0.000120794		19	.9091159	.5519552	1.497389	0.708222		28	.9621791	.6409414	1.44442	0.852443		24	1.134035	.7383002	1.741887	0.565691	0.7774
CD302	Breast Cancer	762	1.067372	.9877334	1.153431	0.0993542	2.71588		762	1.045265	.9643332	1.132988	0.281624	1.15923		191	1.004106	.8530733	1.181878	0.960708		276	1.040003	.9102628	1.188235	0.56397		295	1.077201	.9461963	1.226344	0.260999	0.8002
CD302	Colon Cancer	360	1.017144	.9082888	1.139046	0.768496	0.086638		360	1.029837	.9165459	1.157131	0.620995	0.244471		72	.9803218	.755551	1.27196	0.881104		114	1.007124	.8170344	1.24144	0.946965		174	1.066346	.9027976	1.259523	0.449527	0.8397
CD302	Colorectal Cancer	532	1.005925	.9161845	1.104456	0.901388	0.0153533		532	1.013918	.9207606	1.1165	0.778646	0.079008		103	1.028962	.8305284	1.274807	0.793945		177	1.035334	.8762918	1.223241	0.683224		252	.9934996	.862612	1.144247	0.927905	0.9240
CD302	Head and neck Cancer	116	1.333286	1.123915	1.58166	0.000965959	10.8917		116	1.265554	1.049344	1.526313	0.013745	6.0706		24	1.383417	.9443483	2.026628	0.0957069		32	1.264565	.8890043	1.79878	0.191699		60	1.224496	.9343008	1.604826	0.142228	0.8768
CD302	Kidney Cancer	122	1.437914	1.244375	1.661554	8.46921e-07	24.2481		122	1.409643	1.207785	1.645237	1.33584e-05	18.9586		19	1.554503	1.083467	2.230322	0.0166103		44	1.281077	.9771462	1.679542	0.0730292		59	1.452883	1.165287	1.811458	0.00090296	0.6594
CD302	Leukemia	128	.9764373	.8068807	1.181624	0.806437	0.0600373		128	.9682999	.7996415	1.172531	0.74147	0.108839		26	.9193504	.5939847	1.422941	0.705951		42	.9579716	.6871705	1.33549	0.800036		60	.9972823	.7550402	1.317244	0.984707	0.9506
CD302	Lip,oral cavity Cancer	46	1.33956	1.017999	1.762695	0.0368581	4.35696		46	1.3112	.9775659	1.758701	0.0705266	3.27072		9	.9843114	.4632509	2.091456	0.967198		13	1.501443	.9203638	2.449391	0.103604		24	1.34143	.8989978	2.001599	0.150286	0.6538
CD302	Liver Cancer	52	1.424378	1.138744	1.781658	0.00194985	9.59615		52	1.407536	1.105291	1.792429	0.00557733	7.68203		8	1.350953	.6611541	2.760436	0.409332		15	1.268293	.7675471	2.095725	0.353654		29	1.51265	1.123568	2.036467	0.00637348	0.8268
CD302	Lung Cancer	381	1.309856	1.192698	1.438523	1.64196e-08	31.8776		381	1.150307	1.038767	1.273825	0.00712728	7.24061		78	1.335814	1.092379	1.633499	0.00479097		108	1.115696	.9201909	1.352739	0.265371		195	1.090897	.9404387	1.265427	0.250568	0.2592
CD302	Lung adenocarcinoma	146	1.28414	1.09888	1.500632	0.00165423	9.8984		146	1.162842	.9860597	1.371319	0.0729549	3.21525		25	1.617171	1.174313	2.22704	0.00323846		38	1.175611	.854609	1.617186	0.32005		83	1.005932	.7949315	1.272938	0.960728	0.0643
CD302	Lung squamous cell carcinoma	64	1.365042	1.111258	1.676784	0.00302524	8.79218		64	1.21526	.9497042	1.555071	0.121201	2.40173		16	1.465505	.8755865	2.452876	0.145839		16	.9618208	.5622339	1.645399	0.887		32	1.31152	.9389974	1.831831	0.111666	0.5072
CD302	Lung small cell carcinoma	40	1.301837	.9762601	1.735992	0.07244	3.22685		40	1.073984	.7727557	1.492634	0.670845	0.180615		8	1.164694	.5965436	2.273952	0.655153		17	1.27807	.773329	2.112249	0.338486		15	.8763064	.4894409	1.568959	0.656814	0.6204
CD302	Melanoma	282	1.094722	.9656344	1.241066	0.15745	1.99855		282	1.105336	.9745882	1.253625	0.118945	2.43116		59	1.200453	.9291201	1.551023	0.162239		89	1.121456	.8950871	1.405074	0.319022		134	1.051538	.8712467	1.269137	0.600504	0.7104
CD302	Multiple myeloma	94	1.284669	1.055611	1.56343	0.0124156	6.25053		94	1.284669	1.055611	1.56343	0.0124156	6.25053		14	1.581535	1.013195	2.468679	0.0436264		38	1.272458	.9412656	1.720183	0.117243		42	1.184916	.86689	1.619613	0.287278	0.5780
CD302	Non-Hodgkin lymphoma	199	1.262059	1.099542	1.448597	0.000935769	10.9505		199	1.262059	1.099542	1.448597	0.000935769	10.9505		46	1.481638	1.156584	1.898048	0.00186376		61	1.133342	.8738092	1.46996	0.345504		92	1.226359	.9960982	1.509848	0.0544652	0.3115
CD302	Diffuse lymphoma	101	1.228921	1.010461	1.494612	0.0390018	4.26079		101	1.228921	1.010461	1.494612	0.0390018	4.26079		22	1.384965	.9411846	2.037993	0.098451		31	1.156966	.8075049	1.657663	0.426812		48	1.192187	.8913123	1.594626	0.236175	0.7719
CD302	Esophageal Cancer	97	1.319418	1.098815	1.584311	0.00298346	8.81756		97	1.216806	.996914	1.4852	0.0536599	3.72325		24	1.3254	.9157866	1.918224	0.13529		30	.9888647	.6564024	1.489716	0.957287		43	1.280542	.9660539	1.697407	0.0854726	0.5180
CD302	Esophageal adenocarcinoma	75	1.400797	1.152013	1.703309	0.00072899	11.4138		75	1.35348	1.102597	1.661449	0.00380728	8.37352		18	1.603052	1.132686	2.268745	0.00774354		24	1.154774	.7531269	1.770623	0.509333		33	1.325453	.971287	1.808761	0.0756842	0.4859
CD302	Oral Cancer	97	1.361032	1.131959	1.636462	0.00104483	10.7464		97	1.31187	1.072341	1.604902	0.0083161	6.9641		18	1.44902	.9457236	2.220162	0.0884502		28	1.337153	.9255459	1.931809	0.121673		51	1.255503	.9393449	1.678073	0.124238	0.8595
CD302	Ovarian Cancer	86	.9304584	.7360236	1.176257	0.546742	0.363186		86	.9123434	.7129635	1.16748	0.465894	0.531698		31	.6692795	.4365753	1.02602	0.0654571		28	1.201466	.8092586	1.783755	0.362658		27	.9519884	.6148292	1.474038	0.825427	0.1421
CD302	Pancreatic Cancer	103	1.133696	.925313	1.389006	0.225933	1.46629		103	1.081004	.8759939	1.333994	0.467854	0.527039		19	1.089527	.6741377	1.760872	0.726288		26	.8859473	.5709747	1.374672	0.589011		58	1.170189	.8885827	1.54104	0.263163	0.5748
CD302	Prostate cancer	1130	.9829369	.9213085	1.048688	0.602401	0.27139		1130	.9860344	.9234413	1.05287	0.674265	0.176653		238	1.026158	.893203	1.178903	0.715321		365	1.013191	.9040756	1.135475	0.821663		527	.9492031	.8604748	1.047081	0.297801	0.5732
CD302	Rectal Cancer	172	.9828145	.8330699	1.159476	0.837153	0.0422455		172	.9798632	.8259031	1.162524	0.815569	0.0544043		31	1.152803	.7905025	1.681152	0.460088		63	1.087562	.8268479	1.430481	0.548331		78	.8366762	.6433274	1.088135	0.183524	0.2657
CD302	Stomach Cancer	67	1.144201	.8944233	1.463733	0.28371	1.14923		67	1.102776	.8550478	1.422278	0.451071	0.567958		11	.8486461	.4140741	1.739303	0.65398		21	1.104435	.7056234	1.728652	0.663874		35	1.182604	.8371166	1.670677	0.341396	0.7163
CD302	Thyroid Cancer	43	1.358954	1.020033	1.810487	0.0361287	4.39102		43	1.323987	.9853039	1.779087	0.0626384	3.46611		10	1.47443	.8335218	2.608142	0.18213		16	1.543615	1.006208	2.368048	0.0467778		17	1.01613	.5947834	1.735961	0.953303	0.4608
CD302	Uterine Cancer	136	1.247721	1.048442	1.484878	0.0126748	6.21394		136	1.085706	.9050654	1.3024	0.375808	0.784369		34	.9663028	.6650056	1.40411	0.857318		41	1.125745	.8198822	1.545711	0.464025		61	1.130941	.8574958	1.491584	0.383576	0.7762
CD33	Bladder Cancer	100	.9630139	.7925298	1.170171	0.704602	0.143729		100	.9585341	.7884047	1.165376	0.670977	0.180461		22	.9682236	.6358628	1.474307	0.880353		28	.8999302	.6226759	1.300636	0.574717		50	.9713446	.736488	1.281094	0.836888	0.9438
CD33	Brain Cancer	72	1.08724	.8568004	1.379657	0.491296	0.473688		72	1.08724	.8568004	1.379657	0.491296	0.473688		19	1.222263	.7533997	1.982914	0.416228		28	.867905	.6081947	1.238516	0.434868		25	1.323012	.8566271	2.043317	0.206891	0.2812
CD33	Breast Cancer	768	1.029004	.9583831	1.104829	0.430597	0.621214		768	1.02807	.9570915	1.104312	0.448193	0.575218		192	1.026918	.8895904	1.185446	0.716862		276	1.050571	.9318041	1.184476	0.420244		300	1.011388	.9026313	1.133248	0.845327	0.9030
CD33	Colon Cancer	364	1.093819	.9837569	1.216196	0.0974574	2.74667		364	1.098916	.9880993	1.222162	0.0819969	3.02487		73	1.182107	.9253164	1.510161	0.180632		113	1.127073	.9299816	1.365933	0.22255		178	1.054317	.9076079	1.22474	0.489013	0.7043
CD33	Colorectal Cancer	535	1.06113	.9730557	1.157177	0.179554	1.80132		535	1.067375	.9785736	1.164234	0.141227	2.16454		103	1.084766	.8885042	1.324381	0.42427		176	1.186605	1.014344	1.388121	0.0325228		256	.9926271	.8780266	1.122185	0.905886	0.2100
CD33	Head and neck Cancer	121	.8564773	.7212035	1.017124	0.077332	3.1201		121	.8631983	.7261202	1.026154	0.095446	2.78004		24	1.226548	.7942228	1.894205	0.357086		33	.9039379	.6440104	1.268774	0.559334		64	.7514414	.5968147	.9461299	0.0150548	0.1382
CD33	Kidney Cancer	126	.9695532	.8147812	1.153725	0.727498	0.121422		126	.9588817	.80616	1.140535	0.635245	0.225015		19	1.589148	.9394191	2.688248	0.0841738		44	.8666076	.6521756	1.151544	0.323593		63	.9067837	.7121971	1.154535	0.427207	0.1211
CD33	Leukemia	128	1.054704	.8837414	1.25874	0.555018	0.348405		128	1.055238	.8842459	1.259296	0.551117	0.355319		26	.6718216	.4725923	.9550396	0.026672		42	1.164929	.8465384	1.603068	0.34866		60	1.237335	.9433958	1.622859	0.123829	0.0184
CD33	Lip,oral cavity Cancer	48	.8946358	.6790059	1.178743	0.428791	0.626096		48	.9080901	.6878538	1.198842	0.496319	0.462799		10	.9938868	.5269165	1.874701	0.98489		14	1.230519	.6980435	2.169173	0.473273		24	.7532095	.516346	1.098729	0.141236	0.3469
CD33	Liver Cancer	53	1.106919	.8372905	1.463374	0.475736	0.508622		53	1.105917	.8368152	1.461556	0.479146	0.500806		10	.8736105	.4779853	1.596692	0.660553		14	.8391867	.5101965	1.38032	0.489872		29	1.434501	.9481066	2.170424	0.0876828	0.1953
CD33	Lung Cancer	379	1.051797	.9494467	1.165181	0.333637	0.934731		379	1.049777	.9468023	1.163952	0.356421	0.850465		80	1.050253	.8378802	1.316454	0.670558		109	1.282087	1.043905	1.574615	0.017801		190	.9473245	.8226055	1.090953	0.452458	0.0590
CD33	Lung adenocarcinoma	145	1.159092	.9768762	1.375296	0.0906723	2.8624		145	1.160639	.9772109	1.378497	0.0896381	2.88086		26	1.262909	.8211872	1.942237	0.287832		38	1.078273	.7747933	1.500622	0.654959		81	1.180141	.9373004	1.485899	0.158805	0.8363
CD33	Lung squamous cell carcinoma	63	.9435235	.740078	1.202896	0.638962	0.220103		63	.933557	.7288492	1.19576	0.586178	0.296353		15	1.015328	.6137962	1.679533	0.952763		17	1.286901	.7425308	2.230366	0.368662		31	.7787126	.5557884	1.091051	0.146074	0.2841
CD33	Lung small cell carcinoma	39	.9476233	.6969389	1.288477	0.73147	0.117766		39	.955179	.7037372	1.29646	0.768603	0.0865552		8	.9394603	.4795524	1.840436	0.855568		17	1.346694	.8058977	2.25039	0.255869		14	.6476364	.3983326	1.052972	0.0798045	0.1273
CD33	Melanoma	286	1.012194	.9007844	1.137383	0.838575	0.0415004		286	1.014186	.9026706	1.139477	0.812648	0.0561742		58	.9898494	.7654822	1.27998	0.937993		90	1.098605	.8884874	1.358414	0.385234		138	.9741131	.8252517	1.149827	0.756581	0.6683
CD33	Multiple myeloma	97	1.051363	.8584626	1.287609	0.628165	0.234557		97	1.051363	.8584626	1.287609	0.628165	0.234557		15	1.312371	.7548176	2.281766	0.335422		38	1.027015	.7432463	1.419126	0.871652		44	.9982581	.7433709	1.340541	0.990752	0.6856
CD33	Non-Hodgkin lymphoma	202	1.07488	.9335612	1.237591	0.315361	1.00809		202	1.07488	.9335612	1.237591	0.315361	1.00809		46	1.328967	.9700284	1.820724	0.0766397		61	.984294	.7676337	1.262105	0.900679		95	1.034819	.8441521	1.268552	0.741848	0.3077
CD33	Diffuse lymphoma	103	.9614161	.7948619	1.16287	0.685192	0.16434		103	.9614161	.7948619	1.16287	0.685192	0.16434		22	1.054327	.6920005	1.606365	0.805491		31	.9783291	.6905522	1.386033	0.901895		50	.9134644	.6976633	1.196017	0.51039	0.8470
CD33	Esophageal Cancer	96	1.153476	.9345734	1.423651	0.183594	1.76829		96	1.139272	.9239516	1.404771	0.222489	1.48825		24	1.227677	.8024049	1.878341	0.344468		29	1.293069	.8648747	1.933261	0.210383		43	1.003931	.7433191	1.355915	0.979589	0.5564
CD33	Esophageal adenocarcinoma	75	1.148194	.9051301	1.456529	0.254848	1.29653		75	1.134896	.8962119	1.437149	0.293542	1.10331		18	1.283302	.7770872	2.119279	0.32977		24	1.21478	.7912887	1.864922	0.373675		33	1.019553	.7228017	1.438138	0.912144	0.7048
CD33	Oral Cancer	100	.8274553	.6860253	.9980423	0.0476524	3.9222		100	.837207	.6931473	1.011207	0.0651418	3.40138		18	1.195888	.725385	1.97157	0.483108		29	.8717883	.6089966	1.247979	0.453467		53	.7337242	.5703461	.9439026	0.0159884	0.2186
CD33	Ovarian Cancer	87	.8825898	.7222548	1.078518	0.222086	1.49084		87	.8898734	.7251665	1.09199	0.263878	1.2483		31	.8070302	.5817069	1.119632	0.199323		28	1.156323	.7752394	1.724736	0.476468		28	.790979	.5622893	1.11268	0.178066	0.2959
CD33	Pancreatic Cancer	104	.9674855	.7989757	1.171535	0.734957	0.114609		104	.9608825	.7939077	1.162975	0.682014	0.167868		19	.827433	.5386592	1.271018	0.387073		26	.891091	.6148461	1.29145	0.542495		59	1.056796	.8138092	1.372334	0.678577	0.5672
CD33	Prostate cancer	1137	.9709908	.9159695	1.029317	0.322615	0.978318		1137	.9757956	.9204575	1.034461	0.410755	0.676615		236	1.081137	.9475176	1.2336	0.246442		369	1.013823	.9142545	1.124236	0.794638		532	.9119748	.8386134	.9917538	0.0312805	0.0691
CD33	Rectal Cancer	171	.996142	.8569666	1.15792	0.959849	0.00253448		171	1.003494	.86284	1.167077	0.96389	0.00204958		30	.8990007	.6350054	1.272749	0.548334		63	1.307853	.996422	1.716621	0.0530968		78	.8681882	.7005846	1.075888	0.196504	0.0561
CD33	Stomach Cancer	68	1.279217	.9874712	1.657159	0.0622514	3.47636		68	1.260698	.9741081	1.631606	0.0783061	3.09971		11	.8498371	.4799829	1.504685	0.576695		22	1.721814	1.032523	2.871262	0.0372849		35	1.218329	.8554096	1.735222	0.273762	0.1947
CD33	Thyroid Cancer	42	.8539347	.6398933	1.139572	0.283486	1.1503		42	.8493297	.637215	1.132052	0.265308	1.24085		10	.9201228	.506529	1.671427	0.784592		15	.9289981	.5688108	1.517266	0.768564		17	.7525441	.4828919	1.172773	0.209145	0.7854
CD33	Uterine Cancer	139	1.069863	.9038464	1.266372	0.432505	0.616088		139	1.021876	.864954	1.207267	0.799184	0.0647207		35	1.026982	.7347311	1.435481	0.876167		42	.9126475	.6799189	1.225036	0.542802		62	1.10688	.8574603	1.428852	0.435687	0.6239
CD34	Bladder Cancer	103	1.02697	.8424194	1.251951	0.792307	0.0693356		103	1.041723	.8532958	1.271759	0.688028	0.161228		24	1.254543	.8371042	1.880146	0.271949		29	.8993563	.6143624	1.316555	0.585377		50	1.040349	.7801539	1.387323	0.78765	0.5015
CD34	Brain Cancer	72	1.023465	.8062955	1.299127	0.848835	0.0363303		72	1.023465	.8062955	1.299127	0.848835	0.0363303		19	1.069138	.6799553	1.681074	0.772188		28	.9467052	.6427623	1.394374	0.781613		25	1.08364	.7249165	1.619876	0.69535	0.8743
CD34	Breast Cancer	772	.9286851	.863195	.999144	0.0473767	3.93196		772	.9548245	.8868284	1.028034	0.220032	1.50416		190	1.080109	.9318154	1.252003	0.306438		280	.8164629	.722084	.9231775	0.00121497		302	1.023799	.909656	1.152265	0.696551	0.0059
CD34	Colon Cancer	364	.9056561	.8139753	1.007663	0.0687933	3.31158		364	.9109557	.8172779	1.015371	0.0920949	2.83737		72	.7633933	.5976727	.9750644	0.030603		113	.8987372	.7401662	1.09128	0.281038		179	.9843463	.8436611	1.148492	0.841085	0.2241
CD34	Colorectal Cancer	535	.9255711	.8477537	1.010532	0.08432	2.9796		535	.9331934	.8535847	1.020227	0.12856	2.30981		103	.8175534	.6667028	1.002536	0.0529134		175	.9504639	.8138909	1.109954	0.520929		257	.9713573	.8541583	1.104637	0.657775	0.3601
CD34	Head and neck Cancer	122	.8523757	.7096406	1.02382	0.0875979	2.91797		122	.8674309	.7210263	1.043563	0.131588	2.27366		25	.9398044	.6256516	1.4117	0.764893		33	.9530801	.6718319	1.352067	0.787662		64	.8008271	.6192067	1.035719	0.0905454	0.6710
CD34	Kidney Cancer	125	.9880045	.8240547	1.184573	0.896286	0.0169923		125	1.007801	.8394721	1.209884	0.93358	0.00694582		19	.9897601	.6181062	1.584882	0.965822		44	.9535017	.6976421	1.303198	0.765175		62	1.048818	.8110494	1.356292	0.716325	0.8965
CD34	Leukemia	130	1.151679	.9673167	1.371179	0.112597	2.51739		130	1.156077	.9706684	1.3769	0.103914	2.64441		26	1.148782	.7794036	1.693218	0.483442		43	.9583839	.7025899	1.307305	0.78844		61	1.316714	1.024352	1.69252	0.0317309	0.2962
CD34	Lip,oral cavity Cancer	48	.9672587	.7236376	1.292898	0.822097	0.0505572		48	.9917694	.7397228	1.329696	0.955944	0.00305194		10	.9961936	.5090624	1.94947	0.991117		14	1.169409	.6803676	2.009969	0.571175		24	.8888794	.5848922	1.350858	0.581209	0.7343
CD34	Liver Cancer	52	1.125514	.851834	1.487122	0.405516	0.691909		52	1.178838	.8927315	1.556636	0.24606	1.34554		10	1.189194	.6354172	2.225598	0.58791		15	1.353916	.8026971	2.283661	0.255961		27	1.110862	.7514716	1.642129	0.598051	0.8382
CD34	Lung Cancer	384	.9011224	.8125035	.999407	0.0487016	3.88561		384	.9327506	.8405569	1.035056	0.189832	1.71892		78	.8672863	.6864479	1.095765	0.232699		112	.9750457	.8044484	1.181821	0.79677		194	.9391382	.8115076	1.086842	0.399477	0.7471
CD34	Lung adenocarcinoma	146	.9069997	.7671585	1.072332	0.253226	1.30542		146	.9410691	.7947889	1.114272	0.481021	0.496548		24	.9290381	.6084717	1.418492	0.733187		39	.8678291	.6242021	1.206544	0.399128		83	.9840234	.7881506	1.228575	0.886909	0.8227
CD34	Lung squamous cell carcinoma	64	.980432	.7610966	1.262976	0.878435	0.0233947		64	.9945351	.7672317	1.28918	0.966984	0.00171323		16	.872089	.5117821	1.486061	0.614763		17	1.100794	.6574439	1.84312	0.714984		31	1.018704	.7094669	1.462728	0.920032	0.8201
CD34	Lung small cell carcinoma	41	.8984596	.6548819	1.232634	0.506922	0.440416		41	.9164122	.6663102	1.260391	0.591407	0.288152		8	.9392515	.4235899	2.082659	0.87741		18	.8514872	.5263159	1.377558	0.512474		15	.9562667	.5610894	1.629769	0.869423	0.9460
CD34	Melanoma	289	1.010402	.8967778	1.138423	0.864993	0.0289072		289	1.015643	.9014712	1.144274	0.798636	0.0650824		59	.9599116	.73622	1.251569	0.762463		91	1.087768	.8804115	1.343962	0.435606		139	.9940295	.8367823	1.180826	0.945659	0.7269
CD34	Multiple myeloma	95	.9190795	.7459182	1.132439	0.428216	0.627656		95	.9190795	.7459182	1.132439	0.428216	0.627656		15	.8528612	.5075999	1.432964	0.547732		36	.9413895	.670276	1.322163	0.727455		44	.9242047	.6797222	1.256623	0.615098	0.9512
CD34	Non-Hodgkin lymphoma	201	.9776142	.8471574	1.12816	0.756704	0.0959836		201	.9776142	.8471574	1.12816	0.756704	0.0959836		44	.9524504	.7029273	1.290549	0.753282		64	1.111004	.8644477	1.427883	0.410962		93	.9050013	.7318212	1.119163	0.356999	0.4645
CD34	Diffuse lymphoma	103	.8582948	.701718	1.049809	0.137025	2.21105		103	.8582948	.701718	1.049809	0.137025	2.21105		21	.9287277	.5975098	1.44355	0.742472		32	1.010625	.7087227	1.441132	0.95345		50	.7428846	.5546732	.9949599	0.0461672	0.3915
CD34	Esophageal Cancer	96	.7595556	.6164087	.9359451	0.0098433	6.66304		96	.7856465	.636197	.9702032	0.0250291	5.02187		24	.8574441	.5647208	1.301901	0.470418		29	.6765437	.4600315	.9949567	0.0470715		43	.8267901	.6032733	1.133121	0.236891	0.6550
CD34	Esophageal adenocarcinoma	74	.7332333	.5779403	.9302537	0.0106077	6.52989		74	.7650045	.6016348	.9727361	0.028853	4.77636		18	.8586886	.5307622	1.389221	0.534818		23	.6798354	.4421501	1.045292	0.0787216		33	.775031	.5404152	1.111503	0.165952	0.7728
CD34	Oral Cancer	101	.9030914	.7386335	1.104166	0.320304	0.987703		101	.9201539	.7513148	1.126935	0.421074	0.647315		19	1.113359	.7021504	1.76539	0.647994		29	1.022534	.7049947	1.483098	0.906499		53	.8078779	.6093135	1.071151	0.138239	0.4100
CD34	Ovarian Cancer	88	1.109708	.8945085	1.376681	0.343936	0.895705		88	1.124822	.9033952	1.400522	0.292965	1.10595		32	.9893065	.6887176	1.421087	0.953604		28	1.109978	.761399	1.618142	0.587448		28	1.19959	.8136245	1.76865	0.35825	0.7719
CD34	Pancreatic Cancer	102	1.000328	.818812	1.222083	0.997438	1.03088e-05		102	1.020785	.8348789	1.248088	0.841042	0.0402245		19	.9071776	.5680003	1.448892	0.683428		25	.8598619	.5718695	1.292887	0.468117		58	1.141901	.8766151	1.487469	0.325256	0.4461
CD34	Prostate cancer	1128	1.027059	.967394	1.090404	0.381919	0.764515		1128	1.022555	.9625816	1.086265	0.469506	0.523139		237	.987268	.866007	1.125508	0.848023		365	1.114992	1.004017	1.238233	0.0418604		526	.97716	.8935251	1.068623	0.61278	0.1435
CD34	Rectal Cancer	171	.9692239	.830472	1.131158	0.691698	0.157253		171	.9836927	.8411812	1.150348	0.836867	0.0423961		31	.956934	.6615161	1.384279	0.815224		62	1.045361	.807664	1.353014	0.73608		78	.9443505	.7482177	1.191896	0.629769	0.8383
CD34	Stomach Cancer	67	.9304891	.7261982	1.19225	0.568925	0.324484		67	.9345952	.7279413	1.199916	0.595745	0.281461		11	.8892731	.4702778	1.681573	0.718079		22	1.002472	.6479164	1.551048	0.991155		34	.9029504	.6355254	1.282906	0.56888	0.9235
CD34	Thyroid Cancer	43	1.018108	.7482479	1.385293	0.909072	0.0130438		43	1.051292	.7715209	1.432515	0.751357	0.100394		10	1.636963	.8998353	2.977932	0.10647		16	.9497193	.5704119	1.581255	0.842784		17	.8830896	.5381876	1.449025	0.622674	0.2559
CD34	Uterine Cancer	140	.8872856	.7463198	1.054877	0.175498	1.83534		140	.9742056	.8186052	1.159382	0.768505	0.0866309		36	.834924	.5927732	1.175995	0.301913		42	1.168843	.8541095	1.599555	0.329694		62	.9527261	.7328311	1.238603	0.71757	0.3505
CD38	Bladder Cancer	99	1.092215	.8640946	1.380559	0.460554	0.544548		99	1.10454	.8701118	1.402128	0.413997	0.667293		22	.8529511	.5051914	1.440099	0.551718		29	1.342105	.8792919	2.04852	0.172647		48	1.093072	.7722035	1.547269	0.615715	0.4161
CD38	Brain Cancer	71	1.102434	.8306376	1.463167	0.499548	0.455896		71	1.102434	.8306376	1.463167	0.499548	0.455896		19	1.054181	.6145498	1.80831	0.848023		28	1.337718	.8814773	2.030102	0.171568		24	.8908388	.5379963	1.475092	0.65326	0.4643
CD38	Breast Cancer	762	.9953012	.907661	1.091404	0.920227	0.0100296		762	.9963388	.9072092	1.094225	0.938852	0.00588477		191	1.054111	.8747561	1.270239	0.579725		276	.9172206	.7846047	1.072251	0.278168		295	1.037067	.8920677	1.205634	0.635755	0.4272
CD38	Colon Cancer	360	.9826452	.8643465	1.117135	0.789084	0.0715565		360	.97965	.8585425	1.117841	0.760082	0.0932525		72	.9467084	.7074155	1.266945	0.71259		114	1.092663	.8646567	1.380793	0.458011		174	.9245509	.7644482	1.118185	0.418759	0.5366
CD38	Colorectal Cancer	532	1.038467	.935216	1.153117	0.47992	0.499046		532	1.044239	.9377831	1.162781	0.430075	0.622622		103	1.144135	.9011382	1.452658	0.26899		177	1.182338	.9830974	1.421958	0.0752543		252	.9196845	.7856229	1.076623	0.297629	0.0908
CD38	Head and neck Cancer	116	.8144495	.6500356	1.020449	0.0744215	3.1827		116	.8940834	.7102839	1.125445	0.340343	0.909138		24	1.102343	.6786921	1.790444	0.693772		32	.891623	.5781411	1.375082	0.603782		60	.8170936	.5898843	1.131818	0.224324	0.6037
CD38	Kidney Cancer	122	1.557154	1.285627	1.886028	5.90117e-06	20.52		122	1.527729	1.258128	1.855102	1.88611e-05	18.301		19	2.136337	1.357166	3.362841	0.00104068		44	1.522448	1.10382	2.099841	0.0104053		59	1.363	1.01337	1.833259	0.0405811	0.2652
CD38	Leukemia	128	1.115112	.9045913	1.374627	0.307419	1.04173		128	1.118811	.9079649	1.37862	0.292	1.11038		26	1.254719	.7944966	1.981531	0.330425		42	1.293369	.9098425	1.838564	0.151722		60	.9587821	.702263	1.309001	0.791038	0.3993
CD38	Lip,oral cavity Cancer	46	1.172416	.8240615	1.668031	0.376563	0.781893		46	1.283709	.9045147	1.821872	0.162067	1.95483		9	2.161823	1.096508	4.262148	0.026016		13	1.137127	.5762354	2.243973	0.710989		24	1.103455	.6632497	1.835829	0.704657	0.2608
CD38	Liver Cancer	52	1.046844	.7500636	1.461054	0.787816	0.0724403		52	1.036925	.7393429	1.454281	0.83359	0.0441418		8	.7803027	.3288506	1.851517	0.573641		15	1.007776	.5347907	1.899085	0.980884		29	1.140175	.729729	1.781481	0.564519	0.7418
CD38	Lung Cancer	381	.9194155	.8131105	1.039619	0.180184	1.7961		381	.9781275	.8668777	1.103654	0.719603	0.128873		78	1.095517	.8476112	1.415928	0.485857		108	.9657913	.7714946	1.209021	0.76134		195	.9398743	.7913452	1.116281	0.479844	0.6164
CD38	Lung adenocarcinoma	146	.8947834	.7329824	1.092301	0.274644	1.1934		146	.9369882	.7691126	1.141506	0.518208	0.417457		25	1.180338	.7531968	1.849714	0.469446		38	.8824433	.5993714	1.299205	0.526291		83	.8874529	.6801915	1.157869	0.378949	0.5307
CD38	Lung squamous cell carcinoma	64	.9643588	.7172596	1.296585	0.810108	0.0577374		64	1.056569	.7901911	1.412745	0.710451	0.137826		16	1.297835	.7167736	2.349939	0.389435		16	.8182951	.4481832	1.494047	0.513846		32	1.129763	.7561553	1.687965	0.551464	0.5401
CD38	Lung small cell carcinoma	40	1.08267	.7418687	1.580029	0.680459	0.16961		40	1.189704	.8300405	1.705212	0.344279	0.894434		8	1.047362	.4947546	2.217194	0.903743		17	1.499044	.9153448	2.454958	0.107724		15	.8632886	.4516039	1.650267	0.656552	0.3878
CD38	Melanoma	282	.9369391	.8087155	1.085493	0.385686	0.752501		282	.9385071	.8098925	1.087546	0.398698	0.71225		59	1.322846	.977343	1.790487	0.0700518		89	.8601417	.6594557	1.1219	0.266388		134	.8458127	.6840714	1.045796	0.121997	0.0435
CD38	Multiple myeloma	94	1.541721	1.232013	1.929285	0.000154589	14.3155		94	1.541721	1.232013	1.929285	0.000154589	14.3155		14	2.767073	1.883216	4.065754	2.17234e-07		38	1.471047	1.026737	2.107628	0.0353974		42	1.162279	.8033244	1.681628	0.424902	0.0046
CD38	Non-Hodgkin lymphoma	199	1.24659	1.054321	1.473921	0.00991219	6.65061		199	1.24659	1.054321	1.473921	0.00991219	6.65061		46	1.52063	1.110015	2.083141	0.00905692		61	1.252041	.927491	1.690159	0.14203		92	1.105585	.8573218	1.42574	0.439188	0.3037
CD38	Diffuse lymphoma	101	1.102739	.8683299	1.400428	0.422513	0.643314		101	1.102739	.8683299	1.400428	0.422513	0.643314		22	1.276123	.7875806	2.067711	0.322072		31	1.120025	.7296491	1.71926	0.604167		48	1.011463	.7114381	1.438014	0.949376	0.7452
CD38	Esophageal Cancer	97	1.090601	.8549013	1.391283	0.485117	0.487339		97	1.06471	.8313487	1.363575	0.619383	0.246736		24	.7432594	.4563697	1.210498	0.233139		30	1.235987	.8003525	1.90874	0.339298		43	1.161571	.8025673	1.681163	0.427199	0.2528
CD38	Esophageal adenocarcinoma	75	1.095274	.8306508	1.4442	0.518948	0.415984		75	1.033493	.7797072	1.369883	0.818754	0.052509		18	.8633767	.4878369	1.528009	0.614005		24	1.173845	.717776	1.919696	0.523036		33	1.042736	.6799712	1.599035	0.847871	0.7261
CD38	Oral Cancer	97	.8139347	.6358186	1.041947	0.102289	2.66948		97	.8991438	.6984196	1.157556	0.409474	0.680328		18	1.529039	.9151974	2.554597	0.104896		28	.8657265	.5435438	1.378881	0.543756		51	.7411685	.5229568	1.050432	0.0922908	0.0706
CD38	Ovarian Cancer	86	.8929209	.6799421	1.172611	0.415281	0.663631		86	.8795985	.6658765	1.161917	0.366368	0.815948		31	.8300411	.5227042	1.318084	0.429832		28	.8540184	.5305279	1.374758	0.515916		27	1.01852	.6216798	1.668676	0.941924	0.8177
CD38	Pancreatic Cancer	103	.893342	.7032165	1.134871	0.35562	0.853301		103	.8719115	.6849901	1.10984	0.265533	1.23968		19	.5824008	.3707166	.9149597	0.0189973		26	.9018329	.5590168	1.454881	0.671966		58	1.007008	.7278139	1.393303	0.966375	0.1498
CD38	Prostate cancer	1130	.9612786	.8957739	1.031573	0.272773	1.20275		1130	.961705	.8951169	1.033247	0.286155	1.13762		238	1.002312	.8598782	1.16834	0.976438		365	1.012455	.8940186	1.146583	0.84538		527	.9079572	.8157721	1.01056	0.0771166	0.3598
CD38	Rectal Cancer	172	1.161458	.9700675	1.390609	0.103275	2.65423		172	1.186605	.9871372	1.426378	0.0684409	3.32002		31	1.695973	1.149683	2.50184	0.0077407		63	1.348454	1.00224	1.814262	0.048297		78	.9076634	.6853005	1.202177	0.499226	0.0244
CD38	Stomach Cancer	67	.8776739	.6544452	1.177045	0.383551	0.759288		67	.8374256	.621274	1.12878	0.244128	1.3566		11	.8468981	.4015185	1.78631	0.662547		21	.6440866	.3972712	1.044243	0.0743639		35	.9968256	.6584575	1.509074	0.98801	0.4045
CD38	Thyroid Cancer	43	.9109486	.62036	1.337654	0.634203	0.226405		43	.8599382	.5834708	1.267405	0.445761	0.581407		10	.8421658	.3740872	1.89593	0.678221		16	.6798381	.3699004	1.249471	0.213967		17	1.072446	.5865186	1.960963	0.820306	0.5805
CD38	Uterine Cancer	136	1.282084	1.046082	1.571328	0.0166651	5.7313		136	1.164659	.9411448	1.441256	0.160906	1.96569		34	.7275999	.4639015	1.141194	0.166109		41	1.011077	.6803317	1.502614	0.95654		61	1.543664	1.173829	2.030022	0.00189077	0.0129
CD4	Bladder Cancer	100	1.048759	.8673209	1.268152	0.623272	0.241295		100	1.007593	.821543	1.235777	0.942103	0.00527467		22	.8428176	.5221825	1.360332	0.483862		29	1.116709	.8441382	1.477293	0.439421		49	.9982516	.7439205	1.339533	0.990695	0.5967
CD4	Brain Cancer	73	1.131563	.9260643	1.382664	0.226751	1.46113		73	1.131563	.9260643	1.382664	0.226751	1.46113		19	.9244269	.5705304	1.497843	0.749625		29	1.186878	.8903418	1.582177	0.242777		25	1.186226	.8875188	1.585467	0.248588	0.6467
CD4	Breast Cancer	758	1.012257	.9425233	1.08715	0.737987	0.111904		758	1.007725	.9351601	1.085921	0.840052	0.040734		188	1.008315	.8657432	1.174365	0.91522		276	.9689965	.8515316	1.102665	0.63288		294	1.040335	.9290728	1.164922	0.493223	0.7199
CD4	Colon Cancer	358	1.079266	.9790085	1.18979	0.125158	2.35156		358	1.081946	.9801281	1.194342	0.118307	2.43959		71	1.112209	.8933288	1.384717	0.34154		111	1.066201	.8888883	1.278883	0.489723		176	1.080735	.9390811	1.243756	0.27875	0.9580
CD4	Colorectal Cancer	525	1.08744	1.00404	1.177768	0.0394944	4.23948		525	1.090298	1.005581	1.182153	0.0361866	4.38829		101	1.119696	.9417807	1.331223	0.200348		175	1.134769	.9973056	1.291181	0.0549828		249	1.043407	.9198897	1.183509	0.508614	0.6312
CD4	Head and neck Cancer	119	1.118896	.9527377	1.314031	0.170787	1.87602		119	1.071288	.8991693	1.276355	0.440945	0.593821		25	1.053279	.6942787	1.597913	0.807153		33	1.176103	.88804	1.557608	0.257801		61	1.01507	.7802182	1.320614	0.911291	0.7480
CD4	Kidney Cancer	124	1.249834	1.122611	1.391475	4.67053e-05	16.5774		124	1.237617	1.092324	1.402235	0.000820062	11.1953		19	1.125242	.742318	1.705698	0.578227		43	1.261826	1.028781	1.547661	0.0255928		62	1.247548	1.054774	1.475554	0.00980483	0.8860
CD4	Leukemia	127	1.017715	.8530448	1.214172	0.8454	0.0380217		127	1.012429	.8460054	1.211592	0.892755	0.0181761		25	.9824715	.6435026	1.499994	0.934718		43	1.016135	.7471537	1.381951	0.918738		59	1.024781	.7919082	1.326135	0.852354	0.9861
CD4	Lip,oral cavity Cancer	46	.981089	.7243642	1.328801	0.901832	0.0152146		46	.9475755	.6889477	1.303291	0.740554	0.10964		10	.6550306	.3071823	1.396777	0.273499		14	1.082867	.693932	1.689792	0.725851		22	.9902223	.6270266	1.563794	0.966382	0.5285
CD4	Liver Cancer	52	1.189313	.9677246	1.46164	0.099333	2.71622		52	1.154983	.9189025	1.451717	0.21682	1.5253		9	1.09999	.6433057	1.880877	0.72769		15	.9667998	.5476461	1.706763	0.90731		28	1.193135	.9376166	1.518288	0.150973	0.7891
CD4	Lung Cancer	378	1.118109	1.028759	1.215219	0.00860887	6.90222		378	1.008799	.9149101	1.112324	0.860475	0.0308951		79	1.092595	.8833333	1.351431	0.414291		109	.8481523	.6887957	1.044377	0.120891		190	1.060114	.9388575	1.19703	0.346224	0.1490
CD4	Lung adenocarcinoma	144	1.029561	.8802226	1.204237	0.715592	0.132755		144	.93304	.7868507	1.10639	0.425372	0.635426		25	1.178274	.8478195	1.637528	0.328622		38	.9595749	.7009101	1.313698	0.796807		81	.8387332	.6581362	1.068887	0.155174	0.2642
CD4	Lung squamous cell carcinoma	65	1.095597	.8881556	1.35149	0.393943	0.726737		65	.9596976	.7427702	1.239979	0.753016	0.0990143		16	1.017708	.5863798	1.76631	0.950246		17	.4928023	.2776945	.8745368	0.0156037		32	1.203701	.934115	1.551088	0.151821	0.0203
CD4	Lung small cell carcinoma	41	.9456439	.6839816	1.307407	0.735245	0.11435		41	.795192	.5637802	1.12159	0.191543	1.70571		8	.9424687	.4522671	1.963988	0.874323		18	.6449525	.3742868	1.11135	0.114176		15	.8939873	.5433156	1.470993	0.65918	0.6113
CD4	Melanoma	285	1.021626	.9071248	1.15058	0.724258	0.124449		285	1.025822	.9115953	1.154362	0.672102	0.179153		58	1.082588	.8530183	1.373942	0.514017		94	.9071787	.7239105	1.136844	0.39752		133	1.077345	.9185728	1.263559	0.35975	0.4300
CD4	Multiple myeloma	93	1.170287	1.004662	1.363217	0.0434142	4.0792		93	1.170287	1.004662	1.363217	0.0434142	4.0792		14	1.340427	1.117101	1.608399	0.00162798		37	1.252637	1.042473	1.505171	0.0162225		42	.8556803	.6093258	1.201638	0.368296	0.0714
CD4	Non-Hodgkin lymphoma	199	1.209956	1.100584	1.330196	8.05859e-05	15.5445		199	1.209956	1.100584	1.330196	8.05859e-05	15.5445		44	1.345089	1.177808	1.536129	1.21312e-05		62	1.161129	.9540463	1.413161	0.13607		93	1.142371	.9683701	1.347638	0.114394	0.2445
CD4	Diffuse lymphoma	99	1.182129	1.019633	1.370521	0.0265774	4.91806		99	1.182129	1.019633	1.370521	0.0265774	4.91806		21	1.284367	1.019023	1.618803	0.0340428		30	1.199788	.9300913	1.547688	0.160887		48	1.096143	.8446006	1.4226	0.490087	0.6723
CD4	Esophageal Cancer	97	1.184875	1.013669	1.384997	0.0331324	4.53893		97	1.123484	.9297062	1.35765	0.22805	1.45298		23	1.090321	.7193746	1.652547	0.683596		31	1.043297	.7198521	1.512073	0.822863		43	1.17645	.922871	1.499706	0.189539	0.8562
CD4	Esophageal adenocarcinoma	75	1.214344	1.02767	1.434926	0.0225801	5.20053		75	1.182427	.9810209	1.425182	0.0786045	3.09352		17	1.131202	.7265908	1.761126	0.58518		25	1.144932	.7919943	1.65515	0.471661		33	1.217184	.9599908	1.543283	0.104628	0.9395
CD4	Oral Cancer	98	1.099184	.916107	1.318849	0.308989	1.03499		98	1.059999	.8757362	1.283033	0.549804	0.357669		19	1.163984	.7710925	1.757064	0.469845		29	1.20086	.9264143	1.55661	0.166785		50	.9097958	.6634913	1.247535	0.557274	0.3884
CD4	Ovarian Cancer	89	.9452358	.7586137	1.177768	0.615744	0.251895		89	.9291865	.7377059	1.170368	0.532758	0.389128		32	.8702199	.578437	1.309188	0.50471		29	1.119472	.8339315	1.502781	0.45254		28	.7391159	.4804712	1.136993	0.168913	0.2624
CD4	Pancreatic Cancer	102	1.028051	.8461892	1.248999	0.780608	0.0775769		102	.9877116	.8022785	1.216004	0.90722	0.013583		19	1.124426	.7744957	1.63246	0.537549		24	.9945897	.6450134	1.533625	0.980412		59	.9305578	.699318	1.238261	0.621466	0.7320
CD4	Prostate cancer	1124	.9625404	.9034734	1.025469	0.237364	1.39618		1124	.9655209	.9051808	1.029883	0.286577	1.13563		238	.9645014	.8397441	1.107793	0.609047		360	1.051746	.9462131	1.169049	0.349704		526	.9049534	.8206709	.9978918	0.0452552	0.1230
CD4	Rectal Cancer	168	1.113604	.9714914	1.276506	0.122408	2.38624		168	1.117727	.973804	1.282922	0.113531	2.50437		30	1.126893	.8642692	1.469319	0.377533		64	1.230915	1.032544	1.467397	0.0204953		74	.9649094	.7496848	1.241922	0.781468	0.2995
CD4	Stomach Cancer	67	1.191226	1.004536	1.412612	0.0442197	4.04815		67	1.171393	.9800462	1.4001	0.0821288	3.02226		11	.9578377	.4893719	1.874756	0.899952		22	1.149502	.8297957	1.592386	0.40208		34	1.210867	.9862934	1.486575	0.0675345	0.7964
CD4	Thyroid Cancer	44	.9852656	.7223379	1.343898	0.925328	0.00878427		44	.9350054	.6719542	1.301034	0.690114	0.158962		10	.9961728	.5051235	1.964589	0.99117		17	.9137391	.5358576	1.558099	0.740415		17	.9113366	.5350515	1.552251	0.732581	0.9758
CD4	Uterine Cancer	136	1.211249	1.094797	1.340087	0.000202342	13.8092		136	1.167039	1.019675	1.3357	0.0249051	5.03047		35	.9524421	.66114	1.372094	0.793629		40	1.231835	.9770623	1.55304	0.0777858		61	1.219236	1.025885	1.449027	0.0244456	0.4521
CD40	Bladder Cancer	100	.9593953	.7817259	1.177445	0.691586	0.157374		100	.9446104	.7676409	1.162378	0.590325	0.289837		24	.9637201	.6370932	1.457803	0.861081		26	.8768497	.5755775	1.335816	0.540618		50	.9645625	.7190087	1.293977	0.809791	0.9287
CD40	Brain Cancer	71	1.157933	.9254384	1.448837	0.199725	1.64438		71	1.157933	.9254384	1.448837	0.199725	1.64438		18	1.449618	.9750214	2.155227	0.0665127		28	1.086045	.7517684	1.568959	0.660099		25	1.028909	.6933319	1.526907	0.887475	0.4304
CD40	Breast Cancer	762	.9553882	.887526	1.028439	0.224745	1.47381		762	.9537512	.8854661	1.027302	0.211554	1.56076		192	.9473848	.8171687	1.098351	0.473705		277	1.001944	.8875852	1.131036	0.97495		293	.9103571	.8055714	1.028773	0.132245	0.5487
CD40	Colon Cancer	360	.9839517	.8843011	1.094832	0.766497	0.0881852		360	.9806048	.8805595	1.092017	0.721302	0.127249		71	1.114806	.8853658	1.403704	0.355289		111	.913868	.7492611	1.114638	0.374062		178	.9695799	.8313075	1.130851	0.693937	0.4287
CD40	Colorectal Cancer	525	1.012382	.9275013	1.105031	0.782975	0.0758698		525	1.006095	.9210993	1.098935	0.892658	0.0182093		101	1.172129	.9702739	1.415978	0.0995535		171	.9406286	.8027569	1.102179	0.44912		253	.983412	.8651169	1.117883	0.798103	0.1900
CD40	Head and neck Cancer	120	1.063055	.8888949	1.271338	0.502974	0.448655		120	1.024401	.8549172	1.227485	0.793892	0.0682568		25	.9949721	.6691299	1.479488	0.980133		32	1.000473	.6989448	1.432082	0.997938		63	1.039002	.8101333	1.332528	0.763121	0.9766
CD40	Kidney Cancer	123	1.177363	.9921875	1.397098	0.0614657	3.49739		123	1.141866	.9608299	1.357012	0.131996	2.26887		19	1.457671	.9715199	2.187094	0.0686998		43	1.176537	.8831389	1.56741	0.266638		61	1.024994	.7951424	1.321288	0.848878	0.3457
CD40	Leukemia	126	1.067436	.8956454	1.272178	0.46604	0.531349		126	1.060541	.8895509	1.2644	0.512303	0.42936		26	.8470306	.559499	1.282327	0.432659		42	1.291777	.9743757	1.712571	0.0751524		58	.9972868	.7644671	1.301012	0.98402	0.2016
CD40	Lip,oral cavity Cancer	47	1.061812	.7959032	1.41656	0.683414	0.166308		47	1.023018	.7650277	1.368011	0.878014	0.0235582		10	.8943019	.4601468	1.738089	0.741779		14	1.141249	.6832481	1.90626	0.613722		23	1.014275	.6707744	1.533681	0.946434	0.8469
CD40	Liver Cancer	53	1.217634	.9385237	1.57975	0.138251	2.19732		53	1.187463	.9125868	1.545134	0.200884	1.63594		10	.8316907	.4206608	1.64434	0.596168		14	1.261744	.7685892	2.071324	0.357949		29	1.289515	.9122662	1.822767	0.149881	0.5177
CD40	Lung Cancer	374	1.099035	.9929876	1.216408	0.0681465	3.32711		374	1.050205	.9472885	1.164302	0.351909	0.86656		78	1.190562	.9637264	1.47079	0.1058		111	.9075596	.7445135	1.106312	0.337051		185	1.075446	.9289265	1.245076	0.330377	0.1703
CD40	Lung adenocarcinoma	144	1.041796	.8820567	1.230463	0.629695	0.232475		144	1.000817	.845958	1.184023	0.992407	9.05662e-05		24	1.12002	.7471987	1.678864	0.583114		40	.7477301	.5296603	1.055583	0.0984355		80	1.108873	.8926543	1.377464	0.350385	0.1435
CD40	Lung squamous cell carcinoma	60	1.123994	.8740231	1.445455	0.362407	0.829534		60	1.08083	.8321613	1.403806	0.560109	0.339515		16	1.349782	.8557975	2.128904	0.196997		16	.7139021	.4039272	1.261752	0.246125		28	1.112148	.7556436	1.636846	0.589854	0.2263
CD40	Lung small cell carcinoma	39	1.080865	.7897668	1.479257	0.627164	0.235926		39	1.012936	.7379624	1.390368	0.936603	0.00632655		8	.9031907	.4661291	1.750059	0.76288		17	1.293022	.8120442	2.058885	0.27892		14	.7553323	.4239091	1.345871	0.341054	0.3388
CD40	Melanoma	284	1.029051	.9145996	1.157825	0.634049	0.22661		284	1.031354	.9168706	1.160131	0.607072	0.264461		58	1.272169	1.004123	1.611768	0.0461466		90	1.010706	.8182901	1.248367	0.921273		136	.9435749	.7911734	1.125333	0.518149	0.1335
CD40	Multiple myeloma	94	1.334255	1.106905	1.6083	0.0024813	9.15433		94	1.334255	1.106905	1.6083	0.0024813	9.15433		15	1.790111	1.184589	2.705154	0.00570812		37	1.170502	.8561114	1.600347	0.323891		42	1.323752	.9994603	1.753265	0.0504418	0.2709
CD40	Non-Hodgkin lymphoma	203	1.118227	.9764828	1.280547	0.106129	2.61094		203	1.118227	.9764828	1.280547	0.106129	2.61094		46	1.374297	1.059823	1.782082	0.0164747		63	1.222928	.9676149	1.545607	0.0921009		94	.9261774	.7483256	1.146299	0.480859	0.0508
CD40	Diffuse lymphoma	103	1.132371	.9370759	1.368367	0.198067	1.65657		103	1.132371	.9370759	1.368367	0.198067	1.65657		22	1.267488	.8599044	1.868261	0.231123		31	1.09684	.7752734	1.551785	0.601578		50	1.092965	.8295391	1.440044	0.527536	0.8106
CD40	Esophageal Cancer	98	1.238678	1.026755	1.494343	0.0253681	4.99858		98	1.194226	.9874854	1.444249	0.0672325	3.34933		24	1.35482	.9485703	1.935057	0.0949871		31	1.219082	.8718962	1.704517	0.246714		43	1.070548	.7913653	1.448223	0.658358	0.6070
CD40	Esophageal adenocarcinoma	76	1.385308	1.129658	1.698814	0.00174073	9.80463		76	1.359365	1.106706	1.669705	0.00342971	8.56349		18	1.481964	.9949326	2.207404	0.0529935		25	1.447283	1.015979	2.061685	0.0405822		33	1.222562	.8790746	1.700264	0.232442	0.7056
CD40	Oral Cancer	99	1.004519	.8218097	1.22785	0.964887	0.00193788		99	.9712655	.7929162	1.189731	0.778205	0.0793316		19	.9644397	.6064031	1.533871	0.878442		29	.9514487	.6484254	1.396081	0.799187		51	.9784638	.7382939	1.296762	0.879574	0.9932
CD40	Ovarian Cancer	86	1.026675	.8275304	1.273744	0.810889	0.0572543		86	1.015376	.8142492	1.266182	0.892233	0.0183546		31	.9324056	.6441314	1.349694	0.710733		28	1.18877	.8233836	1.7163	0.35609		27	.9488717	.6374372	1.412465	0.79597	0.6002
CD40	Pancreatic Cancer	104	1.065596	.8768464	1.294976	0.523	0.407974		104	1.047862	.8607703	1.27562	0.641289	0.217061		18	.8687829	.5253973	1.436596	0.58358		26	.9251609	.6134333	1.395299	0.710604		60	1.164271	.9061455	1.495927	0.234318	0.4586
CD40	Prostate cancer	1124	.9910024	.9331473	1.052444	0.768382	0.0867256		1124	.9933187	.9351536	1.055102	0.827626	0.0474142		234	1.016059	.8913075	1.158271	0.811601		364	1.007803	.9063349	1.120631	0.885851		526	.9734317	.8909288	1.063575	0.551225	0.8243
CD40	Rectal Cancer	166	1.070824	.9191125	1.247577	0.380013	0.770661		166	1.059486	.9083882	1.235718	0.461697	0.541777		30	1.302762	.9388894	1.807655	0.113504		60	.9949518	.7641697	1.295431	0.970017		76	1.00437	.7977831	1.264454	0.970392	0.3764
CD40	Stomach Cancer	68	1.051778	.8281499	1.335793	0.678938	0.171324		68	1.042073	.8194103	1.325241	0.736853	0.112912		10	1.224018	.6743555	2.221705	0.506315		22	.9087167	.584415	1.412979	0.670825		36	1.079827	.7794256	1.496007	0.644267	0.7069
CD40	Thyroid Cancer	42	1.097038	.81537	1.476008	0.54071	0.374226		42	1.068337	.7923123	1.440523	0.664687	0.18788		10	.9422484	.5020435	1.768436	0.853081		15	.8808306	.5140063	1.509442	0.644277		17	1.31592	.8516533	2.033275	0.216217	0.4670
CD40	Uterine Cancer	139	.9058568	.7588937	1.08128	0.273632	1.19845		139	.8491884	.7095645	1.016287	0.0744742	3.18155		35	.6768739	.4571489	1.002208	0.0513014		42	.7580023	.5401806	1.063658	0.10895		62	1.025737	.7983403	1.317905	0.842481	0.1452
CD40LG	Bladder Cancer	101	.9869441	.8133008	1.197661	0.89411	0.0177172		101	.972067	.8003538	1.180621	0.775127	0.08161		22	1.00131	.6593045	1.520727	0.9951		29	1.055033	.7316806	1.521284	0.774193		50	.9151303	.6951927	1.204649	0.527139	0.8200
CD40LG	Brain Cancer	73	1.175859	.9316331	1.484107	0.172632	1.85993		73	1.175859	.9316331	1.484107	0.172632	1.85993		19	1.183243	.7539568	1.856956	0.464325		29	1.348659	.9275497	1.960952	0.11731		25	1.003667	.6729327	1.496953	0.985681	0.5716
CD40LG	Breast Cancer	765	.9683913	.9006118	1.041272	0.385632	0.75267		765	.9610834	.8939585	1.033249	0.282579	1.15465		191	.9592596	.8303102	1.108235	0.572276		277	.9688397	.8585951	1.09324	0.607526		297	.9519826	.8473653	1.069516	0.4074	0.9791
CD40LG	Colon Cancer	364	.9550031	.8615142	1.058637	0.381084	0.767202		364	.9471429	.8543966	1.049957	0.30169	1.06671		73	.8631996	.6865627	1.085281	0.2079		112	1.028116	.8529927	1.239192	0.771025		179	.9361652	.8080807	1.084552	0.379555	0.4974
CD40LG	Colorectal Cancer	535	.9696613	.8905979	1.055744	0.477739	0.504021		535	.9576931	.8796821	1.042622	0.318688	0.994322		104	.9630925	.7945475	1.16739	0.70162		175	.9215618	.7945899	1.068823	0.28015		256	.9807116	.8670096	1.109325	0.756726	0.8169
CD40LG	Head and neck Cancer	121	1.078621	.9015649	1.29045	0.408077	0.684396		121	1.010535	.845605	1.207633	0.908227	0.0132882		24	1.139108	.7632144	1.700135	0.523828		33	.9462063	.6722785	1.331749	0.751179		64	.9959064	.7798923	1.271752	0.973768	0.7792
CD40LG	Kidney Cancer	126	.9934709	.8343641	1.182918	0.941361	0.00541104		126	.9734267	.8171886	1.159536	0.762864	0.0910363		19	1.178845	.7460664	1.862671	0.480861		44	.9394061	.6998985	1.260874	0.677215		63	.9426707	.7356068	1.208021	0.640826	0.6725
CD40LG	Leukemia	130	.8299587	.6997297	.9844251	0.032337	4.58054		130	.8268425	.6971967	.9805963	0.028878	4.77487		26	.5551316	.3797474	.811516	0.0023813		43	.953981	.7078706	1.285658	0.756973		61	.889889	.6927906	1.143062	0.361117	0.0658
CD40LG	Lip,oral cavity Cancer	47	1.115933	.8340626	1.493061	0.460242	0.545305		47	1.054986	.7902603	1.40839	0.716518	0.131853		9	.9405411	.4819834	1.835369	0.857379		14	1.155572	.6780282	1.969455	0.595038		24	1.0593	.706324	1.58867	0.78056	0.8944
CD40LG	Liver Cancer	52	.8006535	.6103961	1.050213	0.108264	2.57939		52	.7757311	.5915241	1.017302	0.0663655	3.3707		10	.9380356	.5004443	1.758259	0.841835		15	.7836329	.4754912	1.291466	0.338812		27	.720776	.4940832	1.051479	0.0892391	0.7795
CD40LG	Lung Cancer	383	1.156198	1.044335	1.280042	0.00518133	7.81503		383	1.077202	.9737202	1.191681	0.148976	2.08271		79	1.039467	.8341179	1.295371	0.730313		111	1.106627	.9173779	1.334916	0.2897		193	1.078339	.934676	1.244084	0.301182	0.9139
CD40LG	Lung adenocarcinoma	145	1.244597	1.053448	1.470431	0.0101114	6.61517		145	1.163883	.9863446	1.373377	0.0723127	3.22973		24	.8375437	.5633114	1.245278	0.381018		40	1.2046	.8809197	1.647213	0.243667		81	1.275948	1.01921	1.597359	0.0335066	0.1890
CD40LG	Lung squamous cell carcinoma	65	1.006884	.7910948	1.281534	0.955544	0.00310759		65	.9499198	.745687	1.210089	0.67742	0.173045		16	1.131501	.7005085	1.827666	0.613559		17	.9965875	.6177232	1.607818	0.988824		32	.8503775	.5994668	1.206308	0.363594	0.6269
CD40LG	Lung small cell carcinoma	41	.9026703	.6642521	1.226663	0.512865	0.428217		41	.8251846	.6091419	1.117851	0.214739	1.53919		8	.6898249	.3196485	1.488693	0.344088		18	1.147452	.7044988	1.868912	0.580515		15	.6198667	.3759464	1.022047	0.0608627	0.2000
CD40LG	Melanoma	290	.9967125	.8875923	1.119248	0.955611	0.00309833		290	.9961784	.8870491	1.118733	0.948429	0.0041834		59	1.193283	.9190105	1.549411	0.184794		93	.9744189	.7927583	1.197707	0.80555		138	.9382318	.7940941	1.108532	0.453733	0.3049
CD40LG	Multiple myeloma	90	1.230419	.9956066	1.52061	0.0549577	3.68337		90	1.230419	.9956066	1.52061	0.0549577	3.68337		13	1.108118	.6333682	1.938721	0.719057		38	1.157736	.8376039	1.600224	0.375132		39	1.352326	.9783327	1.869289	0.0676483	0.7417
CD40LG	Non-Hodgkin lymphoma	202	.9547139	.8309487	1.096913	0.512982	0.427979		202	.9547139	.8309487	1.096913	0.512982	0.427979		45	.9448006	.7041867	1.26763	0.704966		63	1.17544	.915068	1.509897	0.205788		94	.8324379	.6794401	1.019888	0.0767417	0.1106
CD40LG	Diffuse lymphoma	101	1.067209	.8762477	1.299786	0.517859	0.418156		101	1.067209	.8762477	1.299786	0.517859	0.418156		21	1.109874	.7208454	1.708855	0.63591		31	1.116381	.7827566	1.592203	0.543334		49	1.013021	.7633724	1.344314	0.928591	0.8946
CD40LG	Esophageal Cancer	98	1.274005	1.041183	1.55889	0.0186772	5.53149		98	1.240151	1.013394	1.517648	0.0366983	4.36436		24	1.462266	.969113	2.20637	0.0702214		31	1.162025	.8126001	1.661707	0.410594		43	1.179869	.8717884	1.596822	0.28404	0.6549
CD40LG	Esophageal adenocarcinoma	76	1.330498	1.057701	1.673653	0.0147222	5.94941		76	1.323059	1.051643	1.664523	0.0168567	5.71123		18	1.561337	.9704917	2.511896	0.0662835		25	1.340682	.8963612	2.00525	0.153492		33	1.188394	.8427802	1.675739	0.324913	0.6560
CD40LG	Oral Cancer	100	1.111589	.9117315	1.355256	0.295496	1.09441		100	1.040121	.854502	1.266062	0.694897	0.153835		18	1.094547	.6901234	1.735969	0.701054		29	.9648103	.6697314	1.389899	0.847479		53	1.060416	.8090711	1.389844	0.670839	0.8919
CD40LG	Ovarian Cancer	88	1.041477	.8394783	1.292081	0.711815	0.136471		88	1.034703	.8306965	1.288812	0.760768	0.0927036		32	.8792208	.6158962	1.255129	0.478479		29	1.16302	.7925556	1.706651	0.440235		27	1.135537	.7644782	1.686698	0.52894	0.5038
CD40LG	Pancreatic Cancer	103	1.151289	.9448784	1.402791	0.162257	1.95307		103	1.142898	.937821	1.39282	0.18559	1.75228		18	1.160158	.7238408	1.859478	0.537094		26	1.053565	.7118024	1.559421	0.794243		59	1.183749	.9104768	1.539043	0.207802	0.8879
CD40LG	Prostate cancer	1142	.9922844	.9368044	1.05105	0.791893	0.0696186		1142	.995026	.9393583	1.053993	0.865203	0.0288168		242	.9989997	.8812295	1.132509	0.987523		367	1.026878	.927683	1.13668	0.60885		533	.9726156	.894157	1.057959	0.517606	0.7207
CD40LG	Rectal Cancer	172	.9956571	.8567219	1.157124	0.954736	0.00322174		172	.9760268	.8404284	1.133503	0.750519	0.101095		31	1.250654	.8752192	1.787136	0.219398		63	.7649879	.5991455	.9767351	0.0316522		78	1.077047	.8610052	1.347299	0.515824	0.0405
CD40LG	Stomach Cancer	68	.9870984	.7793567	1.250215	0.914228	0.0116008		68	.9902293	.7812295	1.255142	0.935301	0.00658973		11	1.646765	.8933612	3.035543	0.109914		22	.8282378	.5490664	1.249353	0.368908		35	.9502808	.682486	1.323153	0.762682	0.1790
CD40LG	Thyroid Cancer	44	1.025078	.7600056	1.382602	0.871106	0.0263263		44	1.0161	.7535579	1.370114	0.916593	0.0109675		10	.84695	.4595065	1.561075	0.594426		17	1.093139	.6737107	1.77369	0.718385		17	1.052453	.650117	1.703783	0.835226	0.7991
CD40LG	Uterine Cancer	138	.9843775	.8292496	1.168525	0.857183	0.0323862		138	.9762787	.8219154	1.159633	0.784554	0.0747414		36	.9530743	.680311	1.335199	0.779931		41	.8802811	.6405493	1.209735	0.431791		61	1.063108	.8202004	1.377954	0.643808	0.6567
CD46	Bladder Cancer	100	.9387503	.7617919	1.156815	0.553125	0.351748		100	.9170829	.7420322	1.133429	0.42315	0.641551		24	.9106884	.5912627	1.402682	0.671193		28	1.115779	.7668333	1.62351	0.566966		48	.8028449	.585208	1.10142	0.173458	0.4208
CD46	Brain Cancer	72	1.152339	.9197003	1.443824	0.217794	1.51884		72	1.152339	.9197003	1.443824	0.217794	1.51884		18	1.112825	.7021011	1.763821	0.649171		29	1.238579	.8875402	1.728459	0.208268		25	1.087773	.7312904	1.618031	0.677939	0.8692
CD46	Breast Cancer	762	.9406412	.871814	1.014902	0.11447	2.49139		762	.9442689	.8739264	1.020273	0.14655	2.1078		188	.988433	.8477042	1.152524	0.881973		278	.9722845	.8554688	1.105051	0.666917		296	.8933289	.7880483	1.012675	0.0778835	0.5244
CD46	Colon Cancer	359	.9659846	.8656118	1.077996	0.53641	0.382235		359	.9775189	.8751883	1.091814	0.686936	0.162422		72	1.130531	.8952011	1.427723	0.302876		111	.9792855	.8027326	1.194669	0.836504		176	.9187822	.7829346	1.078201	0.299441	0.3563
CD46	Colorectal Cancer	528	.9652381	.8818291	1.056537	0.442914	0.588722		528	.9754514	.8905489	1.068448	0.592678	0.286182		102	1.158104	.9548333	1.404648	0.136064		173	.9474948	.8069408	1.112531	0.510328		253	.9252331	.8099651	1.056905	0.252332	0.1524
CD46	Head and neck Cancer	121	.9793385	.8118601	1.181366	0.827286	0.0476039		121	.9441116	.7797002	1.143192	0.55578	0.347063		24	1.066589	.7064526	1.610315	0.759072		32	.7963262	.5428641	1.168129	0.244014		65	.9699882	.7477709	1.258243	0.818451	0.5666
CD46	Kidney Cancer	126	1.337203	1.152604	1.551366	0.000126208	14.6976		126	1.307662	1.118381	1.528978	0.000772655	11.3058		19	1.452461	1.009101	2.090617	0.0445671		45	1.411769	1.090691	1.827365	0.0088092		62	1.190007	.9380264	1.509677	0.151869	0.5342
CD46	Leukemia	125	1.290105	1.103977	1.507614	0.00135377	10.2677		125	1.286325	1.100933	1.502937	0.00151948	10.0548		25	1.323749	.9815585	1.785233	0.0660648		43	1.459608	1.165793	1.827474	0.000975067		57	1.103894	.8483419	1.436427	0.461892	0.2846
CD46	Lip,oral cavity Cancer	49	1.048931	.7856925	1.400365	0.74592	0.104992		49	1.036425	.7733157	1.389052	0.810757	0.0573359		10	1.534492	.9181667	2.564528	0.102229		14	.7356236	.4090385	1.322961	0.305203		25	1.031354	.6817582	1.560218	0.883783	0.1748
CD46	Liver Cancer	52	1.351737	1.081211	1.689952	0.0081624	6.99749		52	1.349303	1.069851	1.70175	0.0113996	6.40194		10	1.131837	.606124	2.11352	0.697524		14	1.614762	1.198194	2.176155	0.00164554		28	1.230127	.8556297	1.768535	0.263486	0.4044
CD46	Lung Cancer	378	1.09637	.9915149	1.212313	0.0728414	3.2178		378	1.00453	.9066324	1.112997	0.931161	0.00746222		79	1.079026	.8708392	1.336982	0.48678		110	.9639477	.7962579	1.166953	0.706499		189	.9963285	.8595758	1.154838	0.961054	0.7340
CD46	Lung adenocarcinoma	144	1.012299	.8558882	1.197293	0.886493	0.0203756		144	.9484322	.8014425	1.122381	0.537747	0.379731		25	1.055881	.7259455	1.535771	0.776058		40	.89506	.6478331	1.236634	0.501463		79	.9427914	.7478284	1.188582	0.618212	0.8025
CD46	Lung squamous cell carcinoma	62	1.096375	.8544212	1.406844	0.469529	0.523085		62	.9910648	.7696465	1.276183	0.944534	0.00484034		15	1.097458	.66082	1.822605	0.71936		15	.7041935	.417817	1.186856	0.187918		32	1.122495	.7940831	1.586729	0.512892	0.3181
CD46	Lung small cell carcinoma	40	1.117373	.8219367	1.519	0.478722	0.501773		40	.9839311	.7192018	1.346104	0.919308	0.0102627		8	.8866232	.4451025	1.766112	0.73216		18	1.212488	.7789121	1.887412	0.393464		14	.725029	.4166138	1.261761	0.255345	0.3495
CD46	Melanoma	282	.933343	.823353	1.058026	0.280909	1.16269		282	.9374416	.8271039	1.062499	0.311964	1.02234		56	1.17494	.9103473	1.516438	0.215558		89	.8866603	.7068647	1.112188	0.29817		137	.8738581	.727514	1.04964	0.149334	0.1496
CD46	Multiple myeloma	94	1.292987	1.085459	1.540194	0.00399414	8.28648		94	1.292987	1.085459	1.540194	0.00399414	8.28648		14	1.62673	1.225858	2.158692	0.000749882		37	1.162001	.8497957	1.588908	0.346976		43	1.234503	.9441185	1.614201	0.123635	0.2279
CD46	Non-Hodgkin lymphoma	197	1.173688	1.027614	1.340527	0.0181939	5.57739		197	1.173688	1.027614	1.340527	0.0181939	5.57739		46	1.512907	1.24935	1.832062	2.23968e-05		60	1.245554	.9913586	1.564928	0.0593702		91	.9059492	.7254475	1.131362	0.383611	0.0028
CD46	Diffuse lymphoma	98	1.12258	.9239574	1.3639	0.244472	1.35462		98	1.12258	.9239574	1.3639	0.244472	1.35462		22	1.294184	.9106645	1.839219	0.150406		29	1.216551	.8691814	1.702746	0.253176		47	.966172	.7136148	1.308112	0.823843	0.4099
CD46	Esophageal Cancer	98	1.132196	.9318519	1.375613	0.211447	1.56149		98	1.071624	.874363	1.313389	0.505116	0.444171		24	1.383115	.9819343	1.948204	0.0635022		31	1.104398	.7728982	1.578079	0.585542		43	.8600937	.6188013	1.195475	0.369638	0.1459
CD46	Esophageal adenocarcinoma	76	1.224029	.9908781	1.512041	0.0607971	3.51551		76	1.197148	.9650776	1.485025	0.101703	2.67863		18	1.423016	.9734225	2.080262	0.0686185		25	1.283068	.9048012	1.819476	0.161928		33	.9809077	.6824356	1.409921	0.917061	0.3509
CD46	Oral Cancer	100	.97725	.7948455	1.201514	0.827178	0.0476644		100	.9519708	.7714116	1.174792	0.646446	0.21041		18	1.185444	.7458941	1.884019	0.471716		29	.8033373	.5376902	1.200228	0.285071		53	.9542327	.7147398	1.273974	0.750692	0.4611
CD46	Ovarian Cancer	83	1.156721	.9339862	1.432573	0.182158	1.77993		83	1.177304	.9467816	1.463954	0.142077	2.15531		29	.9788761	.6548924	1.463139	0.917082		28	1.289809	.9246762	1.799123	0.133933		26	1.211996	.8188543	1.793891	0.336533	0.5720
CD46	Pancreatic Cancer	103	1.036465	.8487956	1.265628	0.725271	0.123498		103	1.008824	.8232577	1.236219	0.932489	0.00717633		19	1.175882	.761234	1.816389	0.465219		26	.8509413	.5554636	1.303598	0.458273		58	1.035741	.7901866	1.357603	0.799223	0.5722
CD46	Prostate cancer	1119	.9698499	.9117045	1.031704	0.33179	0.941897		1119	.9719261	.9135667	1.034014	0.367435	0.812321		230	.9858715	.861023	1.128823	0.836817		363	1.053247	.9478044	1.170419	0.33509		526	.9099196	.8296698	.9979316	0.0450789	0.1207
CD46	Rectal Cancer	169	.9644916	.8223555	1.131195	0.656704	0.197552		169	.9745776	.8301805	1.14409	0.752963	0.0990581		30	1.219141	.8671564	1.713999	0.254308		62	.8972913	.6843866	1.176428	0.432914		77	.9403476	.7403099	1.194437	0.614256	0.3500
CD46	Stomach Cancer	68	1.07844	.8495176	1.36905	0.535054	0.384785		68	1.045559	.8197805	1.333521	0.719637	0.128841		10	1.093801	.6014887	1.989064	0.768868		22	.9326525	.5994004	1.451185	0.757246		36	1.103408	.7929009	1.535512	0.559469	0.8269
CD46	Thyroid Cancer	42	1.124286	.8317128	1.519777	0.446206	0.580272		42	1.104307	.8112051	1.503313	0.528399	0.397469		10	1.499789	.961561	2.339286	0.0739154		15	.873144	.5038895	1.512992	0.628641		17	1.04995	.6363434	1.73239	0.8487	0.2922
CD46	Uterine Cancer	138	1.017908	.8541663	1.213039	0.842762	0.0393474		138	.9282458	.7728437	1.114896	0.425736	0.634428		35	.7905809	.5411994	1.154876	0.22426		42	.9163926	.6550396	1.282022	0.610275		61	1.030792	.7927143	1.340373	0.820937	0.5231
CD48	Bladder Cancer	100	1.038925	.850856	1.268563	0.707822	0.140462		100	1.038283	.8489201	1.269885	0.714606	0.13372		24	.9709278	.640111	1.472715	0.889609		26	1.100547	.7474376	1.620474	0.627445		50	1.047075	.7860443	1.39479	0.753196	0.9102
CD48	Brain Cancer	72	1.124437	.887504	1.424623	0.331324	0.943717		72	1.124437	.887504	1.424623	0.331324	0.943717		19	1.044649	.6606011	1.651968	0.851808		28	1.329748	.91726	1.927729	0.132545		25	.9886218	.654558	1.49318	0.956623	0.5341
CD48	Breast Cancer	767	.9915082	.9200887	1.068471	0.823078	0.0499916		767	1.00678	.9333721	1.085962	0.861127	0.0306041		193	1.01564	.8742917	1.17984	0.839163		277	.991357	.8738208	1.124703	0.892758		297	1.0133	.8970969	1.144554	0.831642	0.9603
CD48	Colon Cancer	360	1.069285	.9612529	1.189459	0.217667	1.51969		360	1.078041	.9686932	1.199731	0.168489	1.89634		71	1.001746	.7862835	1.27625	0.988737		111	1.027242	.8461776	1.247051	0.78587		178	1.146144	.9848386	1.333869	0.0779757	0.5442
CD48	Colorectal Cancer	528	1.058575	.9695035	1.15583	0.204319	1.61123		528	1.068744	.9785695	1.167227	0.139334	2.18529		101	1.091857	.8937309	1.333904	0.389671		172	1.082764	.9280608	1.263256	0.312079		255	1.051866	.9258894	1.194984	0.437213	0.9367
CD48	Head and neck Cancer	121	1.129505	.9417652	1.354669	0.189169	1.72408		121	1.14989	.9581965	1.379933	0.133348	2.25309		25	1.199248	.8111105	1.773119	0.362467		33	1.198908	.8513492	1.688355	0.29899		63	1.101892	.8521797	1.424777	0.459294	0.9016
CD48	Kidney Cancer	124	1.244456	1.042813	1.48509	0.0153187	5.87944		124	1.233769	1.032421	1.474385	0.0208354	5.3405		19	1.337839	.8717769	2.053064	0.182865		43	1.108304	.8161241	1.505086	0.510153		62	1.290419	1.001893	1.662035	0.0483121	0.6942
CD48	Leukemia	127	2.05431	1.800447	2.343967	1.04519e-26	114.437		127	2.060158	1.804837	2.351598	9.4705e-27	114.633		26	2.486715	1.979136	3.124471	5.25844e-15		42	2.360885	1.911624	2.915729	1.50689e-15		59	1.554552	1.220801	1.979545	0.000346336	0.0100
CD48	Lip,oral cavity Cancer	47	1.276008	.9576016	1.700286	0.0960797	2.76944		47	1.300739	.9767478	1.732198	0.0720199	3.23637		10	1.369307	.7106259	2.638523	0.347634		14	1.289799	.7729196	2.152335	0.330026		23	1.314715	.8645604	1.999255	0.20074	0.9901
CD48	Liver Cancer	54	1.686446	1.329748	2.138828	1.62883e-05	18.5804		54	1.70087	1.335844	2.165642	1.63803e-05	18.5697		10	1.559807	.8608431	2.826297	0.142681		15	1.973121	1.310377	2.971059	0.0011364		29	1.649732	1.155318	2.35573	0.00588186	0.7489
CD48	Lung Cancer	376	.936274	.84399	1.038649	0.213602	1.54685		376	.9547933	.8609456	1.058871	0.380848	0.767961		78	.9900285	.7937855	1.234787	0.929154		111	.8927344	.7382553	1.079538	0.24181		187	.9820871	.846663	1.139172	0.81129	0.6971
CD48	Lung adenocarcinoma	145	.899133	.7600782	1.063628	0.214844	1.53848		145	.9106205	.7697719	1.077241	0.274785	1.19271		24	1.049601	.701345	1.570785	0.813943		40	.8520671	.6195817	1.171788	0.324733		81	.9088021	.7249551	1.139272	0.406958	0.7259
CD48	Lung squamous cell carcinoma	61	1.076592	.835634	1.387031	0.568067	0.325928		61	1.108716	.8566286	1.434986	0.432955	0.614884		16	.976508	.5889135	1.619199	0.926591		16	.7236547	.431665	1.213154	0.219833		29	1.497184	1.042515	2.150147	0.0288577	0.0640
CD48	Lung small cell carcinoma	39	1.004044	.7282388	1.384306	0.980349	0.000606732		39	1.045346	.7603557	1.437155	0.784804	0.0745642		8	1.241105	.6023205	2.557345	0.558157		17	1.159521	.7144422	1.881872	0.54915		14	.7623143	.438709	1.324621	0.335686	0.4451
CD48	Melanoma	286	1.01515	.8996885	1.145429	0.807174	0.0595719		286	1.018126	.9026169	1.148417	0.770001	0.0854821		58	1.235583	.9549623	1.598664	0.107535		92	.8313139	.6717615	1.028762	0.0892879		136	1.066558	.8956338	1.270101	0.469631	0.0519
CD48	Multiple myeloma	95	2.180548	1.881201	2.527527	4.30399e-25	107.067		95	2.180548	1.881201	2.527527	4.30399e-25	107.067		15	3.187675	2.486436	4.08668	5.92439e-20		38	2.136053	1.691459	2.697508	1.8394e-10		42	1.541909	1.155229	2.05802	0.00328725	0.0008
CD48	Non-Hodgkin lymphoma	203	1.52914	1.342708	1.741457	1.53059e-10	40.9894		203	1.52914	1.342708	1.741457	1.53059e-10	40.9894		46	2.097885	1.697841	2.592187	6.70382e-12		63	1.284385	1.006315	1.639293	0.0443747		94	1.392619	1.137945	1.704289	0.00130885	0.0038
CD48	Diffuse lymphoma	103	1.503394	1.250994	1.806718	1.37312e-05	18.9061		103	1.503394	1.250994	1.806718	1.37312e-05	18.9061		22	1.953551	1.376226	2.773064	0.000179169		31	1.339174	.9491794	1.889408	0.0963174		50	1.417787	1.078048	1.864591	0.0125021	0.2542
CD48	Esophageal Cancer	98	1.121601	.91683	1.372107	0.264539	1.24485		98	1.090206	.8888523	1.337173	0.4071	0.687253		24	1.329462	.9053462	1.952259	0.146305		31	.8950445	.6226394	1.286627	0.549277		43	1.110527	.8123669	1.51812	0.511039	0.3375
CD48	Esophageal adenocarcinoma	76	1.134175	.9021726	1.425839	0.280908	1.16269		76	1.105832	.877797	1.393106	0.393231	0.728926		18	1.482597	.9637644	2.280739	0.0731316		25	1.000526	.6687157	1.496978	0.997958		33	.9966838	.6973162	1.424574	0.985458	0.3107
CD48	Oral Cancer	99	1.163032	.9511765	1.422073	0.141	2.16701		99	1.189557	.9728369	1.454557	0.0907239	2.86148		19	1.275536	.8155531	1.994954	0.286206		29	1.309116	.917914	1.867042	0.136993		51	1.087478	.8159064	1.449441	0.567275	0.6881
CD48	Ovarian Cancer	87	.9573181	.7677919	1.193628	0.698374	0.150169		87	.9684026	.7733709	1.212618	0.779613	0.0783013		31	.8747783	.599133	1.277241	0.488439		28	.8678196	.5870671	1.282836	0.477122		28	1.144737	.7712891	1.699004	0.502249	0.5366
CD48	Pancreatic Cancer	105	.9336868	.7655096	1.138811	0.498311	0.458532		105	.9232695	.7566963	1.126511	0.431602	0.618508		19	1.319075	.8623174	2.017769	0.201628		26	.7034234	.4731322	1.045806	0.0821021		60	.9255618	.7112347	1.204475	0.564886	0.1053
CD48	Prostate cancer	1130	1.013488	.9547829	1.075802	0.659882	0.193667		1130	1.016123	.957204	1.078668	0.599722	0.275415		236	1.047774	.9216937	1.191102	0.475586		366	1.145378	1.033538	1.269322	0.0096195		528	.9181398	.8402745	1.00322	0.0589114	0.0053
CD48	Rectal Cancer	169	1.036859	.8878037	1.21094	0.647596	0.208944		169	1.050365	.8994888	1.226549	0.534547	0.38574		30	1.331215	.940646	1.883952	0.10639		61	1.184262	.9208189	1.523074	0.187711		78	.8603363	.682947	1.083801	0.201642	0.0630
CD48	Stomach Cancer	69	1.063364	.8354586	1.35344	0.617631	0.249211		69	1.041098	.8160752	1.328168	0.745822	0.105075		11	1.087384	.5898357	2.004631	0.788368		22	1.17905	.774346	1.795269	0.442597		36	.9524708	.6772686	1.339499	0.779557	0.7346
CD48	Thyroid Cancer	43	1.018764	.7457675	1.391695	0.907011	0.0136446		43	1.009582	.7383237	1.3805	0.952368	0.0035681		10	1.249078	.6715063	2.323427	0.482459		16	.8679768	.5179253	1.454618	0.590946		17	1.020627	.6186272	1.683856	0.936296	0.6762
CD48	Uterine Cancer	140	.881981	.7406808	1.050237	0.158616	1.98737		140	.8264741	.6939449	.9843135	0.0325761	4.56792		36	.656697	.462809	.931812	0.018495		42	.7793329	.5678107	1.069652	0.122784		62	.9821134	.7553067	1.277027	0.892835	0.1782
CD5	Bladder Cancer	100	1.051036	.8584121	1.286885	0.629874	0.232232		100	.989251	.802542	1.219397	0.919337	0.0102553		21	.8562408	.5364015	1.36679	0.515403		29	1.216506	.8432377	1.755005	0.29459		50	.9336589	.6910887	1.261371	0.654724	0.4228
CD5	Brain Cancer	72	1.136123	.8945193	1.442982	0.295474	1.09451		72	1.136123	.8945193	1.442982	0.295474	1.09451		19	1.012268	.6342759	1.615523	0.959226		28	1.150292	.7828071	1.690289	0.475842		25	1.240767	.8293335	1.856312	0.293928	0.8107
CD5	Breast Cancer	771	1.040759	.9647807	1.122722	0.301634	1.06695		771	1.050052	.9714409	1.135025	0.218638	1.51329		191	1.074218	.9247601	1.247831	0.348951		279	1.054342	.9254186	1.201227	0.426493		301	1.024102	.9022805	1.162372	0.712439	0.8869
CD5	Colon Cancer	366	1.093763	.983036	1.216962	0.0998093	2.70859		366	1.113552	.9976612	1.242906	0.0550853	3.6795		73	1.124274	.8830688	1.431363	0.341755		113	1.008493	.8231601	1.235554	0.934939		180	1.179186	1.008794	1.378359	0.0384605	0.4873
CD5	Colorectal Cancer	537	1.051177	.9619428	1.148689	0.27015	1.21598		537	1.061091	.9682882	1.162789	0.204135	1.61254		104	1.132672	.9277089	1.382918	0.221254		175	.9944734	.8456016	1.169555	0.946597		258	1.077798	.9437641	1.230867	0.268841	0.5833
CD5	Head and neck Cancer	118	1.007167	.8321359	1.219014	0.941552	0.00537568		118	.8856675	.7260379	1.080394	0.231159	1.43372		23	.8790463	.5642404	1.369491	0.568738		32	.89696	.6136179	1.311137	0.574516		63	.8832332	.6714669	1.161786	0.374662	0.9971
CD5	Kidney Cancer	125	1.310073	1.109976	1.546241	0.00140417	10.2003		125	1.227447	1.026068	1.46835	0.0249986	5.02398		19	1.356321	.8813138	2.087345	0.165874		43	1.067709	.7763053	1.468499	0.687036		63	1.301068	1.011777	1.673076	0.0402463	0.5638
CD5	Leukemia	130	1.945122	1.774866	2.13171	5.47999e-46	202.663		130	1.960168	1.791561	2.144644	1.06268e-48	215.095		26	2.253391	1.866264	2.720822	2.97456e-17		43	2.398348	2.040541	2.818897	2.61979e-26		61	1.756819	1.46769	2.102905	8.142e-10	0.0330
CD5	Lip,oral cavity Cancer	47	.9878705	.7285599	1.339475	0.937386	0.00617099		47	.9153914	.6673962	1.255538	0.583437	0.300711		9	1.036715	.517234	2.077934	0.919044		14	.7059191	.3923019	1.270251	0.245286		24	1.033429	.6649296	1.60615	0.883797	0.5602
CD5	Liver Cancer	51	1.045003	.7816412	1.397101	0.766374	0.0882807		51	1.005099	.7430483	1.359566	0.973676	0.00108887		10	.870321	.4334993	1.747312	0.696105		15	1.347349	.8107957	2.238973	0.249915		26	.8693259	.5654499	1.336507	0.523373	0.3908
CD5	Lung Cancer	385	1.322327	1.208462	1.446921	1.19107e-09	36.9839		385	1.05372	.9508972	1.167661	0.317865	0.99771		81	.9365852	.7503775	1.169001	0.562397		110	.9423745	.7752199	1.145571	0.551324		194	1.187994	1.027782	1.373181	0.0197681	0.0833
CD5	Lung adenocarcinoma	147	1.225241	1.049837	1.429951	0.00996818	6.64057		147	1.013169	.8573911	1.19725	0.877926	0.0235926		26	1.027713	.6929688	1.524159	0.891863		39	.8469216	.6076648	1.180381	0.326644		82	1.112411	.889019	1.391936	0.351634	0.4105
CD5	Lung squamous cell carcinoma	66	1.491103	1.222725	1.818387	7.94384e-05	15.5716		66	1.158088	.9048928	1.48213	0.243611	1.35957		16	.9567318	.5859979	1.562012	0.859626		17	.7686576	.4729593	1.249229	0.288292		33	1.52968	1.094741	2.13742	0.0127643	0.0504
CD5	Lung small cell carcinoma	41	1.460824	1.125414	1.896196	0.00440326	8.10955		41	1.107572	.8046974	1.524443	0.530764	0.392929		8	1.08488	.4987161	2.35999	0.837216		18	1.079964	.6614137	1.763379	0.758451		15	1.168713	.6804081	2.007456	0.572176	0.9753
CD5	Melanoma	288	.9953478	.8796796	1.126225	0.941025	0.00547333		288	1.00387	.8866166	1.13663	0.9514	0.00371473		58	1.237521	.9782704	1.565477	0.0756016		92	.9947703	.7975933	1.240692	0.962895		138	.9078072	.7562106	1.089794	0.299477	0.1228
CD5	Multiple myeloma	91	1.132359	.9194332	1.394594	0.242161	1.36797		91	1.132359	.9194332	1.394594	0.242161	1.36797		13	1.491941	1.01351	2.196217	0.0425614		38	1.119476	.808801	1.549488	0.496192		40	1.003236	.7214905	1.395006	0.984673	0.2984
CD5	Non-Hodgkin lymphoma	199	1.49896	1.389874	1.616608	8.6744e-26	110.242		199	1.49896	1.389874	1.616608	8.6744e-26	110.242		45	1.469434	1.327243	1.626858	1.24388e-13		61	1.511327	1.266047	1.804126	4.85787e-06		93	1.469715	1.222082	1.767527	4.30743e-05	0.9622
CD5	Diffuse lymphoma	101	1.419812	1.256362	1.604527	1.94003e-08	31.5537		101	1.419812	1.256362	1.604527	1.94003e-08	31.5537		21	1.370415	1.152435	1.629627	0.000363681		31	1.327386	.9756943	1.805845	0.0713426		49	1.524071	1.198753	1.937675	0.00058221	0.7220
CD5	Esophageal Cancer	96	1.059523	.8592676	1.306449	0.588551	0.292613		96	.9208886	.7392364	1.147178	0.462235	0.540476		24	1.108323	.7357834	1.669485	0.622682		29	1.157069	.7888586	1.697147	0.455387		43	.6886912	.4924616	.9631119	0.0292858	0.0808
CD5	Esophageal adenocarcinoma	75	1.122992	.8893509	1.418014	0.329728	0.949965		75	1.072064	.8436469	1.362326	0.569216	0.323996		18	1.138704	.711626	1.822089	0.588126		24	1.34198	.9029251	1.994529	0.145701		33	.8563938	.5878628	1.247588	0.419329	0.2641
CD5	Oral Cancer	98	1.064781	.864511	1.311445	0.554892	0.348626		98	.9651413	.7761791	1.200107	0.749609	0.10186		17	.9486071	.5673474	1.586075	0.840561		28	1.00461	.671825	1.502238	0.982126		53	.9523371	.7056645	1.285237	0.749504	0.9754
CD5	Ovarian Cancer	87	1.035259	.8263542	1.296976	0.763159	0.0908031		87	.9835567	.7776123	1.244044	0.889993	0.0191304		31	.8825273	.5932954	1.31276	0.537369		29	1.325277	.9139447	1.921735	0.13745		27	.9336292	.612986	1.421996	0.749029	0.2806
CD5	Pancreatic Cancer	103	1.011724	.8254802	1.239988	0.910594	0.0126088		103	.9616129	.7803309	1.185009	0.713421	0.134884		19	1.26792	.8518796	1.887145	0.242045		26	.6682339	.4354016	1.025574	0.0651214		58	1.017827	.7720231	1.341893	0.900291	0.0929
CD5	Prostate cancer	1138	1.064115	1.002284	1.129761	0.0418851	4.13984		1138	1.069381	1.006875	1.135768	0.0290418	4.76513		238	1.078382	.9471444	1.227803	0.254384		365	1.065735	.9594536	1.183791	0.23493		535	1.068169	.9770054	1.167838	0.147377	0.9897
CD5	Rectal Cancer	171	.9650886	.8231619	1.131486	0.661492	0.191716		171	.9558731	.8106036	1.127177	0.591557	0.28792		31	1.14866	.804315	1.640425	0.445899		62	.9688381	.7398978	1.268617	0.817966		78	.8680081	.6772658	1.11247	0.263526	0.4470
CD5	Stomach Cancer	69	1.206937	.9587516	1.519369	0.109303	2.56427		69	1.169344	.920954	1.484726	0.199115	1.64885		11	1.001278	.528073	1.898523	0.996877		22	1.164484	.7837725	1.730123	0.45094		36	1.222584	.8749825	1.708276	0.239005	0.8631
CD5	Thyroid Cancer	43	1.083911	.7879167	1.4911	0.620488	0.245183		43	1.035755	.747249	1.435649	0.83297	0.0444761		10	1.032556	.527091	2.022747	0.9256		16	1.004332	.5875992	1.716618	0.987388		17	1.073722	.6382308	1.806365	0.788694	0.9846
CD5	Uterine Cancer	137	1.037238	.865743	1.242706	0.691733	0.157216		137	.9291143	.7682034	1.12373	0.448611	0.574159		36	.8938046	.6141703	1.300758	0.557579		40	.7363458	.5159349	1.050918	0.0917334		61	1.110512	.8386058	1.470579	0.464443	0.1990
CD55	Bladder Cancer	94	1.035092	.841342	1.27346	0.74429	0.106392		94	1.030211	.8366266	1.268588	0.77927	0.0785514		23	.9516768	.6150874	1.472455	0.823989		26	1.368319	.9753616	1.919592	0.0694425		45	.8854712	.6475041	1.210894	0.446253	0.1585
CD55	Brain Cancer	71	1.021371	.8012777	1.30192	0.864403	0.0291633		71	1.021371	.8012777	1.30192	0.864403	0.0291633		18	.9650892	.5914637	1.574733	0.886885		28	1.086122	.7472103	1.578753	0.665077		25	1.000607	.6615503	1.513437	0.997706	0.9217
CD55	Breast Cancer	734	1.022865	.9474839	1.104244	0.562709	0.335036		734	1.016919	.9414774	1.098405	0.669676	0.181982		183	.9890024	.8465495	1.155427	0.889166		269	1.028725	.9056546	1.168519	0.663111		282	1.026773	.9072021	1.162105	0.67576	0.9153
CD55	Colon Cancer	350	.9684459	.8666942	1.082144	0.571321	0.320478		350	.9739034	.8716443	1.088159	0.640351	0.218283		70	.9198706	.7151583	1.183181	0.515495		109	1.072338	.886932	1.296502	0.470843		171	.9355192	.7973668	1.097608	0.413596	0.4899
CD55	Colorectal Cancer	517	.9865562	.9011478	1.080059	0.769551	0.0858271		517	.9936885	.9076825	1.087844	0.89097	0.0187902		101	.9687223	.7872919	1.191963	0.763924		168	1.051037	.9005643	1.226652	0.527764		248	.9659475	.8467896	1.101873	0.606017	0.6902
CD55	Head and neck Cancer	118	.9456605	.780306	1.146055	0.568841	0.324626		118	.9462655	.7784191	1.150304	0.579299	0.30737		25	1.138394	.8127296	1.594553	0.450907		30	.788356	.5355685	1.160459	0.227992		63	.9416606	.7189809	1.233308	0.662361	0.3681
CD55	Kidney Cancer	122	1.293621	1.121225	1.492523	0.000418736	12.4467		122	1.283775	1.109341	1.485637	0.000800567	11.2399		18	1.172414	.7488193	1.835628	0.486808		43	1.302451	1.028923	1.648694	0.028019		61	1.290556	1.059682	1.571732	0.0112002	0.9165
CD55	Leukemia	121	1.21984	1.041855	1.428231	0.01353	6.09846		121	1.223383	1.043497	1.434279	0.012967	6.1736		24	1.272885	.9145736	1.771575	0.152563		43	1.2289	.9413629	1.604266	0.129611		54	1.18673	.9293702	1.515357	0.169855	0.9440
CD55	Lip,oral cavity Cancer	48	.8781858	.6460505	1.193731	0.406908	0.687817		48	.8840383	.6491551	1.203909	0.434079	0.611884		10	1.207295	.6369259	2.28843	0.563686		14	.5496123	.3149822	.9590182	0.0350926		24	1.012624	.659329	1.555228	0.954304	0.1289
CD55	Liver Cancer	53	1.228152	.9735471	1.549343	0.0829554	3.00603		53	1.219051	.9626028	1.543821	0.100243	2.70168		10	.8987231	.4530829	1.782683	0.759931		15	1.493429	1.171068	1.904527	0.00122566		28	1.061829	.7238284	1.557664	0.758955	0.1797
CD55	Lung Cancer	365	.9420853	.8467747	1.048124	0.272956	1.20183		365	.9256379	.8335997	1.027838	0.148147	2.09123		75	.9693191	.7775458	1.208391	0.781745		107	.9457162	.7795692	1.147273	0.571256		183	.8949801	.7698248	1.040483	0.148845	0.8157
CD55	Lung adenocarcinoma	141	.9449686	.795966	1.121864	0.517938	0.417997		141	.9380596	.7915975	1.11162	0.46037	0.544995		25	1.207129	.8771336	1.661276	0.247943		40	.96996	.7060687	1.33248	0.850675		76	.8156662	.6450401	1.031426	0.0888386	0.1500
CD55	Lung squamous cell carcinoma	59	.9765963	.7544756	1.26411	0.857254	0.0323533		59	.96773	.7547626	1.240789	0.795894	0.0669073		14	.9034571	.5367962	1.520567	0.702297		15	.6833965	.4118527	1.133975	0.140656		30	1.221123	.8834305	1.6879	0.226456	0.1511
CD55	Lung small cell carcinoma	39	.876289	.6302632	1.218352	0.432226	0.616836		39	.8589472	.6308384	1.169539	0.334296	0.932185		8	1.086074	.5287277	2.230936	0.822123		17	.978649	.607078	1.577645	0.929412		14	.6157802	.3924299	.9662497	0.0349166	0.2642
CD55	Melanoma	272	.9804695	.8634252	1.11338	0.761056	0.0924737		272	.9818509	.8647218	1.114846	0.777489	0.0798587		52	1.13868	.8653286	1.498382	0.353805		88	.9688763	.7738398	1.213069	0.782775		132	.9290526	.7722819	1.117647	0.435145	0.4781
CD55	Multiple myeloma	92	1.279996	1.07959	1.517604	0.00449074	8.0739		92	1.279996	1.07959	1.517604	0.00449074	8.0739		14	1.413957	1.00551	1.988321	0.04642		38	1.300182	1.003772	1.684121	0.0467585		40	1.191805	.8937916	1.589185	0.232019	0.7511
CD55	Non-Hodgkin lymphoma	189	1.00419	.8661321	1.164253	0.955813	0.00307014		189	1.00419	.8661321	1.164253	0.955813	0.00307014		45	1.246991	.9789391	1.58844	0.0738434		61	.9965785	.7694215	1.290799	0.979283		83	.8634567	.6832508	1.091192	0.218978	0.0990
CD55	Diffuse lymphoma	94	.8719837	.7008275	1.08494	0.219179	1.50974		94	.8719837	.7008275	1.08494	0.219179	1.50974		22	1.077321	.7172193	1.618223	0.719753		29	.8510678	.5742793	1.261261	0.421696		43	.7807542	.5631583	1.082426	0.137599	0.4746
CD55	Esophageal Cancer	97	.9306355	.7532564	1.149784	0.50522	0.443955		97	.9071238	.7330469	1.122539	0.369902	0.803994		23	1.15119	.7760552	1.707659	0.484045		31	.8289739	.5632852	1.219982	0.341401		43	.8380291	.6074116	1.156206	0.281894	0.3986
CD55	Esophageal adenocarcinoma	76	.9070275	.7127528	1.154256	0.4275	0.629606		76	.8897496	.6982457	1.133776	0.344838	0.892362		18	1.258738	.8331651	1.901689	0.274395		25	.7932449	.5159378	1.2196	0.291245		33	.7739685	.5331822	1.123494	0.177802	0.1745
CD55	Oral Cancer	98	.9288939	.7507909	1.149247	0.497044	0.461242		98	.9312791	.7506696	1.155343	0.517472	0.418929		19	1.213891	.8453987	1.743001	0.293674		27	.7954121	.5290052	1.195982	0.271356		52	.8913195	.6604566	1.202881	0.45191	0.2639
CD55	Ovarian Cancer	80	1.053909	.8396444	1.322852	0.650703	0.205015		80	1.068559	.8479033	1.346638	0.574184	0.315731		28	.8773232	.5816501	1.323297	0.532545		27	1.089057	.7354292	1.612726	0.670189		25	1.27193	.85634	1.889209	0.233402	0.4410
CD55	Pancreatic Cancer	101	.9039568	.733072	1.114676	0.344922	0.89205		101	.8890251	.7204766	1.097004	0.272752	1.20285		19	.9238868	.5684777	1.501496	0.749341		26	.8076385	.5277731	1.23591	0.325015		56	.9223092	.6960458	1.222124	0.573322	0.8678
CD55	Prostate cancer	1085	.9639031	.9056144	1.025943	0.248015	1.33445		1085	.9644338	.9060464	1.026584	0.255726	1.29175		220	1.060246	.9278149	1.211579	0.390141		355	1.014619	.9117749	1.129064	0.790118		510	.888645	.8093088	.9757584	0.0133503	0.0567
CD55	Rectal Cancer	167	1.024558	.8763562	1.197822	0.760869	0.092623		167	1.037139	.8870688	1.212598	0.647468	0.209107		31	1.089596	.7636005	1.554766	0.636175		59	1.012634	.7782256	1.317648	0.92554		77	1.035338	.8224339	1.303358	0.767487	0.9484
CD55	Stomach Cancer	67	.9999802	.7785747	1.284347	0.999876	2.4041e-08		67	.9847347	.7662157	1.265574	0.904354	0.0144393		10	1.033125	.5444911	1.960266	0.920564		21	.8491451	.5383199	1.33944	0.48193		36	1.057022	.7532164	1.483366	0.748395	0.7426
CD55	Thyroid Cancer	41	1.087958	.8007789	1.478127	0.589794	0.290666		41	1.075865	.7893225	1.466429	0.64353	0.214155		10	1.464021	.9808392	2.185229	0.0621403		14	.8610971	.4830153	1.535124	0.612176		17	.981544	.5883254	1.637578	0.943133	0.2560
CD55	Uterine Cancer	133	1.087816	.9167219	1.290843	0.335012	0.929426		133	1.036486	.8715633	1.232616	0.685267	0.164257		35	.9733812	.6842144	1.384757	0.880758		39	1.089255	.8062302	1.471634	0.577585		59	1.030893	.7909445	1.343634	0.821927	0.8922
CD58	Bladder Cancer	99	1.001684	.8182002	1.226315	0.986995	0.000265701		99	1.031177	.8416973	1.263313	0.76695	0.0878335		24	1.120411	.7388111	1.69911	0.592549		26	1.089686	.7264992	1.634434	0.677969		49	.968815	.7242692	1.29593	0.830976	0.8189
CD58	Brain Cancer	72	.9189748	.7253495	1.164287	0.483962	0.489922		72	.9189748	.7253495	1.164287	0.483962	0.489922		19	.9027849	.5736747	1.420702	0.658433		28	.9866416	.6718989	1.448821	0.945303		25	.8694272	.5853776	1.291309	0.488144	0.8993
CD58	Breast Cancer	760	.91914	.8555037	.98751	0.0212616	5.30522		760	.9332197	.8673748	1.004063	0.0641191	3.4275		192	.9675444	.8346302	1.121625	0.661668		274	.9297389	.8234593	1.049736	0.23949		294	.9177826	.8166847	1.031396	0.149635	0.8560
CD58	Colon Cancer	357	.9276024	.8346619	1.030892	0.16297	1.94645		357	.9339263	.8397907	1.038614	0.207295	1.59022		70	.8206327	.6496749	1.036577	0.0972051		109	1.011601	.8332574	1.228117	0.907205		178	.9381614	.8070895	1.090519	0.405764	0.4000
CD58	Colorectal Cancer	525	.949132	.8697263	1.035787	0.241529	1.37165		525	.9598206	.8791431	1.047902	0.359952	0.83806		100	.8216555	.6753896	.9995976	0.0495314		170	1.05899	.9068101	1.236709	0.468998		255	.9567919	.8436166	1.08515	0.491655	0.1381
CD58	Head and neck Cancer	121	.9390025	.7834148	1.12549	0.495915	0.463666		121	1.004278	.8365087	1.205696	0.963487	0.0020956		25	1.232389	.8209292	1.850078	0.31343		33	1.032958	.7300098	1.461628	0.854727		63	.9090115	.7082271	1.166719	0.453784	0.4469
CD58	Kidney Cancer	124	1.321793	1.103802	1.582836	0.00241353	9.20501		124	1.35461	1.132464	1.620333	0.000896501	11.03		19	1.066489	.6758764	1.682849	0.78208		43	1.568196	1.170513	2.100993	0.00256982		62	1.300997	1.006085	1.682355	0.0448328	0.3477
CD58	Leukemia	127	1.242784	1.039017	1.486513	0.0173656	5.65905		127	1.247432	1.042389	1.492806	0.0158177	5.82302		26	1.581095	1.113229	2.245596	0.0104922		42	.9772588	.7172638	1.331497	0.884106		59	1.321332	1.01737	1.716111	0.0367011	0.1150
CD58	Lip,oral cavity Cancer	47	1.07368	.7995637	1.441773	0.636439	0.223429		47	1.136687	.8458613	1.527506	0.395482	0.72202		10	1.466241	.7535084	2.853136	0.259858		14	1.31693	.7724038	2.245335	0.311869		23	.926729	.6139764	1.398794	0.717162	0.4076
CD58	Liver Cancer	54	1.494997	1.138988	1.962282	0.0037582	8.3971		54	1.567322	1.188376	2.067105	0.00146209	10.1258		10	1.669398	.8475256	3.288264	0.138432		15	2.380562	1.571126	3.607016	4.29705e-05		29	1.195899	.8150996	1.754601	0.360363	0.0579
CD58	Lung Cancer	375	.8121555	.7353388	.8969968	4.0569e-05	16.8446		375	.8940234	.8088275	.9881932	0.0283499	4.80666		78	.9170244	.7336787	1.146188	0.446594		111	.9510105	.7893717	1.145748	0.597166		186	.854989	.7430615	.9837761	0.0286367	0.6501
CD58	Lung adenocarcinoma	145	.7882584	.6727507	.9235983	0.00324976	8.66166		145	.8515898	.7259423	.9989845	0.0485596	3.89051		24	.7901539	.5291863	1.179817	0.249523		40	.9693426	.7125396	1.318699	0.842825		81	.8161031	.6595269	1.009852	0.0615167	0.6165
CD58	Lung squamous cell carcinoma	61	.7694328	.6033957	.9811586	0.0345723	4.46617		61	.8629073	.6724792	1.10726	0.246436	1.3434		16	1.005417	.6112682	1.653714	0.983025		16	1.041616	.6237945	1.739297	0.876138		29	.7573952	.5391905	1.063905	0.109006	0.4876
CD58	Lung small cell carcinoma	39	.8612352	.6296103	1.178072	0.349969	0.87357		39	.9919882	.7239114	1.359339	0.960087	0.00250441		8	1.114343	.5596519	2.218808	0.758		17	1.008992	.6310028	1.613409	0.970182		14	.9134442	.5323974	1.567213	0.742385	0.9032
CD58	Melanoma	285	1.085776	.9629822	1.224228	0.178963	1.80622		285	1.083894	.9616327	1.221699	0.187077	1.74049		58	1.076517	.8249899	1.404732	0.587104		91	1.073125	.8676077	1.327326	0.515264		136	1.093781	.9202548	1.300029	0.309124	0.9893
CD58	Multiple myeloma	95	1.094871	.8890894	1.348281	0.393513	0.72806		95	1.094871	.8890894	1.348281	0.393513	0.72806		15	1.212769	.7206132	2.04105	0.467647		38	1.475814	1.087242	2.003258	0.0125434		42	.8029445	.5966482	1.080569	0.147469	0.0183
CD58	Non-Hodgkin lymphoma	203	.995802	.8643197	1.147286	0.953568	0.0033903		203	.995802	.8643197	1.147286	0.953568	0.0033903		46	1.05051	.7794993	1.415745	0.74618		63	1.004994	.7786285	1.297169	0.969481		94	.9627571	.782359	1.184752	0.719953	0.8914
CD58	Diffuse lymphoma	103	.9156008	.7523301	1.114304	0.378906	0.774247		103	.9156008	.7523301	1.114304	0.378906	0.774247		22	.9609335	.6276119	1.471281	0.854522		31	1.101206	.7636468	1.58798	0.605725		50	.8004601	.6080938	1.05368	0.11249	0.3787
CD58	Esophageal Cancer	97	.9701397	.7906313	1.190404	0.771516	0.0843277		97	1.005328	.8179399	1.235647	0.959731	0.00254938		23	1.202506	.7845001	1.843239	0.397432		31	1.010745	.7029821	1.453246	0.953996		43	.9108585	.6704417	1.237487	0.550406	0.5844
CD58	Esophageal adenocarcinoma	75	.9543457	.7562389	1.204349	0.693847	0.154953		75	.9682983	.766402	1.223381	0.787142	0.0729125		17	1.221619	.7492645	1.991756	0.42221		25	1.142163	.760341	1.715724	0.52201		33	.7654667	.5480745	1.069087	0.116874	0.1828
CD58	Oral Cancer	99	.9725828	.795021	1.189802	0.786936	0.0730572		99	1.036514	.8454238	1.270796	0.730144	0.118979		19	1.30102	.8109784	2.087173	0.275192		29	1.075041	.7404711	1.560782	0.703653		51	.9320748	.7047558	1.232716	0.621901	0.4775
CD58	Ovarian Cancer	87	.9650116	.7801776	1.193635	0.742678	0.107787		87	.9776268	.7844289	1.218408	0.840365	0.0405727		31	.8598437	.6018755	1.228379	0.406693		28	.912466	.6286541	1.324408	0.629877		28	1.089503	.7377138	1.609048	0.666552	0.6656
CD58	Pancreatic Cancer	105	.9373231	.7717357	1.13844	0.513991	0.425933		105	.9533671	.783992	1.159334	0.632283	0.228978		19	1.023603	.6390341	1.639605	0.922685		26	.6399515	.4604698	.8893914	0.00786145		60	1.150552	.8847825	1.496152	0.29533	0.0220
CD58	Prostate cancer	1125	.9427607	.8881296	1.000752	0.0529564	3.74529		1125	.9396805	.8852738	.997431	0.0409047	4.17996		236	.9591192	.8420712	1.092437	0.529631		364	.9612367	.8652031	1.06793	0.461628		525	.9163873	.8399734	.9997527	0.0493527	0.7435
CD58	Rectal Cancer	169	.988744	.8467929	1.154491	0.886166	0.0204941		169	1.010113	.8648523	1.179772	0.898922	0.0161349		30	.8329572	.5797074	1.196841	0.322992		61	1.147406	.8873394	1.483695	0.294399		78	.9839902	.7832112	1.23624	0.889759	0.3531
CD58	Stomach Cancer	69	.8285736	.6559795	1.046579	0.114578	2.48991		69	.8242929	.6516233	1.042717	0.107141	2.5959		11	.8840033	.4754207	1.643727	0.696833		22	.8613196	.5643893	1.314468	0.48882		36	.7816334	.5686643	1.074361	0.129009	0.9069
CD58	Thyroid Cancer	43	1.00335	.7393269	1.361658	0.982875	0.000460734		43	1.026396	.7556368	1.394173	0.867574	0.0278023		10	.8344477	.4477621	1.555073	0.568792		16	1.185288	.7185202	1.955279	0.505664		17	1.016109	.6223529	1.658989	0.949058	0.6893
CD58	Uterine Cancer	140	1.080155	.9097392	1.282494	0.378782	0.774651		140	1.130705	.9498113	1.34605	0.167261	1.90732		36	.8884302	.6378336	1.237483	0.484121		42	1.132181	.8219725	1.559459	0.447304		62	1.324368	1.017107	1.72445	0.0369869	0.1817
CD59	Bladder Cancer	100	1.036239	.8398076	1.278617	0.739921	0.110196		100	1.024271	.8248441	1.271914	0.828164	0.0471138		24	1.030239	.6539276	1.623104	0.897789		28	1.234535	.8758061	1.740199	0.229024		48	.889757	.6344669	1.247768	0.498404	0.4112
CD59	Brain Cancer	69	1.000937	.7695566	1.301885	0.994431	4.87218e-05		69	1.000937	.7695566	1.301885	0.994431	4.87218e-05		16	.804429	.4431912	1.460106	0.4743		28	1.246699	.9084752	1.710842	0.172089		25	.8030553	.4948259	1.303282	0.374655	0.2156
CD59	Breast Cancer	738	1.021939	.9417035	1.10901	0.602928	0.270603		738	1.005276	.921061	1.097192	0.906153	0.0138985		183	.9621019	.8062759	1.148044	0.668248		267	1.076569	.9358191	1.238489	0.302042		288	.9690216	.8391336	1.119015	0.668244	0.4958
CD59	Colon Cancer	347	1.042653	.9303097	1.168562	0.472715	0.515621		347	1.055407	.9373649	1.188313	0.372871	0.794075		71	1.002151	.7664229	1.310383	0.987469		109	1.063112	.8604198	1.313554	0.57068		167	1.074459	.9066155	1.273377	0.407269	0.9093
CD59	Colorectal Cancer	506	1.053127	.9589425	1.156562	0.27885	1.17269		506	1.071101	.9718902	1.18044	0.166043	1.91831		101	1.081953	.8753229	1.33736	0.466335		168	1.063249	.8969267	1.260413	0.479803		237	1.073128	.9304242	1.237718	0.332333	0.9918
CD59	Head and neck Cancer	120	.9698344	.7891134	1.191944	0.770959	0.0847517		120	1.011505	.8218341	1.24495	0.914018	0.0116579		24	1.178398	.7957492	1.745049	0.412528		30	.9021352	.586905	1.386678	0.63868		66	.9943249	.7443861	1.328184	0.969265	0.6498
CD59	Kidney Cancer	120	1.345378	1.163906	1.555144	5.99252e-05	16.105		120	1.331161	1.140272	1.554005	0.00029218	13.1199		19	1.42197	1.014136	1.993814	0.0412154		44	1.434461	1.149352	1.790296	0.001417		57	1.187258	.9101017	1.548817	0.205701	0.5288
CD59	Leukemia	120	1.100011	.9145732	1.323048	0.311562	1.02404		120	1.099594	.9135888	1.32347	0.315315	1.00828		24	1.131178	.7477189	1.711291	0.55952		41	1.141898	.846266	1.540806	0.385382		55	1.051847	.7894044	1.40154	0.729968	0.9183
CD59	Lip,oral cavity Cancer	46	.8013402	.5609986	1.144648	0.223465	1.48198		46	.841247	.5839578	1.211897	0.353342	0.861419		9	1.1063	.5210535	2.348896	0.792572		12	.4431395	.220072	.8923105	0.0226656		25	1.017194	.6328532	1.634951	0.943868	0.1139
CD59	Liver Cancer	50	1.241899	.9767388	1.579044	0.0770778	3.12547		50	1.219584	.9337481	1.59292	0.145149	2.1225		8	.9494501	.4170159	2.161681	0.901656		15	1.346497	.910355	1.991591	0.136308		27	1.217026	.8290119	1.786647	0.316019	0.7469
CD59	Lung Cancer	366	1.036727	.9299054	1.15582	0.515621	0.422644		366	1.015669	.9152267	1.127134	0.769802	0.0856346		75	1.033892	.8253625	1.295108	0.771814		106	1.084398	.9045576	1.299994	0.381157		185	.969719	.8321343	1.130052	0.693678	0.6469
CD59	Lung adenocarcinoma	138	1.076501	.9050744	1.280398	0.404865	0.693829		138	1.056882	.8939298	1.249537	0.517285	0.419304		22	1.189676	.8200281	1.725951	0.360278		40	1.24854	.9617481	1.620853	0.0955044		76	.9016552	.7013618	1.159148	0.419262	0.1801
CD59	Lung squamous cell carcinoma	63	1.029128	.7920181	1.337222	0.82986	0.046174		63	1.026003	.8013843	1.313578	0.838647	0.0414632		16	.8858715	.504566	1.555334	0.673048		16	.5962407	.3297726	1.078025	0.0870207		31	1.267002	.9670012	1.660074	0.0860581	0.0584
CD59	Lung small cell carcinoma	39	1.040587	.7471209	1.449326	0.813931	0.0553934		39	1.004777	.7307837	1.381497	0.976599	0.000860396		8	.9406515	.4801545	1.842793	0.85847		16	1.199427	.7978376	1.803156	0.382007		15	.7691409	.4247302	1.392832	0.386301	0.4652
CD59	Melanoma	283	1.033919	.9076064	1.177812	0.615846	0.25175		283	1.049258	.9213218	1.194961	0.46859	0.525299		58	1.186031	.9188808	1.530851	0.190106		91	1.055829	.8394726	1.327946	0.642404		134	.9830516	.8079956	1.196034	0.864348	0.5203
CD59	Multiple myeloma	92	1.225272	1.013544	1.48123	0.0358215	4.40558		92	1.225272	1.013544	1.48123	0.0358215	4.40558		15	1.397022	.9281596	2.102732	0.10902		36	1.255068	.939705	1.676266	0.123864		41	1.122142	.8186005	1.538237	0.473915	0.6992
CD59	Non-Hodgkin lymphoma	191	1.157199	1.004119	1.333615	0.0437219	4.06727		191	1.157199	1.004119	1.333615	0.0437219	4.06727		41	1.372969	1.084701	1.737846	0.0083856		59	1.122079	.8659994	1.453883	0.383503		91	1.05661	.8444072	1.322141	0.63022	0.2644
CD59	Diffuse lymphoma	96	.9793322	.7829709	1.224939	0.854862	0.0334592		96	.9793322	.7829709	1.224939	0.854862	0.0334592		21	1.080689	.6832709	1.709263	0.740084		28	.973959	.6455159	1.469516	0.899945		47	.9314848	.6714003	1.29232	0.67093	0.8747
CD59	Esophageal Cancer	96	1.120764	.9137639	1.374656	0.273808	1.19757		96	1.033496	.8265893	1.292194	0.772532	0.0835583		23	1.173641	.7969366	1.728411	0.417542		31	1.025835	.6821196	1.542748	0.90249		42	.9328482	.6518388	1.335001	0.703876	0.6943
CD59	Esophageal adenocarcinoma	76	1.186453	.9555502	1.473152	0.121569	2.397		76	1.116564	.8827239	1.412349	0.357798	0.845607		18	1.270092	.8902871	1.811927	0.187202		25	1.187387	.7978688	1.767068	0.397142		33	.9284058	.616136	1.39894	0.722502	0.5074
CD59	Oral Cancer	99	.9383227	.744503	1.1826	0.589703	0.290808		99	.988543	.7831972	1.247728	0.922731	0.00940797		18	1.29016	.8622559	1.930417	0.215296		27	.8794254	.5565327	1.389656	0.582049		54	.9198619	.6592698	1.283459	0.623062	0.3549
CD59	Ovarian Cancer	82	1.03059	.8124289	1.307334	0.803915	0.061645		82	1.028918	.7951657	1.331385	0.828359	0.0470049		30	.8006522	.5091231	1.259114	0.335802		27	1.350166	.9980142	1.826576	0.051526		25	.8962499	.5450035	1.473869	0.666036	0.1162
CD59	Pancreatic Cancer	102	.9926819	.8004701	1.231048	0.946667	0.00447458		102	.9446167	.7524695	1.18583	0.6234	0.241117		18	1.264296	.8185445	1.952788	0.290387		26	.9760892	.6306127	1.510832	0.913537		58	.8258049	.6008429	1.134995	0.238174	0.3001
CD59	Prostate cancer	1081	.9688119	.9054911	1.036561	0.358227	0.844101		1081	.9726563	.9075637	1.042417	0.432754	0.615421		223	1.101717	.9619058	1.261849	0.161802		350	1.005557	.893757	1.131341	0.926583		508	.8853244	.7951196	.9857627	0.0263171	0.0394
CD59	Rectal Cancer	159	1.076017	.9131466	1.267936	0.381609	0.765512		159	1.104444	.9320047	1.308788	0.251399	1.31551		30	1.257354	.9058115	1.74533	0.171085		59	1.056353	.7948994	1.403802	0.705533		70	1.067645	.8194514	1.391011	0.627755	0.6857
CD59	Stomach Cancer	62	1.079326	.8323981	1.399503	0.56466	0.3317		62	1.0429	.7928328	1.371841	0.763941	0.0901855		10	.6708741	.2979682	1.51047	0.335053		21	.7911883	.4679948	1.337577	0.38197		31	1.284599	.9702913	1.70072	0.0802374	0.1279
CD59	Thyroid Cancer	41	.9478178	.6599078	1.36134	0.771727	0.0841678		41	.862818	.5847737	1.273065	0.457195	0.552754		9	.8942649	.3941779	2.028804	0.789182		15	.8390115	.4391986	1.602784	0.595063		17	.8736706	.4762153	1.602847	0.662696	0.9921
CD59	Uterine Cancer	133	1.296346	1.116976	1.50452	0.000635758	11.6682		133	1.097795	.9110751	1.322782	0.326644	0.962155		35	.730645	.4779299	1.116988	0.147309		39	1.330873	1.015564	1.744079	0.0382733		59	1.15787	.8809692	1.521805	0.293188	0.0643
CD6	Bladder Cancer	101	1.159694	.9457781	1.421993	0.154415	2.02809		101	1.093933	.8900294	1.344551	0.393638	0.727673		22	1.279268	.8275007	1.977673	0.267828		29	1.110259	.7559983	1.630526	0.593741		50	1.027435	.763985	1.381733	0.857899	0.7166
CD6	Brain Cancer	73	1.032494	.8122779	1.312413	0.793889	0.0682587		73	1.032494	.8122779	1.312413	0.793889	0.0682587		19	1.190473	.7513408	1.886263	0.4578		29	1.016274	.6915555	1.493463	0.934496		25	.9470357	.6269782	1.430475	0.795934	0.7626
CD6	Breast Cancer	765	1.011367	.940507	1.087567	0.760376	0.0930174		765	1.010584	.9390022	1.087622	0.778806	0.0788909		191	.9952459	.8603038	1.151354	0.948888		277	1.035242	.9160119	1.169992	0.579041		297	.9938405	.8831864	1.118358	0.918288	0.8753
CD6	Colon Cancer	364	.9984355	.8972963	1.110975	0.977078	0.000825533		364	.9993484	.8963772	1.114148	0.990626	0.00013803		73	.7673971	.603063	.9765121	0.031297		112	.8991407	.7396341	1.093046	0.285955		179	1.189831	1.018213	1.390376	0.0287368	0.0051
CD6	Colorectal Cancer	535	1.063495	.9737873	1.161466	0.170942	1.87466		535	1.060172	.9692136	1.159667	0.201703	1.63		104	.8863516	.7233416	1.086097	0.244642		175	.9709567	.8306506	1.134962	0.711287		256	1.211403	1.063616	1.379725	0.00386405	0.0163
CD6	Head and neck Cancer	121	1.003775	.8333461	1.209059	0.968341	0.00157523		121	.8856768	.7355312	1.066472	0.200215	1.6408		24	.8470689	.5591745	1.283188	0.433478		33	.9529191	.6687402	1.357859	0.789543		64	.8665776	.6709042	1.11932	0.272771	0.8886
CD6	Kidney Cancer	126	.9928688	.8271121	1.191844	0.938788	0.00589727		126	.9212515	.7661418	1.107764	0.383228	0.760322		19	.9731597	.600497	1.577093	0.912051		44	.8987948	.6566473	1.230237	0.505275		63	.9174557	.7092393	1.1868	0.511846	0.9639
CD6	Leukemia	129	1.675923	1.4055	1.998376	8.85798e-09	33.077		129	1.685295	1.410804	2.013192	8.7059e-09	33.1107		26	2.026305	1.373232	2.989963	0.000373962		43	2.018643	1.490085	2.73469	5.76611e-06		60	1.355503	1.040927	1.765146	0.023965	0.0893
CD6	Lip,oral cavity Cancer	47	.9774736	.7252715	1.317375	0.88105	0.0223916		47	.9028567	.6693851	1.21776	0.503231	0.448115		9	.7524846	.3857202	1.467989	0.404257		14	.9039263	.5179282	1.577599	0.72223		24	1.005159	.6589749	1.533206	0.980943	0.7710
CD6	Liver Cancer	52	1.016571	.7657422	1.349561	0.909488	0.012924		52	.9660055	.7262219	1.284961	0.812202	0.0564474		10	.774763	.4003676	1.499266	0.448662		15	1.418018	.8413081	2.390057	0.18978		27	.831981	.5589314	1.238421	0.364755	0.2180
CD6	Lung Cancer	383	1.262123	1.137461	1.400448	1.14735e-05	19.2489		383	1.010561	.9121363	1.119605	0.840752	0.0403736		79	1.002077	.7999289	1.255309	0.985602		111	.9301965	.7694793	1.124482	0.454651		193	1.064403	.9209922	1.230146	0.397944	0.5399
CD6	Lung adenocarcinoma	145	1.266626	1.069212	1.500489	0.00625526	7.47526		145	1.063337	.8985917	1.258286	0.474597	0.511253		24	.7825745	.5159923	1.186884	0.248619		40	1.196595	.8667843	1.651898	0.275291		81	1.105711	.8826358	1.385165	0.382084	0.2580
CD6	Lung squamous cell carcinoma	65	1.418271	1.101775	1.825685	0.00668284	7.35629		65	1.067928	.8325546	1.369845	0.604907	0.267658		16	1.399269	.8396248	2.33194	0.197335		17	.9327318	.577826	1.505624	0.775618		32	.9841553	.6887315	1.406298	0.930114	0.4551
CD6	Lung small cell carcinoma	41	1.295728	.945363	1.775944	0.107255	2.59421		41	.9732135	.7137081	1.327075	0.863756	0.0294448		8	.9938403	.4910351	2.011503	0.986296		18	.7400345	.460206	1.190013	0.21417		15	1.412599	.8379166	2.381425	0.194861	0.1998
CD6	Melanoma	290	.9843038	.8732477	1.109484	0.795624	0.0670884		290	.9874119	.8760908	1.112878	0.835566	0.0430849		59	1.249879	.9610552	1.625502	0.0961779		93	.8447695	.6845914	1.042426	0.115808		138	.9903529	.831722	1.179239	0.913328	0.0740
CD6	Multiple myeloma	90	1.050701	.8465262	1.304121	0.653702	0.201265		90	1.050701	.8465262	1.304121	0.653702	0.201265		13	1.321777	.7589814	2.301894	0.324313		38	1.18032	.8430582	1.652501	0.334238		39	.869829	.6277816	1.2052	0.40193	0.3003
CD6	Non-Hodgkin lymphoma	202	1.398023	1.211754	1.612925	4.37652e-06	21.0924		202	1.398023	1.211754	1.612925	4.37652e-06	21.0924		45	1.743688	1.293229	2.351051	0.000266005		63	1.365345	1.057219	1.763273	0.0170164		94	1.272346	1.029957	1.571778	0.0255032	0.2351
CD6	Diffuse lymphoma	101	1.373422	1.122137	1.680979	0.00208623	9.47207		101	1.373422	1.122137	1.680979	0.00208623	9.47207		21	1.278231	.8172699	1.999185	0.282056		31	1.418348	.9874858	2.037204	0.058518		49	1.384593	1.034394	1.853354	0.0287233	0.9360
CD6	Esophageal Cancer	98	1.014726	.8244901	1.248855	0.890233	0.0190466		98	.9185748	.7457984	1.131378	0.424353	0.638227		24	1.122632	.7385369	1.706485	0.588226		31	1.143543	.7903964	1.654474	0.476609		43	.696153	.508258	.9535098	0.0240352	0.0737
CD6	Esophageal adenocarcinoma	76	1.122654	.8872642	1.420491	0.335213	0.928655		76	1.085983	.8570194	1.376116	0.494748	0.466185		18	1.313261	.8140913	2.118504	0.26402		25	1.30987	.8685578	1.975413	0.197851		33	.8448499	.5890706	1.211691	0.359491	0.1951
CD6	Oral Cancer	100	1.07549	.8763432	1.319892	0.486073	0.485207		100	.9616784	.7831102	1.180964	0.709259	0.139018		18	.8940479	.5532614	1.444745	0.647401		29	1.011227	.6921962	1.477297	0.953966		53	.959271	.722635	1.273397	0.773571	0.9247
CD6	Ovarian Cancer	88	1.0014	.8079308	1.241198	0.98981	0.000163129		88	.9719227	.7802574	1.210669	0.799403	0.0645766		32	.840783	.5914683	1.195188	0.333854		29	1.25861	.8573932	1.847575	0.240241		27	.9680143	.6464386	1.44956	0.874613	0.3107
CD6	Pancreatic Cancer	103	1.05022	.8603594	1.281977	0.630077	0.231956		103	1.017025	.8312326	1.244345	0.869714	0.026903		18	1.005908	.615689	1.643444	0.981237		26	1.111983	.743397	1.663319	0.605399		59	.9851744	.7552414	1.28511	0.912292	0.8846
CD6	Prostate cancer	1142	1.082605	1.018441	1.150812	0.0108917	6.4829		1142	1.089185	1.024276	1.158208	0.00642888	7.42598		242	1.044785	.9156643	1.192114	0.515091		367	1.12792	1.012469	1.256536	0.0288978		533	1.084601	.9905078	1.187633	0.0794343	0.6727
CD6	Rectal Cancer	172	1.226052	1.049805	1.43189	0.0100592	6.62438		172	1.21182	1.034812	1.419106	0.0170925	5.68685		31	1.25097	.8612072	1.817129	0.239781		63	1.110659	.8562969	1.440579	0.429006		78	1.283827	1.015188	1.623554	0.036996	0.7077
CD6	Stomach Cancer	68	1.166986	.9106966	1.495401	0.222246	1.48981		68	1.152157	.8976758	1.47878	0.266025	1.23713		11	1.107087	.5824575	2.104259	0.756206		22	1.165474	.7570778	1.794176	0.486633		35	1.151245	.8106286	1.634983	0.431319	0.9915
CD6	Thyroid Cancer	44	.9703311	.7141849	1.318345	0.847274	0.0370937		44	.9390483	.6897925	1.278372	0.68947	0.159659		10	1.089006	.565558	2.096928	0.798677		17	.8799561	.5380485	1.439132	0.610385		17	.9187316	.5587334	1.510681	0.738344	0.8733
CD6	Uterine Cancer	137	1.056278	.8891999	1.254749	0.533133	0.388416		137	1.008398	.8466787	1.201006	0.925291	0.00879296		36	1.058798	.7569011	1.481109	0.738668		41	.9600844	.6972219	1.32205	0.80293		60	1.013657	.7767974	1.322739	0.920428	0.9172
CD63	Bladder Cancer	99	.8436044	.6911827	1.029639	0.0943868	2.79792		99	.8221697	.6719802	1.005927	0.0571	3.61968		21	.7757083	.5000403	1.20335	0.256925		29	.726438	.5039225	1.047209	0.0867568		49	.9069545	.6797154	1.210163	0.506899	0.6213
CD63	Brain Cancer	68	1.232209	.9633507	1.576103	0.0963807	2.76444		68	1.232209	.9633507	1.576103	0.0963807	2.76444		17	1.081635	.6634219	1.763485	0.753028		27	1.177039	.7983996	1.735247	0.410461		24	1.433336	.9418866	2.181211	0.0928618	0.6621
CD63	Breast Cancer	764	.9795857	.9129596	1.051074	0.566028	0.329374		764	.9745815	.9078524	1.046215	0.476781	0.506218		190	.9939887	.8625107	1.145509	0.933618		279	.9858359	.8761097	1.109305	0.812697		295	.9534974	.8508674	1.068506	0.412473	0.8816
CD63	Colon Cancer	355	.9584216	.8623745	1.065166	0.430566	0.621296		355	.9508076	.8548973	1.057478	0.352467	0.864556		70	.9851293	.7735992	1.254499	0.903308		110	.873107	.7223611	1.055311	0.160544		175	.9899504	.850375	1.152435	0.896361	0.5682
CD63	Colorectal Cancer	526	.9619832	.8819439	1.049286	0.381856	0.764718		526	.9523912	.8725846	1.039497	0.274642	1.19341		101	1.059761	.865725	1.297287	0.573748		172	.8101372	.6964273	.9424132	0.00636041		253	1.019684	.8982845	1.157489	0.763118	0.0373
CD63	Head and neck Cancer	118	1.064521	.8848777	1.280634	0.507319	0.439593		118	1.014365	.8420859	1.221889	0.880623	0.0225538		25	1.152974	.7658299	1.735827	0.495306		32	.9481346	.6639297	1.353998	0.769557		61	.9952096	.7683487	1.289053	0.97098	0.7653
CD63	Kidney Cancer	124	1.063408	.8879695	1.273509	0.503927	0.446656		124	1.024168	.85375	1.228604	0.797043	0.0661398		19	1.290683	.8073342	2.063411	0.286451		43	1.046307	.7660257	1.429139	0.775999		62	.9457782	.7320004	1.221989	0.669796	0.5163
CD63	Leukemia	128	.8051431	.6765778	.9581388	0.0146173	5.96202		128	.7991892	.6710614	.9517808	0.011927	6.32169		25	.6404317	.432654	.9479923	0.0259563		43	.859765	.6353252	1.163492	0.327622		60	.8340035	.6463347	1.076164	0.162833	0.4593
CD63	Lip,oral cavity Cancer	47	1.09233	.8138193	1.466154	0.556478	0.34584		47	1.05338	.7838754	1.415543	0.730157	0.118967		10	1.120923	.592988	2.118876	0.725304		14	1.077033	.6252553	1.855243	0.78911		23	1.022624	.6692926	1.562485	0.917616	0.9702
CD63	Liver Cancer	50	.8805256	.6650149	1.165877	0.374333	0.789231		50	.8463629	.63875	1.121456	0.245368	1.34949		10	.672293	.35984	1.256052	0.213098		13	.7559987	.4390693	1.301694	0.31301		27	.987558	.6687361	1.458379	0.94981	0.5251
CD63	Lung Cancer	377	1.10177	.9939547	1.22128	0.0651017	3.4024		377	1.016485	.9156929	1.128372	0.758926	0.0941821		79	1.036738	.825632	1.301821	0.756123		108	1.009438	.8313626	1.225656	0.924425		190	1.012077	.8730467	1.173247	0.873496	0.9816
CD63	Lung adenocarcinoma	142	1.156964	.9777423	1.369037	0.0895373	2.88267		142	1.08547	.9157024	1.286713	0.344598	0.893249		26	.8873672	.6015979	1.308882	0.546781		37	1.095094	.7881195	1.521636	0.588332		79	1.170953	.9285097	1.4767	0.182431	0.4861
CD63	Lung squamous cell carcinoma	64	.8981855	.701686	1.149713	0.393973	0.726646		64	.8156087	.6341487	1.048993	0.112413	2.51996		15	1.292246	.7417302	2.251357	0.365383		17	.7620103	.4675642	1.241882	0.275418		32	.680305	.4811864	.9618204	0.0292358	0.1537
CD63	Lung small cell carcinoma	41	1.08637	.7952944	1.48398	0.602645	0.271025		41	.9764016	.7122054	1.338603	0.882064	0.0220086		8	.8308469	.3867708	1.784795	0.634779		18	1.511653	.8952182	2.552556	0.122138		15	.694037	.4205621	1.145342	0.153002	0.0989
CD63	Melanoma	281	.9486335	.8429469	1.067571	0.381572	0.765632		281	.9546837	.8484013	1.074281	0.441233	0.593074		58	1.248175	.9594337	1.623812	0.098645		88	.9189171	.7441748	1.134691	0.432006		135	.8742117	.7379627	1.035616	0.119917	0.0761
CD63	Multiple myeloma	93	1.342132	1.086664	1.657658	0.00630549	7.46086		93	1.342132	1.086664	1.657658	0.00630549	7.46086		13	1.432084	.811959	2.525824	0.214804		38	1.228641	.8833295	1.708941	0.221301		42	1.42642	1.041182	1.954194	0.0270206	0.7908
CD63	Non-Hodgkin lymphoma	198	.923706	.8022695	1.063524	0.269786	1.21784		198	.923706	.8022695	1.063524	0.269786	1.21784		45	.9705938	.7230591	1.30287	0.8425		60	1.101298	.8502072	1.426544	0.464876		93	.8039485	.655083	.9866432	0.0367376	0.1614
CD63	Diffuse lymphoma	101	1.034279	.8476738	1.261962	0.739877	0.110234		101	1.034279	.8476738	1.261962	0.739877	0.110234		22	1.083075	.7104321	1.65118	0.710695		30	1.049298	.7280667	1.51226	0.796362		49	.9979151	.7497455	1.32823	0.988586	0.9459
CD63	Esophageal Cancer	98	1.166521	.9504044	1.431781	0.14065	2.17083		98	1.11591	.9072522	1.372557	0.299094	1.07823		24	1.254766	.8228976	1.913284	0.291712		31	1.100751	.7626084	1.588828	0.608199		43	1.060635	.7765761	1.448597	0.71129	0.8171
CD63	Esophageal adenocarcinoma	76	1.198717	.9492141	1.513802	0.127951	2.31718		76	1.171002	.9261698	1.480555	0.187143	1.73997		18	1.239071	.7653489	2.006008	0.383181		25	1.382467	.9153994	2.087849	0.123628		33	1.005777	.7062738	1.432289	0.974521	0.4999
CD63	Oral Cancer	100	1.065545	.8716023	1.302643	0.53569	0.383587		100	1.019136	.8325688	1.24751	0.854216	0.0337609		19	1.125077	.7072289	1.789799	0.618808		29	1.013539	.6939052	1.480406	0.944536		52	.9812104	.7412879	1.298785	0.89452	0.8848
CD63	Ovarian Cancer	87	.9739838	.7903056	1.200351	0.804727	0.0611249		87	.9886974	.7993989	1.222822	0.916513	0.0109888		32	.8716803	.614707	1.236079	0.44092		27	1.032568	.7044531	1.51351	0.869516		28	1.017281	.7043802	1.469178	0.927209	0.7691
CD63	Pancreatic Cancer	102	.96031	.7883581	1.169767	0.687457	0.161852		102	.941284	.7715417	1.14837	0.550903	0.355702		19	.5856271	.3729894	.9194875	0.0200913		25	.8836761	.5899028	1.32375	0.548674		58	1.136456	.8712295	1.482425	0.345503	0.0434
CD63	Prostate cancer	1108	1.014887	.9548886	1.078654	0.634591	0.225887		1108	1.018631	.9580282	1.083068	0.555289	0.347928		234	1.091524	.9543046	1.248475	0.201386		357	1.108709	.9943767	1.236186	0.0631108		517	.933629	.8539908	1.020694	0.131121	0.0300
CD63	Rectal Cancer	171	.9702664	.8327998	1.130424	0.698582	0.149951		171	.9581896	.8214253	1.117725	0.58675	0.295448		31	1.248133	.8622386	1.806734	0.240185		62	.7123185	.5544817	.9150845	0.00794732		78	1.09154	.8673423	1.37369	0.45525	0.0138
CD63	Stomach Cancer	67	1.088074	.8508731	1.3914	0.501084	0.452641		67	1.073992	.8391586	1.374543	0.570694	0.321522		11	2.088729	1.085163	4.020398	0.0274828		21	1.076361	.6917565	1.674799	0.744256		35	.8912366	.6377498	1.245477	0.500089	0.0760
CD63	Thyroid Cancer	41	1.221687	.8946817	1.668212	0.207746	1.58706		41	1.189134	.8693741	1.626504	0.278366	1.17505		8	.8454792	.4291032	1.665882	0.627621		16	1.205672	.7314895	1.987239	0.463194		17	1.387385	.8443577	2.279647	0.196269	0.5108
CD63	Uterine Cancer	137	1.014908	.8586303	1.19963	0.862297	0.0300854		137	.9561001	.8078391	1.131571	0.601541	0.272677		35	1.153797	.8203151	1.622848	0.411104		42	.7994191	.5894571	1.084169	0.149837		60	.9869579	.7674119	1.269313	0.918547	0.2796
CD69	Bladder Cancer	102	.9656797	.7952796	1.17259	0.724408	0.124308		102	.9561112	.7867561	1.161921	0.651841	0.203587		24	1.01601	.6808589	1.516139	0.938009		29	.8972654	.6236509	1.290923	0.559163		49	.9627077	.7261234	1.276375	0.791688	0.9013
CD69	Brain Cancer	69	1.194327	.937347	1.521759	0.150844	2.0637		69	1.194327	.937347	1.521759	0.150844	2.0637		18	1.410921	.8720724	2.282721	0.160813		29	1.129514	.7792511	1.637214	0.520205		22	1.128554	.7356121	1.731394	0.579697	0.7353
CD69	Breast Cancer	750	.9309727	.8671043	.9995454	0.0485522	3.89077		750	.9296031	.8655941	.9983455	0.0449145	4.02185		186	.961801	.8327395	1.110865	0.596255		270	.9261508	.8221162	1.04335	0.206976		294	.911722	.8139856	1.021194	0.110162	0.8476
CD69	Colon Cancer	358	1.001951	.9027357	1.112071	0.970774	0.00134227		358	.9973555	.8983828	1.107232	0.960394	0.00246602		73	1.108268	.8756249	1.402721	0.392482		111	1.036167	.858762	1.25022	0.710785		174	.9330174	.8038148	1.082988	0.361949	0.4281
CD69	Colorectal Cancer	527	1.021053	.9367454	1.112948	0.635613	0.224526		527	1.013663	.9297923	1.105099	0.758106	0.0948448		103	1.16531	.9545341	1.422629	0.132875		172	.9601303	.8261114	1.115891	0.595818		252	.9944717	.8781541	1.126196	0.930394	0.2914
CD69	Head and neck Cancer	122	.9755189	.8162124	1.165918	0.785264	0.0742374		122	.9442655	.7903148	1.128205	0.527684	0.398849		25	1.15037	.7661364	1.727306	0.499385		31	.8484193	.5981587	1.203385	0.356644		66	.9170741	.7210817	1.166338	0.480394	0.5171
CD69	Kidney Cancer	125	.9699956	.8136376	1.156401	0.734097	0.115383		125	.9542879	.8002274	1.138008	0.602469	0.271289		18	1.296984	.8045254	2.090881	0.285847		45	1.014247	.7537212	1.364824	0.925591		62	.8430569	.6600409	1.07682	0.171552	0.2550
CD69	Leukemia	128	.9304728	.7828405	1.105946	0.413625	0.668357		128	.9284258	.7810524	1.103607	0.399729	0.70914		26	.8186534	.560651	1.195384	0.300218		43	1.115173	.820503	1.515669	0.486247		59	.8633436	.6717245	1.109625	0.251142	0.3471
CD69	Lip,oral cavity Cancer	48	.9937209	.7461551	1.323426	0.965632	0.00185655		48	.9611298	.7237827	1.276309	0.784104	0.0750622		10	1.283297	.6712564	2.453385	0.450609		13	1.003495	.5764117	1.747019	0.990159		25	.85976	.5820339	1.270007	0.447776	0.5774
CD69	Liver Cancer	52	.8543869	.6528463	1.118145	0.251612	1.31433		52	.8421608	.6441519	1.101037	0.209066	1.57788		9	.4210931	.2255162	.7862823	0.00663524		14	.6952827	.4225462	1.144059	0.152628		29	1.179059	.8093681	1.717612	0.390828	0.0153
CD69	Lung Cancer	376	1.028142	.9284759	1.138507	0.593701	0.284602		376	.9997828	.9042122	1.105455	0.996619	1.79541e-05		78	1.150337	.9189069	1.440055	0.22169		110	.9169537	.7632078	1.101671	0.354503		188	.9931317	.8615298	1.144836	0.924296	0.3074
CD69	Lung adenocarcinoma	145	.9907834	.8409903	1.167257	0.911842	0.0122579		145	.9630431	.8200244	1.131005	0.646163	0.210772		26	.8585736	.5828586	1.264713	0.440353		40	.8161071	.6072393	1.096818	0.177893		79	1.101826	.8830711	1.374771	0.390483	0.2273
CD69	Lung squamous cell carcinoma	64	.9484527	.7423941	1.211705	0.671958	0.179321		64	.9311593	.7305506	1.186855	0.564508	0.331958		16	1.476118	.8975225	2.427711	0.125017		16	.7086547	.4374135	1.148093	0.161823		32	.8176395	.5820414	1.148603	0.245634	0.0803
CD69	Lung small cell carcinoma	40	.9341751	.6868387	1.270579	0.66435	0.188282		40	.9043589	.6677985	1.224718	0.515847	0.422188		8	.9020783	.4349303	1.870979	0.781879		18	1.232761	.7558098	2.010691	0.401839		14	.6208837	.3775727	1.020986	0.0603644	0.1560
CD69	Melanoma	283	.9493	.8451003	1.066347	0.380443	0.769271		283	.947895	.8437391	1.064909	0.367571	0.811859		56	1.203102	.9187981	1.575378	0.178862		90	.902156	.7340147	1.108814	0.327853		137	.8911621	.755371	1.051364	0.171899	0.1526
CD69	Multiple myeloma	97	1.250448	1.016993	1.537492	0.0340244	4.49348		97	1.250448	1.016993	1.537492	0.0340244	4.49348		15	1.521729	.8954947	2.585899	0.120674		38	1.063972	.7685134	1.473022	0.708699		44	1.349455	.9907326	1.838064	0.0573139	0.4259
CD69	Non-Hodgkin lymphoma	199	1.034792	.8992601	1.190751	0.633012	0.227998		199	1.034792	.8992601	1.190751	0.633012	0.227998		44	1.134121	.8396741	1.53182	0.411865		61	1.239651	.9588378	1.602706	0.101165		94	.8840896	.7231846	1.080795	0.229389	0.0996
CD69	Diffuse lymphoma	100	1.10936	.9090091	1.35387	0.307147	1.04291		100	1.10936	.9090091	1.35387	0.307147	1.04291		21	1.162306	.7524251	1.795469	0.497836		30	1.126357	.7835981	1.619045	0.520398		49	1.075165	.8096434	1.427764	0.616507	0.9524
CD69	Esophageal Cancer	98	1.125058	.9194461	1.376651	0.252477	1.30955		98	1.106478	.9042134	1.353987	0.325918	0.96505		24	1.065526	.7133455	1.591578	0.756551		31	1.198588	.8331561	1.724303	0.328947		43	1.059924	.7821484	1.436351	0.707418	0.8628
CD69	Esophageal adenocarcinoma	76	1.277638	1.013173	1.611135	0.0383996	4.28723		76	1.268292	1.005454	1.599841	0.0448706	4.02349		18	1.2281	.7695474	1.959892	0.388931		25	1.406864	.9321102	2.123427	0.104111		33	1.187652	.8361846	1.686848	0.336737	0.8205
CD69	Oral Cancer	101	.9476961	.7792731	1.15252	0.590506	0.289555		101	.9180526	.7553283	1.115833	0.390382	0.737753		19	1.124338	.7072202	1.787472	0.620278		28	.8184698	.567491	1.180447	0.283673		54	.9021911	.6911822	1.177618	0.448927	0.5699
CD69	Ovarian Cancer	84	1.00257	.8084442	1.24331	0.981351	0.000546373		84	.9829952	.7901909	1.222843	0.877636	0.0237057		28	.8653037	.6017039	1.244384	0.435113		29	1.177054	.8063916	1.718093	0.398224		27	.9799498	.6713619	1.430378	0.916404	0.5137
CD69	Pancreatic Cancer	104	1.156316	.9490029	1.408917	0.149661	2.07571		104	1.150031	.9435371	1.401716	0.166241	1.91652		19	.9941109	.6315	1.564935	0.979646		26	1.174439	.7825657	1.762546	0.437585		59	1.205664	.9267475	1.568523	0.163542	0.7677
CD69	Prostate cancer	1109	.991814	.9346783	1.052442	0.78599	0.0737236		1109	.9925348	.935276	1.053299	0.804783	0.0610888		230	.9710795	.8521966	1.106547	0.659611		355	1.031706	.9284873	1.146399	0.56167		524	.9761084	.8954443	1.064039	0.582672	0.6807
CD69	Rectal Cancer	169	1.063763	.9127849	1.239714	0.42866	0.62645		169	1.050948	.901533	1.225127	0.525352	0.403373		30	1.313767	.9049913	1.907183	0.151283		61	.8383097	.6522923	1.077375	0.168276		78	1.145429	.913931	1.435566	0.238524	0.0802
CD69	Stomach Cancer	66	1.167236	.9116323	1.494507	0.22009	1.50379		66	1.17204	.9152746	1.500836	0.208302	1.58319		10	1.270554	.6697859	2.410183	0.463544		22	1.037899	.6794852	1.585368	0.863354		34	1.238776	.8758172	1.752152	0.226122	0.7885
CD69	Thyroid Cancer	40	1.11229	.8126037	1.5225	0.506426	0.441445		40	1.094575	.7997375	1.498108	0.572517	0.318489		10	1.097871	.5920113	2.035976	0.766986		15	.9167235	.5551094	1.513903	0.734067		15	1.314078	.7750549	2.227972	0.310594	0.6251
CD69	Uterine Cancer	134	.961315	.8112719	1.139108	0.648627	0.207636		134	.9354236	.788376	1.109899	0.444253	0.585272		35	.8598738	.6155506	1.201173	0.376048		41	.7601407	.5598741	1.032043	0.0787799		58	1.15029	.8827168	1.498971	0.29998	0.1133
CD70	Bladder Cancer	100	1.136499	.9264686	1.394142	0.21969	1.50639		100	1.112174	.905247	1.366402	0.31144	1.02456		22	1.111577	.7101647	1.739882	0.643552		29	1.192446	.8145301	1.745704	0.36543		49	1.066671	.7947111	1.431698	0.667335	0.9022
CD70	Brain Cancer	73	1.024253	.802086	1.307958	0.847667	0.0369009		73	1.024253	.802086	1.307958	0.847667	0.0369009		19	1.027547	.6380899	1.65471	0.910991		29	.7916644	.5354505	1.170477	0.241612		25	1.363613	.9174132	2.02683	0.125104	0.1600
CD70	Breast Cancer	758	1.067483	.9875136	1.153928	0.100238	2.70175		758	1.061925	.9823706	1.147923	0.130462	2.287		188	.9891398	.8461386	1.156309	0.890984		276	1.139583	1.002255	1.295728	0.0461142		294	1.037599	.915341	1.176187	0.563918	0.3524
CD70	Colon Cancer	358	.9389255	.8406009	1.048751	0.264173	1.24676		358	.9401733	.8410242	1.051011	0.277938	1.17714		71	.8990639	.7012744	1.152638	0.401268		111	.8844117	.7236697	1.080858	0.230057		176	.993663	.8475063	1.165025	0.937578	0.6232
CD70	Colorectal Cancer	525	1.003099	.9158034	1.098716	0.946893	0.00443671		525	1.00553	.9174643	1.102049	0.906125	0.0139068		101	1.051331	.8547649	1.293101	0.635503		175	.9396242	.8015037	1.101547	0.442664		249	1.036633	.9072763	1.184433	0.596767	0.5837
CD70	Head and neck Cancer	119	1.244195	1.035698	1.494665	0.0195546	5.45123		119	1.202414	.9939976	1.45453	0.0576995	3.60231		25	.8385679	.5509216	1.2764	0.411421		33	1.110066	.7739268	1.5922	0.570445		61	1.445965	1.11894	1.868567	0.00481667	0.0821
CD70	Kidney Cancer	124	1.120173	.9308089	1.348062	0.229717	1.44261		124	1.086773	.9018384	1.309631	0.38193	0.764481		19	1.033643	.6399929	1.66942	0.892387		43	1.059914	.7732019	1.452942	0.71766		62	1.125753	.8635047	1.467647	0.381358	0.9353
CD70	Leukemia	127	1.882344	1.640115	2.160348	2.26479e-19	80.9933		127	1.883042	1.638939	2.163502	4.09637e-19	79.8223		25	2.412546	1.921236	3.029495	3.45124e-14		43	2.080975	1.680345	2.577123	1.85574e-11		59	1.335754	1.02394	1.742523	0.0328108	0.0032
CD70	Lip,oral cavity Cancer	46	1.426484	1.069824	1.902048	0.0155317	5.85513		46	1.413382	1.044663	1.912241	0.0248797	5.03224		10	1.182884	.5982339	2.338909	0.629188		14	1.332531	.7710432	2.302905	0.303729		22	1.570133	1.03246	2.387808	0.0349174	0.7603
CD70	Liver Cancer	52	1.15006	.8601612	1.537664	0.34544	0.890139		52	1.126612	.8402084	1.510643	0.425687	0.634563		9	.8032918	.4020889	1.604814	0.535032		15	1.161796	.6710233	2.011509	0.592324		28	1.259616	.8480559	1.870907	0.252845	0.5402
CD70	Lung Cancer	380	1.102042	.9911527	1.225338	0.0725377	3.22464		380	1.027242	.922638	1.143706	0.62377	0.240604		79	1.083393	.856895	1.36976	0.50327		110	1.024033	.8380027	1.25136	0.816405		191	1.006901	.8653935	1.171548	0.92908	0.8756
CD70	Lung adenocarcinoma	145	1.11003	.9350442	1.317763	0.233012	1.42238		145	1.045751	.879217	1.243829	0.613222	0.25551		25	1.436349	.9781992	2.109077	0.0646743		39	.7956766	.5665053	1.117556	0.187266		81	1.07269	.8503276	1.3532	0.553834	0.0763
CD70	Lung squamous cell carcinoma	65	1.13929	.8846855	1.467167	0.312245	1.02115		65	1.041291	.8012555	1.353235	0.762164	0.091591		16	.9950308	.5741883	1.724323	0.985832		17	1.255221	.7440719	2.11751	0.394228		32	.9621929	.6647894	1.392644	0.838122	0.7077
CD70	Lung small cell carcinoma	41	1.062348	.7676512	1.470176	0.715221	0.133117		41	.9873924	.7079737	1.37709	0.940411	0.00558811		8	1.492998	.6464944	3.447894	0.347973		18	1.073451	.6417486	1.795558	0.787128		15	.8267674	.4829757	1.415277	0.487935	0.4916
CD70	Melanoma	285	.9350312	.826041	1.058402	0.288083	1.12856		285	.9421897	.8322968	1.066592	0.346653	0.885672		58	.9720514	.738504	1.279457	0.839768		94	.8848673	.7124403	1.099026	0.268683		133	.9684912	.8078104	1.161133	0.72942	0.7946
CD70	Multiple myeloma	93	1.234317	1.000575	1.522662	0.0493758	3.86253		93	1.234317	1.000575	1.522662	0.0493758	3.86253		14	1.330775	.7885365	2.245884	0.284524		37	1.555526	1.173912	2.061195	0.00209472		42	.932344	.6732828	1.291085	0.673191	0.0645
CD70	Non-Hodgkin lymphoma	199	1.797948	1.612499	2.004726	4.46384e-26	111.559		199	1.797948	1.612499	2.004726	4.46384e-26	111.559		44	2.405805	1.999307	2.894951	1.45207e-20		62	1.803112	1.519995	2.138962	1.33746e-11		93	1.411705	1.148554	1.735148	0.0010534	0.0007
CD70	Diffuse lymphoma	99	1.54326	1.284472	1.854187	3.60027e-06	21.4667		99	1.54326	1.284472	1.854187	3.60027e-06	21.4667		21	2.186131	1.498656	3.188971	4.90508e-05		30	1.427809	1.040858	1.958614	0.0272256		48	1.38775	1.037316	1.856571	0.0273364	0.1361
CD70	Esophageal Cancer	97	1.106459	.8985116	1.362533	0.340873	0.907144		97	1.053908	.853914	1.300742	0.624815	0.239157		23	1.184806	.7701284	1.822767	0.440378		31	.9592926	.6605977	1.393045	0.827159		43	1.053521	.7670111	1.447054	0.747481	0.7681
CD70	Esophageal adenocarcinoma	75	1.141839	.9024282	1.444764	0.26924	1.22062		75	1.119682	.8838266	1.418476	0.348919	0.877383		17	1.212433	.7511472	1.956998	0.430373		25	1.062204	.7024443	1.606217	0.774868		33	1.110048	.7736388	1.592741	0.570885	0.9183
CD70	Oral Cancer	98	1.294881	1.058192	1.584511	0.0121018	6.29589		98	1.260825	1.022219	1.555127	0.0303669	4.6884		19	.9281232	.5724195	1.504863	0.762272		29	1.091196	.7409453	1.607014	0.658572		50	1.522587	1.148568	2.018401	0.00346635	0.1498
CD70	Ovarian Cancer	89	.9533091	.7600168	1.195761	0.679178	0.171053		89	.9487488	.7531257	1.195185	0.655193	0.199416		32	.9287933	.6371404	1.353951	0.700875		29	.8139105	.5467477	1.21162	0.310423		28	1.24754	.8285144	1.878491	0.289545	0.3249
CD70	Pancreatic Cancer	102	1.050769	.8540623	1.29278	0.639586	0.219284		102	1.030003	.8367805	1.267843	0.780332	0.077778		19	1.249289	.7872722	1.982443	0.344793		24	.8925584	.5817195	1.369492	0.602799		59	1.029252	.7822618	1.354227	0.836835	0.5772
CD70	Prostate cancer	1126	.9671534	.909963	1.027938	0.282857	1.15331		1126	.9744389	.9166106	1.035916	0.406803	0.688126		239	.9461903	.8289342	1.080033	0.412559		361	1.096677	.9856813	1.220172	0.090064		526	.9079027	.8298046	.9933512	0.035263	0.0263
CD70	Rectal Cancer	168	1.15133	.9826876	1.348913	0.0811857	3.041		168	1.159435	.9882441	1.360281	0.0695415	3.29381		30	1.514255	1.049396	2.185038	0.0265783		64	1.036448	.7978501	1.346398	0.788561		74	1.14438	.8995897	1.455782	0.272094	0.2526
CD70	Stomach Cancer	67	.9744372	.7576691	1.253222	0.840141	0.0406882		67	.9619148	.7471294	1.238447	0.763278	0.090709		11	1.066992	.5801332	1.962431	0.834783		22	1.035396	.6723792	1.594405	0.874522		34	.8796531	.6145588	1.259098	0.48343	0.7939
CD70	Thyroid Cancer	44	.776421	.5663327	1.064444	0.115949	2.47121		44	.7595398	.5532369	1.042773	0.0889539	2.8932		10	.8694353	.4437021	1.703661	0.683532		17	1.27127	.7576584	2.133054	0.36337		17	.4368383	.2648818	.7204258	0.00117599	0.0132
CD70	Uterine Cancer	136	.9596502	.7979493	1.154119	0.661769	0.191382		136	.9037499	.7531439	1.084472	0.276558	1.18392		35	.9083893	.6332773	1.303017	0.601673		40	1.068679	.7634372	1.495963	0.698712		61	.8175612	.6224906	1.073761	0.147542	0.4794
CD74	Bladder Cancer	103	1.034858	.8372926	1.279041	0.751237	0.100495		103	.9939493	.7984553	1.237308	0.956685	0.00294999		24	.8355584	.5219621	1.337564	0.45423		29	1.06271	.7086325	1.593706	0.76863		50	1.03006	.7534748	1.408174	0.85272	0.7126
CD74	Brain Cancer	72	1.246811	.9831387	1.581198	0.0688069	3.31126		72	1.246811	.9831387	1.581198	0.0688069	3.31126		19	1.206924	.7572929	1.923518	0.429005		28	1.535526	1.090418	2.162327	0.0140656		25	.9683377	.6262079	1.497391	0.884973	0.2574
CD74	Breast Cancer	775	.993631	.9214117	1.071511	0.868191	0.0275416		775	.9861455	.9117223	1.066644	0.727484	0.121434		192	1.005442	.8591999	1.176577	0.946041		280	.9843357	.8641481	1.121239	0.81217		303	.9727199	.8573667	1.103593	0.667589	0.9495
CD74	Colon Cancer	364	1.097483	.9835591	1.224602	0.096212	2.76724		364	1.11043	.9920637	1.242918	0.0685443	3.31754		72	1.160388	.9049205	1.487977	0.241002		113	1.12801	.9231675	1.378306	0.238763		179	1.080338	.9179075	1.271511	0.352604	0.8812
CD74	Colorectal Cancer	536	1.099269	1.004305	1.203211	0.0400575	4.21545		536	1.111577	1.01286	1.219915	0.0257969	4.96958		103	1.196061	.9728507	1.470484	0.0893585		176	1.118875	.9521792	1.314754	0.172368		257	1.074417	.9375418	1.231275	0.301901	0.6949
CD74	Head and neck Cancer	122	1.041514	.8593044	1.26236	0.678467	0.171857		122	.9669118	.7899316	1.183544	0.744258	0.106419		25	.9956289	.6415529	1.545121	0.984413		33	1.206273	.8333367	1.746107	0.320316		64	.8492195	.6367133	1.132651	0.266022	0.3388
CD74	Kidney Cancer	125	1.45347	1.225555	1.72377	1.72946e-05	18.4662		125	1.406864	1.178702	1.67919	0.000156143	14.2966		19	1.757153	1.189952	2.594715	0.00459032		44	1.298698	.955413	1.765327	0.0951682		62	1.36931	1.059791	1.769227	0.0162099	0.4610
CD74	Leukemia	130	1.855596	1.605307	2.144909	6.13598e-17	69.9328		130	1.846011	1.597441	2.13326	9.74765e-17	69.0199		26	2.387172	1.80162	3.163036	1.36243e-09		43	2.116712	1.687495	2.6551	8.85103e-11		61	1.407747	1.098417	1.80419	0.00690356	0.0111
CD74	Lip,oral cavity Cancer	48	.9286443	.6780109	1.271927	0.644612	0.212761		48	.894031	.645531	1.238192	0.500223	0.454464		10	.6033224	.2852801	1.275932	0.186068		14	.8837155	.483442	1.615402	0.687924		24	1.020906	.6482449	1.607802	0.928853	0.5003
CD74	Liver Cancer	52	1.877959	1.506903	2.340382	2.01169e-08	31.4832		52	1.817476	1.461628	2.259959	7.70184e-08	28.8796		10	1.439537	.8074818	2.566333	0.216809		15	2.280746	1.631348	3.188653	1.4178e-06		27	1.67709	1.189546	2.364456	0.00317389	0.2836
CD74	Lung Cancer	384	1.218861	1.100504	1.349947	0.000146159	14.4211		384	1.059038	.9507138	1.179705	0.297453	1.08558		78	1.112366	.8800538	1.406004	0.372956		112	1.02476	.8364944	1.255399	0.813311		194	1.057766	.9084328	1.231648	0.469541	0.8737
CD74	Lung adenocarcinoma	146	1.13396	.9573727	1.343119	0.145508	2.11872		146	1.00423	.8417226	1.198113	0.962616	0.00219686		24	1.169981	.7706607	1.776211	0.461127		39	.7946295	.5555404	1.136616	0.208116		83	1.058381	.839547	1.334255	0.631151	0.3081
CD74	Lung squamous cell carcinoma	64	1.339754	1.049778	1.709828	0.0187567	5.52406		64	1.169279	.9017106	1.516243	0.238166	1.39142		16	1.170159	.700963	1.953415	0.547825		17	1.002525	.5822628	1.726123	0.992741		31	1.281257	.8911104	1.842219	0.180991	0.7620
CD74	Lung small cell carcinoma	41	1.213731	.8911739	1.653037	0.219087	1.51034		41	1.003565	.7179647	1.402775	0.983384	0.00043375		8	.9076591	.4285295	1.922493	0.800253		18	1.144805	.7065496	1.854899	0.58285		15	.8506453	.4793551	1.509523	0.58042	0.7159
CD74	Melanoma	289	.9724547	.8561613	1.104544	0.667319	0.184755		289	.9796726	.8625982	1.112637	0.751797	0.100027		59	1.139589	.8745863	1.484888	0.333231		91	1.084084	.8686249	1.352986	0.475142		139	.8460185	.6997182	1.022908	0.08432	0.1138
CD74	Multiple myeloma	95	1.165481	.9446155	1.437988	0.153157	2.04052		95	1.165481	.9446155	1.437988	0.153157	2.04052		15	1.653008	1.071455	2.550209	0.0230892		36	1.097845	.7743779	1.556428	0.600155		44	1.050549	.7632223	1.446045	0.762277	0.2239
CD74	Non-Hodgkin lymphoma	202	1.6839	1.489152	1.904115	9.55782e-17	69.0587		202	1.6839	1.489152	1.904115	9.55782e-17	69.0587		44	2.203039	1.776697	2.731686	6.13175e-13		64	1.732608	1.40298	2.139683	3.31249e-07		94	1.372312	1.121578	1.679098	0.00210822	0.0071
CD74	Diffuse lymphoma	103	1.516564	1.264194	1.819314	7.31077e-06	20.1101		103	1.516564	1.264194	1.819314	7.31077e-06	20.1101		21	1.867022	1.298583	2.684287	0.000750595		32	1.565829	1.142055	2.146851	0.00535431		50	1.333636	1.008501	1.763593	0.0434522	0.3493
CD74	Esophageal Cancer	97	1.220665	.9935947	1.49963	0.0575944	3.60534		97	1.096802	.8809159	1.365595	0.408686	0.68262		24	1.272793	.8515082	1.902508	0.23953		30	.9371634	.6196249	1.41743	0.758516		43	1.095044	.7858655	1.52586	0.591692	0.5822
CD74	Esophageal adenocarcinoma	75	1.302991	1.035676	1.639301	0.0238712	5.10396		75	1.237894	.9752059	1.571343	0.0794893	3.07531		18	1.618991	1.067253	2.45596	0.0234454		24	1.155622	.7498566	1.780958	0.512182		33	1.075717	.7347449	1.574923	0.707475	0.3325
CD74	Oral Cancer	101	.9943698	.8029877	1.231366	0.958715	0.00267976		101	.9339383	.746831	1.167922	0.54907	0.358985		19	.9523534	.5708191	1.588904	0.851714		29	1.225281	.8284772	1.812137	0.308889		53	.7891319	.57272	1.087319	0.147595	0.2337
CD74	Ovarian Cancer	88	1.028174	.8245515	1.282082	0.805104	0.0608838		88	1.0457	.8322281	1.313929	0.701293	0.14713		32	.8477068	.5670125	1.267356	0.420687		28	1.179362	.8022808	1.733676	0.401322		28	1.082731	.7281978	1.609873	0.694507	0.4876
CD74	Pancreatic Cancer	103	.9903617	.802024	1.222926	0.928293	0.00809877		103	.9346192	.7511816	1.162852	0.544152	0.367898		19	1.192591	.7434074	1.913183	0.465159		25	.9228357	.5942911	1.433011	0.720609		59	.8601472	.6400071	1.156008	0.317888	0.5151
CD74	Prostate cancer	1133	.9570318	.8964566	1.0217	0.18802	1.73307		1133	.9644141	.9026736	1.030377	0.283075	1.15227		237	.9441222	.8183087	1.089279	0.430694		365	1.06633	.9526098	1.193627	0.264344		531	.9031798	.817994	.9972369	0.0439354	0.0899
CD74	Rectal Cancer	172	1.103017	.9403581	1.293813	0.22839	1.45086		172	1.115542	.9460478	1.315402	0.193477	1.69094		31	1.292753	.8900388	1.877684	0.177565		63	1.101219	.8395967	1.444363	0.486004		78	1.060517	.8268962	1.360143	0.643504	0.6817
CD74	Stomach Cancer	67	1.062637	.81911	1.378565	0.647335	0.209276		67	1.019134	.779429	1.332557	0.889819	0.0191913		11	.8910548	.444722	1.785337	0.744942		22	1.113849	.7058631	1.757649	0.643166		34	1.003633	.6884222	1.463171	0.984958	0.8628
CD74	Thyroid Cancer	43	1.105131	.8065308	1.514283	0.53392	0.386925		43	1.062016	.7664364	1.471588	0.717684	0.130722		10	.9988651	.506428	1.970135	0.997386		16	.9663374	.5619467	1.661738	0.901473		17	1.20938	.7280008	2.009064	0.462883	0.8193
CD74	Uterine Cancer	140	1.138507	.9586743	1.352073	0.139187	2.18692		140	.982754	.8186476	1.179757	0.851959	0.034827		36	.745597	.5094525	1.091201	0.130839		42	.9175909	.6515209	1.292319	0.622549		62	1.192361	.9159051	1.552263	0.191123	0.1208
CD79B	Bladder Cancer	101	.9476095	.7706183	1.165251	0.609953	0.260243		101	.942569	.76643	1.159188	0.575218	0.31403		22	.7407336	.4654411	1.178852	0.205545		29	1.19352	.8430549	1.689675	0.318564		50	.8985793	.6660639	1.212263	0.48393	0.2360
CD79B	Brain Cancer	73	1.10933	.8748768	1.406613	0.391719	0.733598		73	1.10933	.8748768	1.406613	0.391719	0.733598		19	.873303	.5376189	1.418585	0.584161		29	1.074602	.7341588	1.572914	0.711271		25	1.384515	.9447646	2.028951	0.0952038	0.3270
CD79B	Breast Cancer	765	.9480839	.8772664	1.024618	0.178315	1.81161		765	.961638	.8873599	1.042134	0.340217	0.909612		191	.9503604	.8101675	1.114813	0.531809		277	.969077	.8485154	1.106769	0.643081		297	.9620378	.8449053	1.095409	0.559047	0.9832
CD79B	Colon Cancer	364	1.052576	.9447174	1.17275	0.352909	0.862968		364	1.075281	.9627644	1.200947	0.19807	1.65655		73	1.13038	.8922144	1.43212	0.310007		112	1.015116	.8283215	1.244034	0.885029		179	1.096768	.9354541	1.2859	0.255141	0.7653
CD79B	Colorectal Cancer	535	1.033718	.9452653	1.130447	0.46747	0.52795		535	1.060953	.968613	1.162096	0.202823	1.62193		104	1.188405	.9805124	1.440377	0.0785141		175	1.020927	.8693297	1.19896	0.800631		256	1.037945	.9075019	1.187139	0.586777	0.4371
CD79B	Head and neck Cancer	121	1.028607	.8517079	1.242248	0.769571	0.0858115		121	1.103381	.9162139	1.328784	0.299591	1.07601		24	1.253523	.8579235	1.83154	0.242843		33	1.178512	.8455808	1.642529	0.33219		64	1.002578	.7648468	1.314201	0.985124	0.5876
CD79B	Kidney Cancer	126	1.338336	1.135362	1.577596	0.000515102	12.0602		126	1.32162	1.119859	1.559731	0.000969158	10.8856		19	1.702568	1.203661	2.408266	0.00263253		44	1.193617	.8892026	1.602245	0.238708		63	1.293242	1.013611	1.650017	0.0385724	0.2856
CD79B	Leukemia	130	1.938113	1.731713	2.169113	1.07425e-30	132.658		130	1.934781	1.728173	2.166089	2.22809e-30	131.209		26	2.321896	1.922018	2.804968	2.43014e-18		43	2.003093	1.658069	2.419913	5.9072e-13		61	1.610968	1.295814	2.002771	1.76243e-05	0.0455
CD79B	Lip,oral cavity Cancer	47	.9796471	.7203582	1.332266	0.895705	0.0171843		47	1.047589	.773372	1.419036	0.763988	0.0901489		9	.7313574	.3474901	1.539277	0.409949		14	.8582762	.4807056	1.53241	0.605337		24	1.304257	.8810052	1.930848	0.184495	0.2812
CD79B	Liver Cancer	52	1.432718	1.114796	1.841305	0.0049715	7.88978		52	1.461144	1.13318	1.884027	0.00345569	8.54975		10	1.481566	.8480823	2.588238	0.167261		15	2.101885	1.455086	3.036192	7.53245e-05		27	1.067405	.7115606	1.601204	0.752557	0.0522
CD79B	Lung Cancer	383	.963031	.866922	1.069795	0.482529	0.493142		383	.9918863	.8962891	1.09768	0.874808	0.0248232		79	1.017526	.820615	1.261688	0.874194		111	.9600625	.7947733	1.159727	0.67245		193	1.003346	.868018	1.159772	0.96396	0.9088
CD79B	Lung adenocarcinoma	145	.8967213	.7538197	1.066713	0.2184	1.51485		145	.9183913	.7754441	1.08769	0.324029	0.972616		24	1.014128	.6858657	1.4995	0.94395		40	.9481364	.6853779	1.31163	0.747724		81	.8767211	.6963079	1.103879	0.263045	0.8028
CD79B	Lung squamous cell carcinoma	65	1.127479	.88521	1.436053	0.331002	0.944974		65	1.175276	.9326126	1.48108	0.171089	1.87338		16	1.087179	.6772943	1.745116	0.729206		17	.4437847	.2572247	.7656529	0.00350509		32	1.801106	1.346151	2.409821	7.46443e-05	0.0000
CD79B	Lung small cell carcinoma	41	.9448257	.6836486	1.305781	0.731	0.118196		41	1.00735	.7384727	1.374125	0.96313	0.00213686		8	1.004231	.4774952	2.11202	0.991119		18	1.288429	.8730323	1.901474	0.201889		15	.597338	.3361045	1.061612	0.0790564	0.0950
CD79B	Melanoma	290	.9413519	.8299404	1.067719	0.347009	0.884366		290	.9483557	.835908	1.07593	0.410252	0.678069		59	1.130486	.871675	1.466141	0.355171		93	.9579533	.7674633	1.195724	0.704135		138	.8640355	.716565	1.041856	0.125884	0.2577
CD79B	Multiple myeloma	90	2.321885	2.087072	2.583117	4.34121e-54	239.803		90	2.321885	2.087072	2.583117	4.34121e-54	239.803		13	3.044489	2.435314	3.806044	1.45743e-22		38	2.195365	1.842355	2.616015	1.47349e-18		39	2.005072	1.628824	2.468231	5.34667e-11	0.0187
CD79B	Non-Hodgkin lymphoma	202	2.027888	1.864292	2.205841	5.64489e-61	271.391		202	2.027888	1.864292	2.205841	5.64489e-61	271.391		45	2.691589	2.339528	3.096629	1.39159e-43		63	1.824416	1.557572	2.136975	9.17183e-14		94	1.712472	1.452803	2.018553	1.44023e-10	0.0000
CD79B	Diffuse lymphoma	101	1.828575	1.595679	2.095462	3.86408e-18	75.3897		101	1.828575	1.595679	2.095462	3.86408e-18	75.3897		21	2.809284	2.243767	3.517332	2.12007e-19		31	1.263179	.9076365	1.757996	0.165953		49	1.681604	1.331941	2.123061	1.2426e-05	0.0001
CD79B	Esophageal Cancer	98	1.03602	.8411502	1.276035	0.739249	0.110787		98	.9848726	.7950459	1.220023	0.889029	0.0194693		24	.9482918	.6206312	1.44894	0.806093		31	.9200211	.6246238	1.355118	0.673097		43	1.048515	.7587815	1.448882	0.774034	0.8639
CD79B	Esophageal adenocarcinoma	76	1.047011	.8263378	1.326616	0.70364	0.144713		76	1.001164	.7860753	1.275106	0.992478	8.88687e-05		18	.9953632	.614061	1.613436	0.984954		25	1.046348	.6894517	1.587992	0.831436		33	.9632972	.6621241	1.401462	0.845013	0.9590
CD79B	Oral Cancer	100	1.041796	.8462035	1.282598	0.699542	0.148949		100	1.132562	.9241971	1.387904	0.230127	1.44007		18	1.190901	.7558428	1.876376	0.451334		29	1.341068	.9721157	1.850052	0.073826		53	.9813263	.726787	1.325012	0.902074	0.3735
CD79B	Ovarian Cancer	88	.9797599	.7832408	1.225587	0.857922	0.0320482		88	.9764177	.7756333	1.229178	0.838994	0.0412821		32	.8129099	.5491636	1.203325	0.300639		29	1.175339	.8076071	1.710511	0.398751		27	.958491	.6302304	1.457729	0.842903	0.4098
CD79B	Pancreatic Cancer	103	.8645982	.6998724	1.068095	0.177304	1.82008		103	.8417785	.6796756	1.042543	0.114517	2.49075		18	1.148463	.7308414	1.804726	0.548333		26	.8126952	.5325374	1.240239	0.336222		59	.7706389	.5771427	1.029008	0.0773751	0.3350
CD79B	Prostate cancer	1142	.9636811	.9059844	1.025052	0.240214	1.37934		1142	.9694244	.9110173	1.031576	0.327368	0.959279		242	1.04458	.9188146	1.18756	0.505184		367	1.004357	.9022645	1.118002	0.936641		533	.9074874	.8258847	.997153	0.0434592	0.1648
CD79B	Rectal Cancer	172	.9897033	.8443087	1.160136	0.898407	0.0163006		172	1.02784	.8755703	1.20659	0.737128	0.112667		31	1.315509	.9542122	1.813606	0.0941557		63	1.029833	.7925438	1.338167	0.825879		78	.9031454	.7049436	1.157074	0.420323	0.1914
CD79B	Stomach Cancer	68	1.034589	.8067829	1.326718	0.788719	0.0718101		68	.9875577	.7629064	1.278361	0.924253	0.00903973		11	.8674166	.4493984	1.674264	0.67162		22	1.040715	.6738974	1.607201	0.857164		35	.9928578	.6887603	1.431219	0.969356	0.9021
CD79B	Thyroid Cancer	44	1.011801	.7356253	1.391662	0.942494	0.00520357		44	.9787041	.706987	1.354851	0.896781	0.0168296		10	1.116707	.580108	2.149659	0.741142		17	.8059441	.4718703	1.376535	0.429583		17	1.096866	.6537406	1.840356	0.726212	0.6549
CD79B	Uterine Cancer	138	.9716841	.8103753	1.165102	0.756461	0.0961813		138	.8491947	.7030035	1.025787	0.0899164	2.87587		36	.6110262	.4172897	.8947092	0.0113492		41	.7405734	.5213437	1.051991	0.0935511		61	1.112641	.8449381	1.465161	0.447197	0.0281
CD83	Bladder Cancer	100	1.079027	.8793877	1.323988	0.466215	0.530933		100	.9769458	.7891399	1.209447	0.830444	0.0458525		22	1.090291	.7011213	1.695475	0.701172		29	.96351	.6522649	1.423274	0.851858		49	.9293396	.680116	1.26989	0.645491	0.8435
CD83	Brain Cancer	73	1.214862	.9632617	1.53218	0.100211	2.70219		73	1.214862	.9632617	1.53218	0.100211	2.70219		19	.8983448	.5549382	1.454258	0.6627		29	1.449403	1.023155	2.053226	0.0367263		25	1.234274	.82661	1.842987	0.303471	0.2882
CD83	Breast Cancer	758	.9702436	.8982523	1.048005	0.44251	0.589765		758	.9640029	.8903019	1.043805	0.366291	0.816209		188	.9291025	.7922261	1.089628	0.365809		276	.9834674	.8624296	1.121492	0.803522		294	.9643669	.8483244	1.096283	0.579116	0.8638
CD83	Colon Cancer	358	1.010214	.9042079	1.128649	0.857409	0.0322825		358	1.028304	.915737	1.154708	0.637039	0.222635		71	.8786334	.6734849	1.146271	0.340228		111	1.158906	.9448858	1.421402	0.156852		176	1.014377	.8592018	1.197577	0.866181	0.2610
CD83	Colorectal Cancer	525	1.030637	.94106	1.128741	0.515373	0.423143		525	1.03905	.9445799	1.142969	0.4309	0.620397		101	.9337925	.7488977	1.164336	0.542877		175	1.158821	.9859157	1.36205	0.0737896		249	1.004326	.8734762	1.154777	0.951673	0.2373
CD83	Head and neck Cancer	119	1.212084	1.012698	1.450726	0.0359436	4.39978		119	.9526409	.7853617	1.15555	0.62239	0.242523		25	1.001493	.6591525	1.521633	0.994423		33	1.036424	.7250257	1.481568	0.844425		61	.8937684	.6787676	1.176871	0.423739	0.7891
CD83	Kidney Cancer	124	1.421227	1.201175	1.681592	4.21019e-05	16.7742		124	1.313086	1.095364	1.574084	0.00323262	8.67129		19	1.253754	.785763	2.000474	0.342819		43	1.371896	1.011473	1.86075	0.0420201		62	1.296369	1.000733	1.679341	0.0493548	0.9390
CD83	Leukemia	127	1.605588	1.372341	1.878479	3.3793e-09	34.952		127	1.62251	1.38064	1.906752	4.19866e-09	34.5294		25	1.719398	1.205857	2.451641	0.00275276		43	1.921897	1.5071	2.450857	1.38891e-07		59	1.344721	1.035213	1.746766	0.0264684	0.1413
CD83	Lip,oral cavity Cancer	46	1.146296	.8524576	1.54142	0.366228	0.816424		46	.9948568	.7288946	1.357865	0.974082	0.00105556		10	.8183663	.395393	1.693817	0.589146		14	.989198	.5644828	1.733468	0.969731		22	1.098272	.6997505	1.723759	0.683585	0.7952
CD83	Liver Cancer	52	1.529384	1.194862	1.957562	0.00074193	11.3812		52	1.526486	1.176379	1.980791	0.00146255	10.1252		9	1.093933	.5457326	2.192814	0.800238		15	2.243282	1.492306	3.372173	0.000102392		28	1.296388	.881509	1.906527	0.187143	0.0852
CD83	Lung Cancer	380	1.647941	1.508201	1.800627	2.21209e-28	122.085		380	1.200946	1.088127	1.325463	0.000274831	13.2346		79	1.310883	1.064917	1.613659	0.0106739		110	1.185448	.9880349	1.422304	0.0671832		191	1.163395	1.009178	1.341178	0.036989	0.6397
CD83	Lung adenocarcinoma	145	1.424714	1.221464	1.661785	6.56555e-06	20.3158		145	1.103275	.9347071	1.302242	0.24532	1.34976		25	1.457237	1.017663	2.086684	0.0398265		39	.8937577	.6405817	1.246996	0.508626		81	1.105408	.8837541	1.382655	0.380117	0.1470
CD83	Lung squamous cell carcinoma	65	1.957931	1.603583	2.390582	4.22437e-11	43.507		65	1.353889	1.077224	1.701611	0.00938333	6.74837		16	1.214447	.7653529	1.927061	0.409506		17	1.088816	.6921748	1.712747	0.712761		32	1.580468	1.153537	2.165407	0.00438562	0.3625
CD83	Lung small cell carcinoma	41	1.69521	1.302902	2.205642	8.48679e-05	15.4466		41	1.102877	.8156557	1.491238	0.524664	0.404715		8	1.048008	.5103699	2.152009	0.898361		18	1.179252	.7724905	1.800198	0.444901		15	.9416222	.5512645	1.608397	0.825713	0.8090
CD83	Melanoma	285	.9494973	.8364669	1.077801	0.422917	0.642196		285	.9550956	.8410511	1.084604	0.478849	0.501483		58	1.085108	.8305671	1.417656	0.549273		94	.9473516	.7584657	1.183277	0.633577		133	.9015657	.7458921	1.08973	0.283966	0.5389
CD83	Multiple myeloma	93	.9058392	.7249533	1.131859	0.384224	0.757142		93	.9058392	.7249533	1.131859	0.384224	0.757142		14	.9553354	.5464258	1.670246	0.872641		37	1.084195	.7723006	1.522047	0.640451		42	.7467214	.5301201	1.051824	0.0947404	0.3114
CD83	Non-Hodgkin lymphoma	199	1.823224	1.628188	2.041624	2.36204e-25	108.256		199	1.823224	1.628188	2.041624	2.36204e-25	108.256		44	2.660222	2.240788	3.158166	5.32765e-29		62	1.655518	1.328524	2.062996	7.11606e-06		93	1.299445	1.059444	1.593813	0.0119292	0.0000
CD83	Diffuse lymphoma	99	1.662121	1.398634	1.975246	7.93982e-09	33.2898		99	1.662121	1.398634	1.975246	7.93982e-09	33.2898		21	2.812341	2.21412	3.572194	2.37327e-17		30	1.331218	.9427057	1.879847	0.104191		48	1.163878	.8678993	1.560793	0.310756	0.0000
CD83	Esophageal Cancer	97	1.288233	1.058099	1.568421	0.0116558	6.36249		97	1.104	.8934013	1.364241	0.359572	0.839389		23	1.060451	.6999046	1.606727	0.781885		31	1.253998	.8668627	1.814026	0.229553		43	1.020807	.7339241	1.419829	0.902637	0.7012
CD83	Esophageal adenocarcinoma	75	1.2914	1.03188	1.61619	0.0254745	4.99134		75	1.255029	.9990441	1.576605	0.0509682	3.80932		17	1.212763	.7740109	1.900224	0.399835		25	1.523077	1.046625	2.216422	0.0279462		33	1.084398	.7510511	1.565698	0.665484	0.4382
CD83	Oral Cancer	98	1.226329	1.006237	1.494561	0.0432204	4.08676		98	.9928137	.8031913	1.227203	0.946825	0.00444808		19	1.074464	.6666383	1.731782	0.768065		29	1.19087	.8245878	1.719854	0.3516		50	.8615189	.6339192	1.170835	0.340934	0.3943
CD83	Ovarian Cancer	89	1.040809	.8348907	1.297516	0.722131	0.12646		89	1.069398	.8489238	1.347132	0.568962	0.324422		32	.9357365	.6302378	1.389321	0.741868		29	1.294314	.8868744	1.888937	0.181047		28	.9476869	.6285067	1.428959	0.797617	0.4191
CD83	Pancreatic Cancer	102	1.07753	.8789146	1.321027	0.472551	0.516005		102	1.027318	.8317398	1.268885	0.802488	0.0625645		19	1.25917	.7953838	1.993389	0.325495		24	.716834	.4533468	1.133461	0.154424		59	1.107666	.8412973	1.458371	0.466239	0.1826
CD83	Prostate cancer	1126	.925037	.8682048	.9855895	0.0160115	5.80161		1126	.9305239	.873095	.9917304	0.026729	4.90823		239	.9598207	.8384925	1.098705	0.552007		361	.9741075	.8717462	1.088488	0.64328		526	.8867173	.8064176	.9750128	0.0130484	0.3972
CD83	Rectal Cancer	168	1.067418	.9108808	1.250857	0.420049	0.650179		168	1.057211	.8942948	1.249806	0.514686	0.424529		30	1.075074	.7219954	1.60082	0.721562		64	1.155497	.8875076	1.504408	0.283027		74	.9629936	.7452852	1.244298	0.773052	0.6212
CD83	Stomach Cancer	67	1.296736	1.025547	1.639636	0.0299542	4.71192		67	1.259854	.9922164	1.599684	0.0579822	3.59418		11	1.415456	.7953174	2.51914	0.237474		22	1.253428	.8340666	1.883642	0.27708		34	1.219698	.8652236	1.719397	0.25695	0.9089
CD83	Thyroid Cancer	44	.8555016	.6190689	1.182232	0.344334	0.894228		44	.8189288	.5886937	1.139208	0.235586	1.40682		10	.9832484	.5077216	1.904149	0.960045		17	.8033889	.4723117	1.366542	0.419244		17	.7366264	.4262643	1.272962	0.273418	0.8013
CD83	Uterine Cancer	136	1.090971	.9131159	1.303468	0.337599	0.919529		136	.9814472	.8128078	1.185076	0.845641	0.0379017		35	.9324214	.6437019	1.35064	0.711309		40	.7826495	.545715	1.122455	0.182837		61	1.176264	.8936979	1.548172	0.246791	0.1974
CD84	Bladder Cancer	100	.9776121	.8033443	1.189684	0.821172	0.0510934		100	.9788318	.8036234	1.19224	0.831625	0.0452063		22	.9654319	.634629	1.468667	0.869455		29	1.040939	.7244158	1.495762	0.828263		49	.9429154	.7081753	1.255465	0.687382	0.9141
CD84	Brain Cancer	73	1.214748	.9627927	1.532639	0.100951	2.69046		73	1.214748	.9627927	1.532639	0.100951	2.69046		19	1.274456	.8143919	1.994417	0.288509		29	1.313488	.9035491	1.909415	0.153119		25	1.082561	.7289717	1.607659	0.694187	0.7645
CD84	Breast Cancer	758	.9220993	.8570377	.9921001	0.0298246	4.71937		758	.9237021	.8584018	.99397	0.0338672	4.5014		188	.9511199	.8204058	1.10266	0.506442		276	.9347702	.8279823	1.055331	0.275779		294	.8921158	.7928525	1.003807	0.05785	0.7714
CD84	Colon Cancer	358	.9416541	.8480973	1.045532	0.260166	1.26788		358	.9390759	.8458274	1.042605	0.238778	1.3878		71	1.001456	.7909464	1.267993	0.990357		111	1.001044	.829451	1.208136	0.991321		176	.8780733	.7565074	1.019174	0.0872355	0.4702
CD84	Colorectal Cancer	525	.9487161	.870247	1.034261	0.232014	1.42847		525	.9449674	.866854	1.03012	0.198494	1.65342		101	1.12025	.9190457	1.365503	0.260932		175	.9210225	.7935449	1.068979	0.279081		249	.8971111	.7913478	1.01701	0.0898041	0.1644
CD84	Head and neck Cancer	119	.9282294	.7754519	1.111107	0.416962	0.658863		119	.9342002	.7813185	1.116996	0.45537	0.557251		25	.7685194	.5208791	1.133895	0.18459		33	.9362126	.6663902	1.315287	0.703948		61	1.005565	.783237	1.291002	0.96528	0.5220
CD84	Kidney Cancer	124	1.07085	.8961598	1.279593	0.451235	0.567549		124	1.07201	.896397	1.282028	0.446194	0.580303		19	1.676701	1.05543	2.663678	0.0286408		43	1.035811	.7631734	1.405845	0.821386		62	.9588255	.7454961	1.233201	0.743318	0.1113
CD84	Leukemia	127	.9810309	.8229829	1.169431	0.830801	0.0456567		127	.9772482	.819643	1.165159	0.79758	0.0657824		25	.5510126	.3744711	.8107831	0.00249168		43	1.274566	.9372126	1.733351	0.121964		59	1.036963	.8012076	1.342089	0.782696	0.0031
CD84	Lip,oral cavity Cancer	46	.784271	.5877334	1.046531	0.0987457	2.72569		46	.7920781	.5955781	1.05341	0.10909	2.56735		10	.8055545	.4284794	1.514467	0.502021		14	.8351611	.4948201	1.409591	0.499999		22	.7558457	.4972225	1.148988	0.190195	0.9561
CD84	Liver Cancer	52	.829678	.6298237	1.09295	0.184219	1.76326		52	.8308957	.6306248	1.094768	0.188002	1.73321		9	.5606373	.2914302	1.078523	0.0830039		15	.7818657	.4678406	1.306671	0.347666		28	.9734385	.6658863	1.423039	0.889485	0.3482
CD84	Lung Cancer	380	1.051357	.9491049	1.164626	0.337381	0.920358		380	1.056038	.9534254	1.169695	0.295808	1.093		79	1.114157	.8907487	1.393599	0.343779		110	.9082858	.7513862	1.097948	0.320122		191	1.123834	.9725212	1.29869	0.113577	0.1867
CD84	Lung adenocarcinoma	145	1.181819	1.000984	1.395323	0.0486587	3.88709		145	1.176069	.9966252	1.387821	0.054865	3.68619		25	1.247776	.8327893	1.869554	0.283261		39	1.082138	.7866549	1.488611	0.627568		81	1.20788	.968207	1.506883	0.0941988	0.8191
CD84	Lung squamous cell carcinoma	65	.8619913	.6746354	1.101379	0.234949	1.41065		65	.8904778	.6960708	1.139181	0.355988	0.851995		16	1.238727	.7699085	1.993023	0.37761		17	.588856	.3657803	.9479771	0.0292667		32	.8985329	.6277063	1.286209	0.558799	0.0939
CD84	Lung small cell carcinoma	41	.9239528	.6769123	1.261151	0.618293	0.248275		41	.936585	.6857416	1.279187	0.680409	0.169666		8	.9140892	.4198046	1.990353	0.821003		18	1.17833	.7232439	1.919771	0.509942		15	.7641125	.4621529	1.263365	0.294314	0.4777
CD84	Melanoma	285	1.030501	.9160673	1.15923	0.616881	0.250275		285	1.027841	.9134653	1.156538	0.648225	0.208145		58	1.357507	1.042257	1.76811	0.0233945		94	.9350594	.761348	1.148405	0.521952		133	.9745407	.8200073	1.158197	0.769707	0.0660
CD84	Multiple myeloma	93	1.089829	.8857892	1.34087	0.416037	0.661484		93	1.089829	.8857892	1.34087	0.416037	0.661484		14	1.027401	.6035806	1.748819	0.920655		37	1.076929	.7752289	1.496045	0.658555		42	1.125452	.8264693	1.532595	0.453147	0.9541
CD84	Non-Hodgkin lymphoma	199	.9808173	.8520722	1.129015	0.787326	0.0727836		199	.9808173	.8520722	1.129015	0.787326	0.0727836		44	.9984219	.740866	1.345515	0.991722		62	1.250935	.9718148	1.610224	0.0822063		93	.8246599	.671555	1.01267	0.0657968	0.0425
CD84	Diffuse lymphoma	99	1.100165	.9008496	1.343579	0.349239	0.876219		99	1.100165	.9008496	1.343579	0.349239	0.876219		21	1.054747	.6845297	1.62519	0.809057		30	1.179882	.8205257	1.69662	0.372083		48	1.065181	.799314	1.41948	0.666465	0.8929
CD84	Esophageal Cancer	97	1.132852	.9260875	1.385781	0.225067	1.47177		97	1.13306	.9256151	1.386996	0.22598	1.46599		23	.9828065	.6500005	1.486012	0.934474		31	1.092216	.7644952	1.560422	0.62795		43	1.249122	.9212562	1.693672	0.152151	0.6412
CD84	Esophageal adenocarcinoma	75	1.197137	.9524042	1.504758	0.123064	2.37788		75	1.202165	.9558177	1.512006	0.115549	2.47664		17	.9467676	.5906491	1.5176	0.820247		25	1.2901	.8674804	1.918613	0.208424		33	1.289669	.9109101	1.825917	0.151581	0.5320
CD84	Oral Cancer	98	.9108388	.7466769	1.111093	0.357034	0.848299		98	.9182698	.7539961	1.118334	0.396523	0.718846		19	.7295429	.4668069	1.140156	0.166297		29	.9629244	.6687806	1.386439	0.839026		50	.9678682	.7342593	1.275801	0.816749	0.5426
CD84	Ovarian Cancer	89	1.086578	.8767917	1.346558	0.44807	0.575528		89	1.117679	.8986083	1.390158	0.31755	0.999012		32	1.071507	.7457717	1.539515	0.708757		29	1.250526	.8576299	1.823416	0.245307		28	.9735321	.6653136	1.424538	0.890153	0.6517
CD84	Pancreatic Cancer	102	.889373	.7311796	1.081792	0.240709	1.37644		102	.8891585	.7304494	1.082351	0.241559	1.37147		19	.7732346	.4925676	1.213827	0.263675		24	.7646277	.5089919	1.148654	0.196187		59	.9958131	.7677252	1.291665	0.974781	0.4439
CD84	Prostate cancer	1126	1.047889	.9884351	1.110919	0.116499	2.46377		1126	1.046131	.9867591	1.109075	0.130323	2.28865		239	1.001348	.8826805	1.135969	0.983301		361	1.139649	1.027722	1.263765	0.013197		526	1.006871	.9242804	1.096841	0.875399	0.1448
CD84	Rectal Cancer	168	.9618031	.8259125	1.120052	0.616283	0.251126		168	.9567702	.821705	1.114036	0.569252	0.323936		30	1.439391	1.003328	2.064973	0.0479279		64	.7983397	.6259698	1.018174	0.0695497		74	.9397509	.7460317	1.183772	0.597782	0.0292
CD84	Stomach Cancer	67	1.258253	.9877883	1.602773	0.0628209	3.4613		67	1.261495	.9896771	1.607969	0.0606337	3.51997		11	1.652764	.9116602	2.996325	0.0978695		22	.9911252	.6504394	1.510255	0.966912		34	1.349725	.9584402	1.900754	0.0859888	0.3326
CD84	Thyroid Cancer	44	1.387649	1.02696	1.875017	0.0329093	4.55049		44	1.381739	1.02278	1.86668	0.0351421	4.43826		10	1.542535	.8257599	2.881486	0.173999		17	1.006402	.6231702	1.625309	0.979183		17	1.771887	1.085541	2.892182	0.0221203	0.2481
CD84	Uterine Cancer	136	.9440196	.7937008	1.122807	0.515044	0.423806		136	.9243846	.7747229	1.102958	0.382927	0.761284		35	.7482773	.5291557	1.058136	0.10094		40	.9382278	.6752264	1.303669	0.704006		61	1.036289	.7979511	1.345815	0.789223	0.3377
CD8A	Bladder Cancer	103	1.11248	.9243315	1.338927	0.259492	1.27147		103	1.104807	.9146786	1.334456	0.300946	1.07		24	1.286288	.8970498	1.84442	0.170958		29	.963501	.6735783	1.378213	0.838683		50	1.110749	.8463428	1.457758	0.448914	0.5371
CD8A	Brain Cancer	72	1.138314	.9062165	1.429856	0.265487	1.23992		72	1.138314	.9062165	1.429856	0.265487	1.23992		19	1.118844	.7199174	1.738827	0.617652		28	1.158822	.8059098	1.666276	0.426337		25	1.14682	.7770377	1.692576	0.490337	0.9927
CD8A	Breast Cancer	775	1.018429	.9462806	1.096078	0.626184	0.237271		775	1.022941	.949493	1.102071	0.55074	0.355994		192	1.017297	.8765628	1.180625	0.821409		280	.9370597	.8266716	1.062188	0.309368		303	1.110996	.9889521	1.2481	0.0762539	0.1482
CD8A	Colon Cancer	364	1.039519	.9374688	1.152679	0.462237	0.540473		364	1.040932	.9375764	1.15568	0.452125	0.565318		72	1.009199	.7987262	1.275134	0.938835		113	.8686263	.7161636	1.053547	0.152643		179	1.174269	1.016494	1.356533	0.0290954	0.0469
CD8A	Colorectal Cancer	536	1.031348	.9471423	1.123039	0.477524	0.504512		536	1.03092	.9457698	1.123737	0.48873	0.479321		103	1.04788	.8625829	1.272982	0.637595		176	.9231654	.7921963	1.075787	0.305768		257	1.102627	.9751136	1.246815	0.119221	0.2043
CD8A	Head and neck Cancer	122	.9664674	.8067004	1.157876	0.711413	0.13687		122	.9546185	.7951357	1.146089	0.618508	0.24797		25	.8975131	.6002427	1.342007	0.598336		33	.8327226	.5856666	1.183996	0.308009		64	1.051982	.8183353	1.352339	0.692502	0.5371
CD8A	Kidney Cancer	125	1.09865	.9242697	1.305929	0.286014	1.13829		125	1.064386	.8938703	1.26743	0.483629	0.490668		19	1.054989	.665555	1.672291	0.819839		44	1.125091	.8460612	1.496145	0.417664		62	1.027556	.7981432	1.322909	0.832985	0.8956
CD8A	Leukemia	130	1.07848	.9097478	1.278507	0.384114	0.757495		130	1.073653	.9053071	1.273304	0.414092	0.667021		26	.971055	.6554862	1.438547	0.883541		43	1.217797	.9186428	1.614371	0.170694		61	1.019824	.7932063	1.311186	0.87832	0.5551
CD8A	Lip,oral cavity Cancer	48	1.064236	.8010699	1.413858	0.667517	0.18452		48	1.063626	.7980949	1.4175	0.673802	0.177187		10	.6827685	.3769965	1.236544	0.207923		14	.7252547	.4210231	1.249324	0.246982		24	1.503545	1.073724	2.105428	0.0175944	0.0180
CD8A	Liver Cancer	52	1.443968	1.134656	1.8376	0.0028166	8.92262		52	1.418221	1.109421	1.812973	0.00529129	7.77709		10	1.821474	1.139476	2.91166	0.012227		15	1.745145	1.152022	2.64364	0.00859346		27	1.106613	.7618371	1.60742	0.594833	0.1589
CD8A	Lung Cancer	384	1.10647	1.0035	1.220006	0.0423497	4.12117		384	1.058419	.959215	1.167883	0.258181	1.27848		78	1.030399	.8278447	1.282515	0.788575		112	1.132952	.9471786	1.355163	0.171916		194	1.03042	.8958805	1.185165	0.674645	0.6866
CD8A	Lung adenocarcinoma	146	1.056232	.8995409	1.240218	0.504295	0.445886		146	1.013649	.8634726	1.189944	0.868392	0.027457		24	1.072578	.736563	1.561882	0.714815		39	1.08637	.8056501	1.464903	0.587042		83	.9583744	.7702986	1.192371	0.70287	0.7610
CD8A	Lung squamous cell carcinoma	64	1.116737	.8837851	1.411091	0.354976	0.855589		64	1.075222	.8484113	1.362667	0.548505	0.360002		16	1.071701	.6589084	1.7431	0.780227		17	1.311719	.8688497	1.980328	0.196687		31	.9507177	.6668566	1.35541	0.780012	0.5090
CD8A	Lung small cell carcinoma	41	.9988403	.7318909	1.363156	0.994164	5.34934e-05		41	.9280336	.6766631	1.272785	0.64308	0.214736		8	.6666361	.3020418	1.471332	0.315414		18	1.080218	.6689581	1.74431	0.752303		15	.8849501	.5226058	1.498523	0.64924	0.5806
CD8A	Melanoma	289	1.088805	.9703061	1.221775	0.147835	2.09444		289	1.092881	.97457	1.225556	0.12868	2.30836		59	1.106378	.8591829	1.424695	0.433295		91	1.042152	.8468724	1.282462	0.696533		139	1.121677	.9522687	1.321223	0.169283	0.8575
CD8A	Multiple myeloma	95	1.060808	.8673443	1.297425	0.565553	0.330181		95	1.060808	.8673443	1.297425	0.565553	0.330181		15	1.499564	.942386	2.38617	0.0873426		36	1.060069	.7652145	1.468536	0.725751		44	.9316513	.6885308	1.260618	0.646334	0.2422
CD8A	Non-Hodgkin lymphoma	202	1.206137	1.056411	1.377083	0.00558097	7.68086		202	1.206137	1.056411	1.377083	0.00558097	7.68086		44	1.288893	.9703199	1.71206	0.0797792		64	1.087267	.8525728	1.386568	0.50007		94	1.252876	1.035675	1.515628	0.0202961	0.5882
CD8A	Diffuse lymphoma	103	1.25478	1.046784	1.504104	0.0141111	6.02419		103	1.25478	1.046784	1.504104	0.0141111	6.02419		21	1.288332	.854467	1.942495	0.226563		32	1.082633	.7670991	1.527957	0.651512		50	1.356776	1.057142	1.741337	0.0165561	0.5788
CD8A	Esophageal Cancer	97	1.155028	.9523909	1.400781	0.143099	2.14432		97	1.105905	.9075244	1.34765	0.318294	0.995943		24	1.33502	.9104255	1.957632	0.139016		30	1.180043	.8332962	1.671077	0.351017		43	.9308467	.6858404	1.263378	0.645644	0.3189
CD8A	Esophageal adenocarcinoma	75	1.196893	.9657307	1.483387	0.100696	2.69449		75	1.156027	.9282658	1.439673	0.195294	1.67722		18	1.497362	1.00591	2.228919	0.0467017		24	1.309667	.9084259	1.888133	0.148348		33	.885045	.6243361	1.25462	0.492776	0.1166
CD8A	Oral Cancer	101	.9090232	.7440064	1.11064	0.350688	0.870964		101	.9043634	.7387884	1.107047	0.329906	0.949267		19	.8421915	.529848	1.338661	0.467603		29	.6989787	.4805221	1.016751	0.0610572		53	1.065946	.809367	1.403864	0.64943	0.1945
CD8A	Ovarian Cancer	88	.8737941	.7011853	1.088893	0.229553	1.44363		88	.8978308	.7161664	1.125576	0.350112	0.873051		32	.7510634	.5184833	1.087974	0.13002		28	1.047512	.7156737	1.533216	0.811246		28	.9360861	.6256056	1.400654	0.748037	0.4580
CD8A	Pancreatic Cancer	103	1.003589	.8259033	1.219503	0.971253	0.00129869		103	.9775469	.8026565	1.190544	0.82136	0.0509841		19	1.007933	.6438488	1.577901	0.972434		25	.8804624	.5880871	1.318196	0.536393		59	1.006683	.7747764	1.308005	0.960234	0.8506
CD8A	Prostate cancer	1133	1.053721	.9953783	1.115484	0.071771	3.24205		1133	1.056599	.9976185	1.119066	0.0602987	3.52915		237	.9489066	.8356562	1.077505	0.418642		365	1.069234	.9674498	1.181727	0.189655		531	1.099869	1.011621	1.195816	0.0257	0.1583
CD8A	Rectal Cancer	172	1.013886	.8722622	1.178505	0.857429	0.0322734		172	1.010722	.8680345	1.176864	0.890758	0.0188637		31	1.136649	.7985849	1.617825	0.476981		63	1.029632	.8031802	1.31993	0.817758		78	.9481248	.7542598	1.191818	0.648088	0.6885
CD8A	Stomach Cancer	67	1.119902	.886721	1.414402	0.341773	0.903768		67	1.104477	.871138	1.400317	0.411838	0.673487		11	1.297095	.8721072	1.929184	0.199027		22	1.038612	.6804943	1.585192	0.860597		34	1.052867	.7485277	1.480945	0.76726	0.6792
CD8A	Thyroid Cancer	43	1.127015	.8321634	1.526338	0.439703	0.597058		43	1.0896	.8016541	1.480974	0.583667	0.300343		10	.8308214	.4334814	1.592373	0.576587		16	1.182984	.7204265	1.94253	0.506639		17	1.17163	.7285373	1.884209	0.513483	0.6497
CD8A	Uterine Cancer	140	.9616948	.8084101	1.144044	0.659285	0.194394		140	.9117879	.7646233	1.087277	0.303827	1.05732		36	.7703258	.5435766	1.091662	0.142394		42	1.135735	.829352	1.555304	0.427495		62	.8688476	.6636253	1.137534	0.306485	0.2354
CD93	Bladder Cancer	98	1.031101	.841481	1.263451	0.767697	0.0872548		98	1.006534	.8196102	1.236088	0.950459	0.00386023		23	1.027845	.6730897	1.569576	0.898819		27	1.219286	.8461623	1.756942	0.287448		48	.8755362	.6487479	1.181605	0.384853	0.3870
CD93	Brain Cancer	68	.9121337	.7099319	1.171926	0.47199	0.517313		68	.9121337	.7099319	1.171926	0.47199	0.517313		17	.8988287	.5474749	1.475671	0.673264		29	.8753479	.5951734	1.287413	0.498781		22	.9812665	.6319073	1.523774	0.932882	0.9266
CD93	Breast Cancer	735	.9480181	.878934	1.022532	0.166733	1.91208		735	.966654	.8953281	1.043662	0.38583	0.752044		182	.9954128	.8532754	1.161227	0.95336		264	.9962577	.8777417	1.130776	0.953732		289	.9252803	.81814	1.046451	0.216151	0.6567
CD93	Colon Cancer	349	.9508112	.8520898	1.06097	0.367155	0.813271		349	.9697358	.8674202	1.08412	0.589056	0.29182		70	1.007889	.7871257	1.290569	0.950328		108	.9981523	.8175384	1.218668	0.985512		171	.9389968	.8005558	1.101379	0.439269	0.8478
CD93	Colorectal Cancer	513	.9212512	.8412889	1.008814	0.0766365	3.13483		513	.9396811	.8566697	1.030736	0.187362	1.73824		99	.9335408	.755828	1.153038	0.523286		168	.9873164	.840724	1.159469	0.876303		246	.9122992	.7983086	1.042567	0.17771	0.7575
CD93	Head and neck Cancer	117	.9699148	.8032618	1.171143	0.750809	0.100852		117	.9088444	.7481422	1.104066	0.335664	0.92692		23	.8147238	.526953	1.259647	0.356698		31	.7435555	.5065021	1.091555	0.130348		63	1.040098	.801412	1.349872	0.767552	0.3135
CD93	Kidney Cancer	125	1.347029	1.145754	1.583663	0.000308845	13.016		125	1.327627	1.126121	1.56519	0.000740301	11.3852		19	1.343194	.8909709	2.024948	0.158906		44	1.418876	1.084084	1.857061	0.0108366		62	1.253009	.9841154	1.595372	0.0672432	0.7954
CD93	Leukemia	124	1.242914	1.049017	1.472649	0.0119721	6.315		124	1.247694	1.052204	1.479503	0.0109203	6.47824		26	1.347908	.9587517	1.895023	0.0858653		42	1.236759	.9198878	1.662783	0.159415		56	1.201157	.926807	1.55672	0.165924	0.8678
CD93	Lip,oral cavity Cancer	47	.9874606	.7329523	1.330344	0.933869	0.00688539		47	.9612537	.7094445	1.30244	0.798738	0.0650148		10	.7869786	.410855	1.50743	0.470062		13	.524923	.2946668	.9351042	0.0286899		24	1.373525	.9416614	2.00345	0.0993794	0.0183
CD93	Liver Cancer	50	1.328142	1.027082	1.71745	0.0304869	4.68162		50	1.358291	1.046996	1.76214	0.0211238	5.31655		10	1.466962	.8235117	2.61317	0.193326		12	1.83792	1.365547	2.473697	5.93377e-05		28	.9624434	.6461892	1.433477	0.850618	0.0386
CD93	Lung Cancer	367	1.109262	1.003173	1.22657	0.0432038	4.08741		367	.9804701	.8846727	1.086641	0.706928	0.141365		77	.9963857	.8005279	1.240162	0.974133		110	.9389103	.7778334	1.133344	0.511541		180	1.002326	.8640312	1.162755	0.975538	0.8571
CD93	Lung adenocarcinoma	142	1.072904	.9116813	1.262638	0.396993	0.717416		142	.9869403	.835738	1.165498	0.876871	0.0240055		26	1.195701	.8535096	1.675084	0.298763		40	.8383976	.6056642	1.160561	0.288038		76	.992117	.7890861	1.247388	0.945987	0.3317
CD93	Lung squamous cell carcinoma	59	1.080521	.842102	1.386441	0.542621	0.370703		59	.9052795	.7042852	1.163635	0.437241	0.603512		14	.7374681	.4504658	1.207326	0.225956		15	.7794566	.4719045	1.287448	0.330484		30	1.135983	.8024686	1.60811	0.472148	0.2726
CD93	Lung small cell carcinoma	39	1.188008	.8787211	1.606157	0.262848	1.2537		39	.9928911	.7262217	1.357482	0.964341	0.00199873		7	1.160283	.5861759	2.296677	0.669571		18	1.037648	.6607109	1.62963	0.872513		14	.7799236	.4510056	1.348721	0.37376	0.6191
CD93	Melanoma	271	.9447176	.8327704	1.071714	0.376849	0.780956		271	.9513167	.8387732	1.078961	0.437211	0.60359		54	.8862923	.6670856	1.177531	0.405033		85	.9765873	.7807937	1.221478	0.835602		132	.9622622	.8032294	1.152782	0.676407	0.8578
CD93	Multiple myeloma	90	1.368583	1.136805	1.647617	0.000918607	10.9848		90	1.368583	1.136805	1.647617	0.000918607	10.9848		14	1.663914	1.162838	2.380906	0.00534953		37	1.186973	.864051	1.63058	0.29005		39	1.403738	1.067426	1.846009	0.0152283	0.3824
CD93	Non-Hodgkin lymphoma	192	1.069181	.9259573	1.234557	0.361976	0.831027		192	1.069181	.9259573	1.234557	0.361976	0.831027		43	1.335711	1.022476	1.744905	0.0337551		59	1.093681	.847464	1.411432	0.491368		90	.9259761	.7448689	1.151118	0.488569	0.1132
CD93	Diffuse lymphoma	96	.9581381	.7776193	1.180563	0.688053	0.161201		96	.9581381	.7776193	1.180563	0.688053	0.161201		21	1.352367	.9265502	1.973878	0.117686		28	.9380148	.6366455	1.382044	0.746231		47	.8048249	.5933133	1.091739	0.162789	0.1089
CD93	Esophageal Cancer	93	.9102404	.7351686	1.127003	0.38818	0.744635		93	.8511739	.6838162	1.059491	0.149131	2.08112		22	1.152185	.7618926	1.742412	0.502041		30	.989481	.6749425	1.450602	0.956793		41	.6392064	.4620794	.8842307	0.00686909	0.0595
CD93	Esophageal adenocarcinoma	72	.9282776	.7282343	1.183272	0.547836	0.361209		72	.9346728	.7326982	1.192324	0.586529	0.295797		17	1.21871	.7667819	1.936995	0.402779		24	1.02741	.6775409	1.557945	0.898701		31	.7366598	.5056964	1.07311	0.111308	0.2237
CD93	Oral Cancer	96	.9742143	.7911108	1.199697	0.805732	0.0604841		96	.9238231	.745801	1.144339	0.468159	0.526318		17	.8778149	.5315588	1.449622	0.610618		28	.7397611	.4941758	1.107392	0.143087		51	1.055244	.7909218	1.407902	0.714719	0.3638
CD93	Ovarian Cancer	80	1.064674	.8525676	1.329551	0.580362	0.30565		80	1.062958	.8475906	1.33305	0.597128	0.279349		28	.9429738	.63804	1.393643	0.768298		28	.9912741	.6747021	1.456383	0.964387		24	1.283767	.8780294	1.876996	0.197454	0.4879
CD93	Pancreatic Cancer	101	.8896155	.7248908	1.091772	0.262904	1.2534		101	.8741787	.7115007	1.074052	0.200555	1.63833		18	.9955838	.6186284	1.602233	0.985455		26	.6709034	.4451828	1.011071	0.0564754		57	.9484187	.7234514	1.243343	0.701457	0.3275
CD93	Prostate cancer	1076	.9482143	.8905568	1.009605	0.0966485	2.76		1076	.9499216	.8921451	1.01144	0.108564	2.575		223	.9744416	.8506303	1.116274	0.708825		349	1.052666	.9452677	1.172266	0.34989		504	.8704412	.7927457	.9557515	0.0036296	0.0304
CD93	Rectal Cancer	164	.8607583	.7322854	1.011771	0.0690523	3.3054		164	.8787878	.7449068	1.036731	0.12547	2.34768		29	.7748196	.5227098	1.148525	0.203941		60	.9730406	.7435729	1.273322	0.842141		75	.8542496	.6694435	1.090073	0.205314	0.6081
CD93	Stomach Cancer	67	1.030267	.8062559	1.316517	0.811594	0.0568206		67	.9984512	.7786506	1.280298	0.990251	0.000149287		10	.7197147	.3651242	1.418666	0.342152		22	.7782229	.5012431	1.208258	0.263943		35	1.256389	.9129931	1.728943	0.161167	0.1286
CD93	Thyroid Cancer	41	1.060697	.7743721	1.452891	0.71356	0.134747		41	1.077789	.7870755	1.47588	0.640441	0.218166		10	2.068415	1.300653	3.289379	0.00213682		14	.9310556	.5361168	1.616932	0.799757		17	.7221449	.4327163	1.205162	0.212839	0.0072
CD93	Uterine Cancer	135	1.017429	.8549161	1.210835	0.845705	0.0378699		135	1.021567	.8591257	1.214722	0.809174	0.0583183		34	.9141105	.6394957	1.306652	0.622255		40	1.104419	.8136584	1.499083	0.524045		61	1.030098	.7945753	1.335432	0.82285	0.7316
CD99	Bladder Cancer	102	.9038984	.715368	1.142115	0.39723	0.716696		102	.8992734	.710519	1.138172	0.377102	0.780129		23	1.098403	.6790532	1.776721	0.70208		29	1.014263	.6587736	1.561584	0.948712		50	.7542484	.5341985	1.064942	0.109054	0.3750
CD99	Brain Cancer	68	1.20239	.92069	1.57028	0.175973	1.83131		68	1.20239	.92069	1.57028	0.175973	1.83131		18	1.272397	.780606	2.074022	0.333855		25	1.32447	.8610245	2.037364	0.200914		25	1.051345	.6578171	1.680295	0.834221	0.7580
CD99	Breast Cancer	766	.9953648	.913776	1.084238	0.915207	0.0113366		766	.9800777	.8984639	1.069105	0.650094	0.205782		191	.969946	.8135373	1.156426	0.733773		276	1.015826	.8796269	1.173113	0.830723		299	.9565867	.8321122	1.099681	0.532615	0.8323
CD99	Colon Cancer	361	.9696216	.8565365	1.097637	0.625851	0.23773		361	.9658474	.8523551	1.094451	0.585857	0.296861		70	.9211792	.6943082	1.222182	0.56927		112	.9914457	.7926347	1.240123	0.940026		179	.9703951	.811876	1.159865	0.741216	0.9220
CD99	Colorectal Cancer	533	.9820242	.8870699	1.087143	0.726633	0.122226		533	.9819471	.8863622	1.08784	0.727349	0.12156		101	.9581701	.7590509	1.209524	0.719217		175	1.009366	.8447551	1.206053	0.918258		257	.9751115	.8406169	1.131125	0.73926	0.9312
CD99	Head and neck Cancer	121	1.003897	.8115223	1.241874	0.971417	0.00128391		121	1.006486	.8135705	1.245146	0.952515	0.0035461		25	1.020935	.6473958	1.610001	0.928965		33	.7683396	.5087009	1.160497	0.210387		63	1.150523	.8576484	1.543411	0.349547	0.2943
CD99	Kidney Cancer	124	1.200757	.9826314	1.467301	0.0736689	3.19932		124	1.185671	.9684163	1.451665	0.099109	2.71982		19	1.310021	.829301	2.0694	0.247025		42	1.386773	1.005505	1.91261	0.0462141		63	1.005549	.7468924	1.35378	0.970907	0.3211
CD99	Leukemia	128	1.01967	.8303831	1.252104	0.85251	0.0345648		128	1.019556	.8309475	1.250976	0.852781	0.0344369		26	.8897119	.5593205	1.415266	0.621711		43	1.025097	.7216772	1.456086	0.889904		59	1.080007	.7995599	1.458821	0.615851	0.7896
CD99	Lip,oral cavity Cancer	48	.968046	.6894709	1.359177	0.851218	0.0351807		48	.9710302	.6912518	1.364046	0.865372	0.0287436		10	1.152785	.5753375	2.309799	0.688438		14	.7773622	.4123725	1.465403	0.436217		24	1.039148	.6397099	1.687996	0.876712	0.6775
CD99	Liver Cancer	53	1.161378	.8511668	1.584647	0.345379	0.890362		53	1.119265	.8155259	1.536131	0.485472	0.486547		10	1.247365	.6338047	2.454888	0.522262		15	1.582952	.97934	2.558598	0.0608271		28	.8527772	.539679	1.347521	0.495092	0.1835
CD99	Lung Cancer	385	1.024733	.9109366	1.152745	0.684158	0.165483		385	1.033415	.9211014	1.159423	0.575533	0.313512		80	1.107321	.8695899	1.410043	0.408381		113	1.024902	.8298882	1.265743	0.819323		192	1.006132	.8520432	1.188086	0.942543	0.8109
CD99	Lung adenocarcinoma	147	1.003222	.8279092	1.215658	0.973812	0.00107766		147	1.006849	.8333444	1.216479	0.943607	0.00500376		26	1.287152	.8681237	1.908438	0.209044		40	1.014968	.7093282	1.452303	0.935226		81	.9118755	.7022341	1.184102	0.488855	0.3600
CD99	Lung squamous cell carcinoma	64	1.121445	.8453573	1.487701	0.426677	0.631851		64	1.148485	.8720802	1.512497	0.324344	0.97135		15	.9899973	.545084	1.798062	0.97366		17	1.226109	.7208001	2.085661	0.452007		32	1.21291	.8209299	1.792055	0.332446	0.8343
CD99	Lung small cell carcinoma	41	.8659431	.5976854	1.254602	0.446713	0.578978		41	.8890479	.6223561	1.270022	0.518077	0.417719		8	.9346453	.4216473	2.071783	0.867826		18	.8013512	.469901	1.366594	0.416127		15	.933245	.5111576	1.70387	0.822029	0.9166
CD99	Melanoma	288	1.0126	.8815837	1.163087	0.859413	0.0313719		288	1.01992	.8881241	1.171275	0.779943	0.0780607		58	1.093678	.8099094	1.476872	0.559027		91	1.004887	.7842386	1.287615	0.969257		139	.9973447	.8160231	1.218956	0.97928	0.8741
CD99	Multiple myeloma	97	1.28142	1.024804	1.602293	0.0296405	4.73002		97	1.28142	1.024804	1.602293	0.0296405	4.73002		15	1.827169	1.237473	2.697876	0.00243264		38	1.168504	.8094698	1.686785	0.405737		44	1.153629	.8154034	1.632149	0.419523	0.1593
CD99	Non-Hodgkin lymphoma	203	1.053786	.8953488	1.240261	0.528553	0.397172		203	1.053786	.8953488	1.240261	0.528553	0.397172		45	1.287671	.9414653	1.761186	0.113548		63	.9736518	.7243857	1.308692	0.859535		95	.9971146	.7829089	1.269928	0.981318	0.3596
CD99	Diffuse lymphoma	103	1.020179	.8110427	1.283244	0.864475	0.029132		103	1.020179	.8110427	1.283244	0.864475	0.029132		22	1.066502	.6588782	1.726307	0.793305		31	.9480162	.6207353	1.447855	0.804846		50	1.041536	.7498394	1.446705	0.808205	0.9217
CD99	Esophageal Cancer	97	1.179765	.9405297	1.479853	0.152799	2.04408		97	1.141182	.9082329	1.43388	0.256926	1.28524		24	1.228626	.8041268	1.877219	0.341095		30	1.214821	.808335	1.825716	0.349148		43	1.020753	.7141222	1.459045	0.910273	0.7483
CD99	Esophageal adenocarcinoma	75	1.212886	.940804	1.563655	0.136448	2.21756		75	1.166932	.9018803	1.50988	0.240251	1.37912		18	1.208269	.7436619	1.96314	0.44488		24	1.415336	.931813	2.149761	0.103353		33	.9632175	.6346493	1.461891	0.86025	0.4392
CD99	Oral Cancer	99	.970468	.7662584	1.2291	0.803606	0.0618431		99	.9756616	.7704964	1.235458	0.837917	0.0418442		19	1.134046	.6868007	1.872539	0.62299		29	.7904512	.5104269	1.224099	0.291973		51	1.031827	.7397668	1.439192	0.853586	0.5106
CD99	Ovarian Cancer	86	.9339447	.7236397	1.205369	0.599583	0.275626		86	.9355221	.7210164	1.213844	0.615964	0.251581		32	.8739516	.5689357	1.342492	0.538442		27	.8498998	.5345588	1.351263	0.491789		27	1.046004	.6605319	1.656429	0.847924	0.7920
CD99	Pancreatic Cancer	103	1.157944	.928	1.444865	0.194158	1.68578		103	1.129724	.903346	1.412833	0.285048	1.14286		19	1.09435	.6443378	1.858655	0.738673		25	1.102297	.7033608	1.727504	0.670921		59	1.15969	.8610117	1.561978	0.329528	0.9732
CD99	Prostate cancer	1123	.9641077	.8989145	1.034029	0.306202	1.04699		1123	.9683619	.90277	1.03872	0.368976	0.80711		235	.9707092	.8351663	1.12825	0.698446		367	1.074499	.9542979	1.20984	0.235182		521	.8936748	.8041176	.9932064	0.0369343	0.0754
CD99	Rectal Cancer	172	1.008452	.8444403	1.204319	0.925953	0.00863743		172	1.015368	.8494714	1.213663	0.866929	0.0280764		31	1.052175	.6988244	1.584194	0.807543		63	1.035455	.7729598	1.387093	0.815323		78	.9823248	.7512627	1.284453	0.896298	0.9490
CD99	Stomach Cancer	68	1.037915	.7842974	1.373545	0.794613	0.0677691		68	1.015722	.7660087	1.34684	0.913711	0.0117417		11	.8828826	.4316165	1.805959	0.732997		22	.6584523	.3921002	1.105736	0.114122		35	1.345973	.9382315	1.930912	0.106596	0.0762
CD99	Thyroid Cancer	42	.9203553	.6378176	1.328051	0.657338	0.196773		42	.8930562	.6163759	1.293933	0.549931	0.35744		10	1.092361	.5180176	2.3035	0.816481		15	.6266272	.3376584	1.162896	0.138449		17	1.084162	.6116468	1.921708	0.782019	0.3712
CD99	Uterine Cancer	138	1.04487	.8547162	1.277328	0.668465	0.183403		138	.9352508	.7632173	1.146062	0.518638	0.4166		36	.7180377	.4724223	1.09135	0.12097		42	1.109742	.7728232	1.593543	0.57273		60	.9673892	.711313	1.315654	0.83263	0.2964
CD99L2	Bladder Cancer	102	.9926804	.8103733	1.216001	0.943429	0.00503539		102	.9521763	.7737288	1.17178	0.643494	0.214201		23	.8462205	.548001	1.30673	0.451332		29	1.098199	.7537044	1.600152	0.625744		50	.9167152	.6789277	1.237785	0.570317	0.6388
CD99L2	Brain Cancer	68	.9949306	.776458	1.274875	0.967952	0.00161423		68	.9949306	.776458	1.274875	0.967952	0.00161423		18	.8799605	.5497758	1.408448	0.594134		25	1.081746	.7199425	1.625373	0.705247		25	1.019458	.6744918	1.540855	0.927145	0.8044
CD99L2	Breast Cancer	766	1.046477	.9723548	1.12625	0.225503	1.469		766	1.009566	.9338969	1.091365	0.810721	0.0573583		191	.9239049	.7880377	1.083197	0.329445		276	1.085638	.9552667	1.233801	0.208091		299	.999192	.881798	1.132215	0.989886	0.2928
CD99L2	Colon Cancer	361	.9778833	.8778719	1.089288	0.684529	0.165072		361	.9646259	.8631259	1.078062	0.525495	0.403096		70	.9930542	.7739875	1.274125	0.956288		112	.9557294	.7839902	1.16509	0.654121		179	.956431	.8158119	1.121288	0.582983	0.9651
CD99L2	Colorectal Cancer	533	1.008612	.9230938	1.102052	0.849555	0.035981		533	.9930209	.9063046	1.088034	0.88059	0.0225664		101	1.065025	.8667368	1.308677	0.548948		175	.985732	.840931	1.155466	0.859284		257	.9683726	.8481852	1.10559	0.63455	0.7446
CD99L2	Head and neck Cancer	121	1.280879	1.073133	1.528842	0.00611213	7.51694		121	1.187953	.9873022	1.429383	0.0680637	3.32911		25	1.167322	.780997	1.744745	0.450549		33	1.008828	.7020867	1.449585	0.962095		63	1.30057	1.008615	1.677034	0.0427546	0.5285
CD99L2	Kidney Cancer	124	1.267895	1.063659	1.511347	0.00808198	7.01522		124	1.217265	1.01517	1.459592	0.0337956	4.50502		19	1.546515	1.038892	2.302173	0.0317195		42	1.238059	.9047267	1.694203	0.182091		63	1.104635	.8489509	1.437325	0.458777	0.3839
CD99L2	Leukemia	128	1.100543	.9206655	1.315565	0.292723	1.10706		128	1.089226	.9105352	1.302985	0.349873	0.873917		26	.9140937	.612921	1.363254	0.659608		43	1.033196	.7576398	1.408974	0.836527		59	1.220978	.9425531	1.581647	0.130551	0.4499
CD99L2	Lip,oral cavity Cancer	48	1.241789	.9341783	1.650691	0.135928	2.22346		48	1.166838	.8695201	1.565819	0.303836	1.05728		10	1.434718	.819911	2.510536	0.206075		14	1.052697	.6056789	1.829633	0.855509		24	1.13503	.7429377	1.734053	0.558035	0.7173
CD99L2	Liver Cancer	53	1.241448	.9450739	1.630764	0.120174	2.41506		53	1.15052	.8645992	1.530994	0.336106	0.925228		10	1.057498	.5450926	2.05158	0.868675		15	1.216773	.7247379	2.042858	0.457989		28	1.150529	.7738887	1.710475	0.488276	0.9479
CD99L2	Lung Cancer	385	1.184895	1.07056	1.311441	0.00104944	10.7382		385	1.074508	.9696809	1.190668	0.170028	1.88269		80	1.178818	.945158	1.470243	0.144413		113	.9435114	.779457	1.142095	0.550745		192	1.112959	.9618783	1.28777	0.150491	0.2621
CD99L2	Lung adenocarcinoma	147	1.199223	1.017439	1.413485	0.0303039	4.69197		147	1.103808	.9346332	1.303603	0.244604	1.35386		26	1.293479	.8850597	1.890368	0.183762		40	1.023055	.7412078	1.412076	0.889747		81	1.090291	.8697243	1.366794	0.453494	0.6395
CD99L2	Lung squamous cell carcinoma	64	1.275061	.9994369	1.626696	0.0505322	3.82371		64	1.158976	.9024613	1.488401	0.247723	1.3361		15	1.207155	.7260052	2.007181	0.468019		17	1.031307	.6326641	1.681136	0.901594		32	1.218645	.8532008	1.740617	0.276979	0.8526
CD99L2	Lung small cell carcinoma	41	.9962192	.7254459	1.368059	0.981326	0.000547892		41	.8746663	.6368112	1.201363	0.408237	0.683929		8	.6682495	.3004325	1.486381	0.323028		18	.8344224	.5136058	1.355633	0.464727		15	.9648558	.5754531	1.617763	0.892076	0.7466
CD99L2	Melanoma	288	1.068778	.948027	1.204909	0.276852	1.18248		288	1.07213	.9507291	1.209033	0.255994	1.29029		58	1.216204	.9419798	1.570259	0.133236		91	1.076719	.8678132	1.335914	0.501793		139	1.010261	.8485125	1.202843	0.908702	0.5009
CD99L2	Multiple myeloma	97	1.193532	.9733065	1.463587	0.0891343	2.88994		97	1.193532	.9733065	1.463587	0.0891343	2.88994		15	1.514122	.9501319	2.41289	0.0810184		38	1.028322	.7379398	1.432972	0.86897		44	1.239147	.915918	1.676445	0.164396	0.4003
CD99L2	Non-Hodgkin lymphoma	203	.9820477	.8503372	1.134159	0.805253	0.060789		203	.9820477	.8503372	1.134159	0.805253	0.060789		45	1.122525	.8295459	1.518979	0.453871		63	1.194496	.9331493	1.529039	0.15832		95	.8021953	.6558194	.9812417	0.0320179	0.0297
CD99L2	Diffuse lymphoma	103	.9302036	.75955	1.139199	0.484135	0.489535		103	.9302036	.75955	1.139199	0.484135	0.489535		22	.7427864	.4728383	1.166851	0.196932		31	1.158022	.8105151	1.654523	0.420286		50	.8790345	.6590397	1.172466	0.380319	0.2796
CD99L2	Esophageal Cancer	97	1.258817	1.032753	1.534366	0.0226627	5.19418		97	1.17262	.9547142	1.440262	0.128978	2.30476		24	1.403512	.9643036	2.042766	0.0767024		30	1.136758	.7798513	1.657006	0.504973		43	1.05244	.7657519	1.44646	0.752754	0.5089
CD99L2	Esophageal adenocarcinoma	75	1.349671	1.085767	1.677718	0.00690854	7.29659		75	1.294315	1.034058	1.620074	0.0242992	5.07315		18	1.567093	1.080424	2.272978	0.0179009		24	1.527456	1.061751	2.197429	0.0224374		33	.9596997	.6630692	1.389031	0.827389	0.1170
CD99L2	Oral Cancer	99	1.255548	1.031016	1.528979	0.0235858	5.12484		99	1.170267	.9529327	1.437169	0.133608	2.25007		19	1.196339	.7565558	1.891765	0.443236		29	1.029328	.6993704	1.514958	0.883453		51	1.243594	.934559	1.654819	0.134748	0.7385
CD99L2	Ovarian Cancer	86	1.053188	.8467875	1.309898	0.641472	0.216823		86	1.071626	.85033	1.350513	0.557766	0.343587		32	.9666926	.6615628	1.412556	0.861038		27	.9890163	.6531332	1.497632	0.958394		27	1.206075	.8094533	1.797037	0.357082	0.6957
CD99L2	Pancreatic Cancer	103	1.113401	.9117446	1.359658	0.292036	1.11021		103	1.060362	.8621203	1.304188	0.578878	0.308052		19	1.307296	.8266672	2.067365	0.251826		25	.9965785	.6516942	1.52398	0.987382		59	1.013867	.7681372	1.338208	0.922527	0.6117
CD99L2	Prostate cancer	1123	.9842384	.926028	1.046108	0.609513	0.260884		1123	.987529	.9286187	1.050176	0.689235	0.159914		235	.9560697	.8381863	1.090532	0.503416		367	1.096297	.9857666	1.21922	0.089966		521	.9300739	.8494048	1.018404	0.117349	0.0601
CD99L2	Rectal Cancer	172	1.076151	.921948	1.256146	0.35233	0.865046		172	1.055212	.8993976	1.238021	0.509724	0.434634		31	1.25165	.8710897	1.798468	0.224857		63	1.035556	.7952843	1.34842	0.795331		78	.9949994	.7830566	1.264307	0.96728	0.5762
CD99L2	Stomach Cancer	68	.9567276	.7465087	1.226145	0.726753	0.122114		68	.9354209	.7265492	1.20434	0.604594	0.268123		11	.9110012	.4810082	1.725382	0.774838		22	1.077973	.6968788	1.66747	0.735858		35	.8552902	.601528	1.216105	0.384054	0.7186
CD99L2	Thyroid Cancer	42	.9971403	.7279825	1.365814	0.985766	0.00031829		42	.9303811	.6703156	1.291345	0.666177	0.186107		10	.7721435	.4036601	1.476999	0.434564		15	.8342635	.4793707	1.451894	0.521528		17	1.140801	.6880855	1.891373	0.609574	0.5796
CD99L2	Uterine Cancer	138	1.137198	.9566827	1.351774	0.144887	2.12527		138	.9438431	.7864856	1.132684	0.534544	0.385745		36	.8489287	.5846836	1.232598	0.389338		42	1.089375	.7833322	1.514986	0.610941		60	.9272562	.7067481	1.216564	0.58568	0.5945
CDC27	Bladder Cancer	96	.8958719	.7190299	1.116207	0.327048	0.960551		96	.8915115	.7156653	1.110565	0.305626	1.04948		21	.8531698	.5317643	1.368837	0.510319		28	.9182443	.61255	1.376496	0.679656		47	.9048704	.6614589	1.237855	0.531793	0.9710
CDC27	Brain Cancer	71	1.266929	1.042466	1.539724	0.0174087	5.65469		71	1.266929	1.042466	1.539724	0.0174087	5.65469		18	1.424636	.9874431	2.055398	0.0584381		28	1.297679	.9475326	1.777218	0.104362		25	1.14006	.8026162	1.619375	0.464149	0.6862
CDC27	Breast Cancer	743	.9513617	.8820159	1.02616	0.196624	1.66727		743	.955403	.8854035	1.030937	0.239931	1.381		184	.9112912	.7779036	1.067551	0.249968		265	.9178167	.8065934	1.044377	0.193202		294	1.017927	.9055492	1.144251	0.765936	0.3987
CDC27	Colon Cancer	358	1.076456	.9727601	1.191205	0.153993	2.03224		358	1.073761	.9705454	1.187954	0.167536	1.90486		68	1.144455	.9177952	1.42709	0.230838		113	1.054417	.8774936	1.267011	0.571783		177	1.060469	.9180791	1.224942	0.424815	0.8246
CDC27	Colorectal Cancer	521	1.053185	.9673976	1.14658	0.231947	1.42888		521	1.051194	.9656256	1.144344	0.249114	1.32826		98	1.165986	.9729804	1.397277	0.0962548		173	1.022902	.8801551	1.1888	0.76778		250	1.025938	.9058571	1.161936	0.686813	0.4655
CDC27	Head and neck Cancer	115	.9842448	.81533	1.188154	0.868698	0.0273284		115	.9787258	.8104741	1.181906	0.823199	0.0499222		23	1.085321	.7353222	1.601911	0.680203		32	1.131034	.8108521	1.577647	0.468353		60	.8545389	.645091	1.13199	0.273188	0.3904
CDC27	Kidney Cancer	120	.9697337	.8032319	1.17075	0.749145	0.102251		120	.9554917	.7904183	1.155039	0.638002	0.221365		17	1.157196	.7549009	1.773879	0.50293		43	.9901336	.7277538	1.34711	0.949669		60	.8654513	.6503797	1.151644	0.321516	0.5277
CDC27	Leukemia	127	1.073258	.9046607	1.273276	0.41746	0.657455		127	1.072271	.903165	1.273039	0.425535	0.63498		26	1.009594	.683652	1.490934	0.961714		42	1.248261	.9564603	1.629084	0.102619		59	.9678082	.7403462	1.265155	0.810814	0.3879
CDC27	Lip,oral cavity Cancer	46	1.004769	.7472847	1.350971	0.974876	0.000991871		46	1.000403	.7436407	1.345819	0.997877	7.0778e-06		9	1.18919	.64166	2.203928	0.582014		13	1.358349	.8644524	2.13443	0.184093		24	.729432	.4510971	1.179505	0.198213	0.1644
CDC27	Liver Cancer	49	.7712279	.551119	1.079245	0.129733	2.2957		49	.7675876	.5489315	1.073341	0.122051	2.3908		10	.417986	.1787074	.9776446	0.0442078		12	.9923972	.5438504	1.810888	0.980159		27	.8237857	.5304815	1.279259	0.388012	0.2537
CDC27	Lung Cancer	374	.9989252	.8996359	1.109173	0.983937	0.000405364		374	.9805873	.8824978	1.089579	0.715443	0.132901		79	1.118801	.9096548	1.376033	0.287704		107	.9117982	.7416529	1.120977	0.380899		188	.9533335	.8187249	1.110073	0.538318	0.3385
CDC27	Lung adenocarcinoma	143	.8883989	.7421033	1.063535	0.197402	1.66149		143	.8768534	.7321755	1.05012	0.153175	2.04034		26	.8612558	.5612371	1.321655	0.494232		37	.7802476	.5352418	1.137404	0.196902		80	.9337753	.7396194	1.178899	0.564528	0.7233
CDC27	Lung squamous cell carcinoma	66	.9912969	.7690441	1.277781	0.946195	0.00455435		66	.9773002	.7569656	1.261769	0.860172	0.0310309		16	1.122979	.7178977	1.756632	0.61139		17	.6534151	.3524878	1.211251	0.176584		33	1.034773	.7254317	1.476026	0.850382	0.3495
CDC27	Lung small cell carcinoma	38	1.149231	.8531083	1.548142	0.360222	0.837118		38	1.12975	.8361529	1.526439	0.426881	0.631294		8	.8004897	.3485011	1.838685	0.59994		18	1.265679	.8238689	1.944415	0.282135		12	1.120469	.6712395	1.870346	0.663483	0.6292
CDC27	Melanoma	276	1.005641	.8916356	1.134223	0.926993	0.00839576		276	1.003839	.8903842	1.131751	0.950068	0.00392149		56	1.173683	.9288855	1.482995	0.179643		88	.9542301	.7684461	1.18493	0.671516		132	.9589371	.7999741	1.149488	0.650245	0.3391
CDC27	Multiple myeloma	89	1.178343	.9793256	1.417803	0.082099	3.02285		89	1.178343	.9793256	1.417803	0.082099	3.02285		12	1.434558	.9396358	2.190163	0.0946128		38	.9946972	.7223074	1.369808	0.97402		39	1.260021	.9695392	1.637534	0.0838796	0.3437
CDC27	Non-Hodgkin lymphoma	192	.9980921	.8633563	1.153855	0.979408	0.000666194		192	.9980921	.8633563	1.153855	0.979408	0.000666194		43	1.109926	.8358683	1.473838	0.471015		60	1.038269	.804504	1.339958	0.772922		89	.9174393	.734023	1.146687	0.448937	0.5558
CDC27	Diffuse lymphoma	98	1.027765	.8417301	1.254917	0.788075	0.0722593		98	1.027765	.8417301	1.254917	0.788075	0.0722593		20	.9408445	.5889064	1.503105	0.798652		29	1.084677	.7612978	1.54542	0.652701		49	1.029825	.7775	1.364039	0.837616	0.8934
CDC27	Esophageal Cancer	93	1.024107	.8343515	1.257018	0.819775	0.0519084		93	1.005355	.8180283	1.235579	0.959515	0.00257687		22	1.074055	.7182533	1.60611	0.727849		29	1.147485	.8247476	1.596514	0.414236		42	.863938	.6158693	1.211927	0.397041	0.4781
CDC27	Esophageal adenocarcinoma	73	1.019619	.8089291	1.285184	0.869328	0.0270641		73	1.00658	.7980497	1.269599	0.955841	0.00306617		16	1.087646	.6870589	1.721794	0.719984		24	1.185079	.837315	1.677281	0.337997		33	.8187077	.552755	1.212621	0.318253	0.3694
CDC27	Oral Cancer	95	.9223531	.7437167	1.143897	0.461784	0.541567		95	.9199225	.7423068	1.140037	0.445724	0.581502		17	1.2237	.8020623	1.866988	0.348952		28	1.071632	.7421212	1.547448	0.712097		50	.7292804	.524275	1.014448	0.0608234	0.1191
CDC27	Ovarian Cancer	83	.9554918	.7617322	1.198537	0.693768	0.155037		83	.9356808	.7418301	1.180187	0.574617	0.315019		30	.7568741	.4901841	1.16866	0.208834		26	1.025838	.6911204	1.522663	0.899262		27	1.062923	.7347662	1.53764	0.745992	0.4608
CDC27	Pancreatic Cancer	100	.9546331	.7770183	1.172848	0.658468	0.19539		100	.9446876	.768058	1.161937	0.590031	0.290296		18	.7982047	.4728274	1.347491	0.398873		25	1.066519	.7226579	1.573998	0.745716		57	.9403091	.7132298	1.239686	0.662531	0.6807
CDC27	Prostate cancer	1101	1.015054	.9562064	1.077522	0.623891	0.240436		1101	1.013912	.9551308	1.076311	0.650249	0.205587		234	1.057536	.932954	1.198753	0.381705		350	1.031511	.9284961	1.145955	0.563304		517	.9826208	.8988816	1.074161	0.699662	0.6031
CDC27	Rectal Cancer	163	1.002629	.8579747	1.171673	0.97365	0.00109104		163	1.001441	.8568359	1.17045	0.985566	0.000327303		30	1.214919	.8829222	1.671753	0.231938		60	.9682172	.7452096	1.257961	0.808925		73	.9375952	.7342736	1.197217	0.605384	0.4185
CDC27	Stomach Cancer	65	.9721736	.7564559	1.249407	0.825511	0.0486038		65	.9626214	.7487859	1.237523	0.766295	0.0883425		9	1.001397	.5062184	1.980953	0.996801		22	.8244801	.5129474	1.325219	0.425405		34	1.03959	.7480798	1.444695	0.81712	0.7301
CDC27	Thyroid Cancer	43	1.147512	.8697357	1.514005	0.330545	0.946762		43	1.126072	.8524357	1.487548	0.403193	0.698782		10	1.275216	.7741181	2.100683	0.339767		16	.9186991	.5441358	1.551098	0.751002		17	1.205387	.7961062	1.825081	0.377453	0.6327
CDC27	Uterine Cancer	133	1.048554	.8846774	1.242787	0.584514	0.298994		133	1.02653	.8642197	1.219324	0.765567	0.0889107		33	.7336571	.4809765	1.119083	0.150521		42	1.123402	.8460838	1.491617	0.421128		58	1.100419	.8563266	1.414088	0.454565	0.2121
CDC37	Bladder Cancer	100	.9371948	.7671261	1.144967	0.525497	0.403091		100	.9265094	.7577763	1.132814	0.45677	0.553798		22	.9503366	.6238084	1.447784	0.812531		28	.7581264	.5100749	1.126806	0.170842		50	1.013983	.7653778	1.343338	0.922917	0.4983
CDC37	Brain Cancer	72	1.105452	.8772437	1.393027	0.395436	0.722161		72	1.105452	.8772437	1.393027	0.395436	0.722161		19	1.433965	.925798	2.221062	0.106397		28	1.031975	.7090358	1.502	0.869448		25	.9727039	.653829	1.447095	0.891385	0.3896
CDC37	Breast Cancer	768	.9732866	.906029	1.045537	0.458622	0.549255		768	.9759155	.9082894	1.048577	0.505811	0.442724		192	.999142	.8656755	1.153186	0.990638		276	.9525944	.8448303	1.074105	0.427849		300	.9800683	.8736891	1.0994	0.73127	0.8765
CDC37	Colon Cancer	364	.9782387	.8811065	1.086079	0.680078	0.170038		364	.976865	.8798471	1.084581	0.66096	0.192359		73	1.109067	.8800071	1.397748	0.380477		113	.9503055	.7872258	1.147168	0.595668		178	.9429072	.8114684	1.095636	0.442776	0.4838
CDC37	Colorectal Cancer	535	.9793166	.8984678	1.067441	0.63449	0.226021		535	.9750804	.8944699	1.062956	0.566512	0.328553		103	1.161376	.9568494	1.409621	0.130108		176	.8977308	.7713882	1.044767	0.163296		256	.9593596	.8466744	1.087042	0.515174	0.1145
CDC37	Head and neck Cancer	121	.9761935	.8146118	1.169826	0.794107	0.0681111		121	.9517907	.7950915	1.139373	0.590338	0.289817		24	.9905815	.6628667	1.480315	0.963174		33	.881058	.621312	1.249394	0.477353		64	.9682436	.7567664	1.238818	0.797433	0.8856
CDC37	Kidney Cancer	126	1.065679	.8931167	1.271583	0.48032	0.498136		126	1.049838	.8795178	1.253142	0.590228	0.289988		19	1.447665	.9341167	2.243548	0.0979119		44	1.03076	.7644938	1.389763	0.842498		63	.9628895	.7477198	1.239978	0.769472	0.2825
CDC37	Leukemia	128	.9695417	.8122182	1.157338	0.732042	0.117245		128	.965213	.8083767	1.152478	0.695534	0.153159		26	.7415774	.4972284	1.106005	0.142664		42	1.142641	.8395754	1.555106	0.396453		60	.9615438	.74199	1.246063	0.76683	0.2439
CDC37	Lip,oral cavity Cancer	48	.9224073	.6907173	1.231814	0.584189	0.299511		48	.9057417	.6802571	1.205968	0.497908	0.459393		10	1.015728	.5385004	1.915881	0.961558		14	.8936872	.5215794	1.531266	0.682465		24	.882374	.5873825	1.325514	0.546699	0.9317
CDC37	Liver Cancer	53	.8474882	.6409471	1.120586	0.245599	1.34816		53	.8344525	.6308428	1.103779	0.20476	1.60809		10	.6208402	.3198068	1.205236	0.15901		14	.6410489	.369899	1.110962	0.112989		29	1.046714	.7207899	1.520013	0.810437	0.2163
CDC37	Lung Cancer	379	1.054083	.9518233	1.167328	0.311717	1.02339		379	1.025796	.9270449	1.135066	0.621905	0.243199		80	1.204771	.9728305	1.492009	0.0877313		109	.8980975	.742079	1.086918	0.269635		190	1.028491	.8909863	1.187217	0.701237	0.1327
CDC37	Lung adenocarcinoma	145	1.021174	.8656458	1.204646	0.803716	0.0617728		145	.999303	.8483904	1.17706	0.99334	6.96743e-05		26	.948834	.6436461	1.398728	0.790816		38	.8086313	.5838028	1.120044	0.201278		81	1.126584	.9072751	1.398905	0.280577	0.2388
CDC37	Lung squamous cell carcinoma	63	1.005991	.7814727	1.295014	0.963027	0.00214886		63	.978719	.7607533	1.259135	0.867098	0.0280046		15	1.433807	.9006966	2.282458	0.128748		17	.6228998	.3735019	1.038828	0.0696794		31	.9587003	.6628566	1.386584	0.822748	0.0609
CDC37	Lung small cell carcinoma	39	.9131156	.6631481	1.257306	0.577565	0.310187		39	.8804773	.6401316	1.211064	0.433861	0.612466		8	.9781028	.5009503	1.90974	0.94829		17	1.088225	.6628771	1.786506	0.738162		14	.6338309	.3646499	1.101719	0.105979	0.3406
CDC37	Melanoma	286	.9672822	.8596437	1.088398	0.580498	0.30543		286	.9660813	.8583438	1.087342	0.567335	0.327163		58	1.21549	.9382176	1.574704	0.139618		90	.8929726	.7229539	1.102975	0.29351		138	.9208903	.7757463	1.093191	0.346307	0.1455
CDC37	Multiple myeloma	97	1.220764	1.000991	1.48879	0.0488677	3.87989		97	1.220764	1.000991	1.48879	0.0488677	3.87989		15	1.581729	.9636966	2.596116	0.0697251		38	1.11072	.8060977	1.530458	0.520845		44	1.211238	.9026905	1.62525	0.20142	0.5001
CDC37	Non-Hodgkin lymphoma	202	.9976719	.8675633	1.147293	0.973919	0.00106884		202	.9976719	.8675633	1.147293	0.973919	0.00106884		46	1.024684	.7656629	1.37133	0.869725		61	1.239472	.9660867	1.59022	0.0912974		95	.8515388	.6923668	1.047304	0.127961	0.0744
CDC37	Diffuse lymphoma	103	.9898133	.8138179	1.203869	0.918358	0.0105068		103	.9898133	.8138179	1.203869	0.918358	0.0105068		22	.9607048	.627627	1.470545	0.853574		31	1.020206	.7159691	1.453721	0.91184		50	.9863664	.744319	1.307126	0.923872	0.9766
CDC37	Esophageal Cancer	96	1.055128	.8624178	1.2909	0.602015	0.271968		96	1.040333	.8508374	1.272032	0.699927	0.148548		24	.9653547	.6488555	1.436236	0.861905		29	1.214215	.8459793	1.742735	0.292449		43	.9701155	.7154485	1.315432	0.845169	0.5942
CDC37	Esophageal adenocarcinoma	75	1.10768	.8829688	1.389578	0.376676	0.781523		75	1.102931	.8788584	1.384134	0.397819	0.714907		18	1.000307	.6334193	1.579703	0.99895		24	1.368308	.9220767	2.03049	0.119444		33	.9844505	.6941259	1.396206	0.929954	0.4215
CDC37	Oral Cancer	100	.9770551	.8008832	1.19198	0.819011	0.0523572		100	.9550643	.7841252	1.163268	0.647717	0.208791		18	.9904863	.6233852	1.573767	0.967724		29	.8460826	.5830685	1.227738	0.378931		53	.9992155	.7630447	1.308484	0.995449	0.7643
CDC37	Ovarian Cancer	87	1.088778	.8805008	1.346322	0.432357	0.616484		87	1.072569	.8647133	1.330389	0.523851	0.406304		31	.8793013	.6110162	1.265385	0.488567		28	1.216505	.8359483	1.770306	0.305907		28	1.189902	.8222386	1.721964	0.35651	0.3914
CDC37	Pancreatic Cancer	104	1.047616	.8619452	1.273283	0.640244	0.218423		104	1.041749	.8565448	1.266998	0.682156	0.167709		19	.908609	.5722553	1.442661	0.684523		26	1.088198	.7320087	1.617705	0.676075		59	1.075011	.8290038	1.394022	0.585378	0.8037
CDC37	Prostate cancer	1137	1.002464	.9448064	1.06364	0.935101	0.00663058		1137	1.001104	.9434022	1.062335	0.970938	0.00132729		236	.9940963	.8731108	1.131847	0.928741		369	1.036129	.9339029	1.149545	0.503062		532	.9804197	.8985747	1.069719	0.656598	0.7216
CDC37	Rectal Cancer	171	.9819763	.8434775	1.143217	0.814617	0.0549782		171	.9729816	.8352676	1.133401	0.725016	0.123737		30	1.292851	.907188	1.842465	0.155301		63	.8125186	.6289644	1.04964	0.11203		78	.9974077	.7962061	1.249453	0.981985	0.1096
CDC37	Stomach Cancer	68	1.155447	.9116118	1.464501	0.232185	1.42743		68	1.154857	.9113428	1.463438	0.233414	1.41994		11	1.299385	.7249561	2.328971	0.379058		22	.9179414	.5986962	1.407419	0.694569		35	1.280591	.9224082	1.777862	0.13955	0.4391
CDC37	Thyroid Cancer	42	.9779755	.721037	1.326473	0.886124	0.0205092		42	.9673512	.713251	1.311976	0.83094	0.0455808		10	1.051388	.5732261	1.928413	0.871372		15	.6431976	.3765885	1.098555	0.106136		17	1.291512	.8044245	2.073537	0.289589	0.1546
CDC37	Uterine Cancer	139	.9428571	.7959846	1.11683	0.495841	0.463827		139	.9241294	.7792032	1.096011	0.364621	0.821916		35	.7970128	.5606179	1.133088	0.20626		42	.7330314	.5351393	1.004103	0.0530567		62	1.165569	.9058552	1.499745	0.233574	0.0494
CDCP1	Bladder Cancer	99	1.009897	.8139359	1.253036	0.928705	0.00800575		99	.9639995	.7739414	1.20073	0.743483	0.107089		21	.8749712	.5300644	1.444305	0.60145		29	.8439455	.5530275	1.2879	0.431431		49	1.071062	.7941087	1.444604	0.652906	0.6067
CDCP1	Brain Cancer	68	.9451512	.7209979	1.238992	0.682967	0.166805		68	.9451512	.7209979	1.238992	0.682967	0.166805		17	.7998584	.4606633	1.388809	0.427621		27	1.098818	.7234714	1.668899	0.658537		24	.8859676	.5537555	1.417482	0.613597	0.6303
CDCP1	Breast Cancer	764	1.064212	.9768213	1.159422	0.154579	2.02647		764	1.075534	.986098	1.173082	0.100194	2.70245		190	1.124816	.947669	1.335078	0.178554		279	1.059791	.9179462	1.223554	0.428291		295	1.0563	.9174299	1.216191	0.446285	0.8329
CDCP1	Colon Cancer	357	1.026067	.9125815	1.153665	0.666977	0.185158		357	1.018324	.9042018	1.14685	0.76462	0.0896523		70	1.177808	.9173395	1.512233	0.19936		112	1.04599	.8434257	1.297203	0.68223		175	.9401986	.7907074	1.117953	0.485208	0.3372
CDCP1	Colorectal Cancer	528	1.044158	.9491435	1.148683	0.374706	0.787998		528	1.032286	.9369165	1.137362	0.52057	0.412764		101	1.18892	.9677592	1.460623	0.0993768		174	1.041303	.8779877	1.234997	0.641937		253	.9636212	.8349936	1.112063	0.612202	0.2588
CDCP1	Head and neck Cancer	118	1.159461	.9584061	1.402693	0.127826	2.3187		118	1.03317	.8471976	1.259965	0.747244	0.103862		25	.8067051	.5101604	1.275624	0.358234		32	1.253197	.8784642	1.787783	0.213092		61	1.029316	.7780186	1.361782	0.839658	0.3261
CDCP1	Kidney Cancer	125	1.092364	.9032352	1.321096	0.362418	0.829496		125	1.046434	.8609374	1.271897	0.64845	0.20786		19	1.179768	.7291727	1.90881	0.50069		43	1.102434	.8031429	1.513255	0.546214		63	.965938	.7248886	1.287144	0.812966	0.7259
CDCP1	Leukemia	128	1.259578	1.053793	1.505548	0.0112232	6.42963		128	1.252574	1.046273	1.499553	0.0141829	6.01523		25	1.293069	.8753284	1.910172	0.196676		43	1.392502	1.033424	1.876348	0.0295524		60	1.137645	.8634746	1.498871	0.359344	0.6140
CDCP1	Lip,oral cavity Cancer	47	1.097125	.8019808	1.500888	0.562078	0.336119		47	1.004885	.7286733	1.385799	0.976292	0.000883189		10	.4004414	.1641338	.9769672	0.0443073		14	1.368957	.8120133	2.307897	0.238591		23	1.107784	.7053455	1.739835	0.656738	0.0629
CDCP1	Liver Cancer	50	1.813193	1.419779	2.315619	1.85467e-06	22.74		50	1.769824	1.378128	2.272849	7.7179e-06	20.0065		10	2.185284	1.308455	3.6497	0.00281434		13	1.906409	1.175972	3.090543	0.00885611		27	1.64554	1.145441	2.363983	0.00704734	0.6646
CDCP1	Lung Cancer	377	1.582004	1.442055	1.735535	2.83675e-22	94.2106		377	1.40488	1.26814	1.556365	7.6818e-11	42.3372		79	1.487525	1.204159	1.837574	0.000230542		108	1.491516	1.235879	1.800029	3.07622e-05		190	1.320262	1.13612	1.534249	0.000288791	0.5155
CDCP1	Lung adenocarcinoma	142	1.328915	1.127447	1.566386	0.000698934	11.4921		142	1.183246	.9915994	1.411933	0.0619869	3.48341		26	1.79971	1.290301	2.510234	0.000537715		37	.839772	.5728702	1.231024	0.370862		79	1.122431	.8782628	1.434482	0.356109	0.0094
CDCP1	Lung squamous cell carcinoma	64	1.979056	1.627506	2.406542	7.86141e-12	46.8		64	1.894204	1.510317	2.375666	3.23521e-08	30.5611		15	1.189242	.6962741	2.031236	0.52572		17	2.453282	1.63036	3.691574	1.67377e-05		32	1.970082	1.417308	2.738446	5.44509e-05	0.1064
CDCP1	Lung small cell carcinoma	41	1.730027	1.319013	2.269117	7.47589e-05	15.6864		41	1.469035	1.075938	2.00575	0.0154938	5.85944		8	1.277118	.572153	2.850689	0.550462		18	2.200915	1.381766	3.505679	0.000895569		15	1.074518	.6110933	1.889383	0.802899	0.1347
CDCP1	Melanoma	282	.963464	.8402713	1.104718	0.59388	0.284326		282	.9706217	.846132	1.113427	0.670268	0.181289		58	1.232248	.937811	1.619128	0.133853		89	1.028561	.8076043	1.30997	0.819475		135	.8270717	.6717197	1.018353	0.0736732	0.0668
CDCP1	Multiple myeloma	93	1.278104	1.036138	1.576576	0.0219351	5.25093		93	1.278104	1.036138	1.576576	0.0219351	5.25093		13	1.532157	.9058073	2.591616	0.111596		38	1.260834	.9106926	1.745598	0.162607		42	1.21854	.8836017	1.68044	0.228079	0.7604
CDCP1	Non-Hodgkin lymphoma	198	1.318013	1.142954	1.519884	0.000146091	14.4219		198	1.318013	1.142954	1.519884	0.000146091	14.4219		45	1.756068	1.368349	2.253648	9.69907e-06		60	1.181084	.902973	1.544851	0.224394		93	1.185272	.9517246	1.47613	0.129001	0.0376
CDCP1	Diffuse lymphoma	101	1.261734	1.030374	1.545042	0.0244818	5.06018		101	1.261734	1.030374	1.545042	0.0244818	5.06018		22	1.969496	1.412272	2.746578	6.48832e-05		30	.9418844	.625559	1.418166	0.774304		49	1.137051	.838544	1.541822	0.40844	0.0106
CDCP1	Esophageal Cancer	98	1.186158	.9669176	1.455108	0.101565	2.6808		98	1.101819	.892252	1.360608	0.367689	0.811458		24	1.272965	.8585122	1.887498	0.229793		31	.948701	.6343401	1.41885	0.79762		43	1.102904	.8030722	1.514679	0.545114	0.5925
CDCP1	Esophageal adenocarcinoma	76	1.110118	.8761338	1.40659	0.387034	0.748239		76	1.086327	.856024	1.378591	0.495778	0.463962		18	1.305601	.8335526	2.044975	0.244118		25	.9513266	.6090279	1.486011	0.826431		33	1.075793	.7496871	1.54375	0.691753	0.6122
CDCP1	Oral Cancer	100	1.125199	.9119715	1.388282	0.271166	1.21084		100	1.004923	.8083681	1.24927	0.964728	0.00195554		19	.7709317	.4509908	1.317844	0.341591		29	1.305899	.9064909	1.881291	0.15189		52	.940895	.6889541	1.284967	0.701616	0.2161
CDCP1	Ovarian Cancer	88	1.33622	1.058332	1.687074	0.0148276	5.93683		88	1.319318	1.040989	1.672064	0.0218912	5.25441		32	1.236663	.8362359	1.828833	0.287297		28	1.666138	1.123768	2.470275	0.0110634		28	1.135495	.7314141	1.762816	0.571242	0.3904
CDCP1	Pancreatic Cancer	102	1.028659	.8254857	1.281837	0.801287	0.0633439		102	1.003719	.8038168	1.253336	0.973866	0.00107324		19	.724089	.4162487	1.259595	0.253072		25	.8749662	.5473569	1.398659	0.576781		58	1.171001	.8845207	1.550266	0.270134	0.2452
CDCP1	Prostate cancer	1112	.9702892	.909476	1.035169	0.361078	0.834142		1112	.9750363	.9139033	1.040258	0.444129	0.585591		235	1.057923	.9244109	1.210717	0.413327		358	1.049388	.9393488	1.172318	0.393694		519	.8847192	.8015374	.9765334	0.0150435	0.0331
CDCP1	Rectal Cancer	171	1.081589	.9178984	1.27447	0.348883	0.877517		171	1.06083	.8972473	1.254237	0.489513	0.477596		31	1.22752	.8516491	1.769279	0.271749		62	1.028465	.7774943	1.360447	0.844104		78	1.016862	.7881028	1.312021	0.897676	0.6821
CDCP1	Stomach Cancer	67	1.51722	1.218927	1.888511	0.000189612	13.9313		67	1.502749	1.203611	1.876233	0.000322692	12.9339		11	1.555293	.9379174	2.579051	0.0869736		21	2.111542	1.54061	2.894054	3.36829e-06		35	1.071792	.7449819	1.541968	0.708702	0.0221
CDCP1	Thyroid Cancer	42	.881049	.6094873	1.273607	0.500573	0.453721		42	.8694127	.5992906	1.261289	0.461032	0.543389		9	1.261746	.6096908	2.611164	0.530959		16	.9066738	.4944432	1.662592	0.751482		17	.6570315	.3555097	1.214286	0.180124	0.4022
CDCP1	Uterine Cancer	138	.9760972	.7933404	1.200955	0.81908	0.0523166		138	.9264259	.7524476	1.140631	0.471463	0.518544		35	1.010024	.6733383	1.515061	0.961548		42	.6992094	.4672977	1.046215	0.0818184		61	1.052608	.7798481	1.420768	0.737591	0.2546
CDH1	Bladder Cancer	97	1.109498	.9194479	1.33883	0.278406	1.17486		97	1.085382	.8952143	1.315948	0.404469	0.694999		24	1.147676	.8035625	1.639151	0.448816		27	.9694936	.6386739	1.471671	0.884328		46	1.096653	.8395212	1.432541	0.498532	0.8268
CDH1	Brain Cancer	70	1.012524	.7913415	1.295529	0.921157	0.00979631		70	1.012524	.7913415	1.295529	0.921157	0.00979631		18	.9323537	.553899	1.569389	0.792062		27	1.18856	.8680316	1.627447	0.281337		25	.8405507	.5220233	1.353437	0.474797	0.4426
CDH1	Breast Cancer	737	.9361797	.8637444	1.01469	0.108484	2.57617		737	.9410098	.8680489	1.020103	0.139785	2.18032		186	.922135	.7832769	1.08561	0.330301		270	.9589863	.840401	1.094305	0.534052		281	.9375006	.822993	1.06794	0.331548	0.9319
CDH1	Colon Cancer	350	1.028412	.9234087	1.145355	0.610163	0.259938		350	1.034339	.9284952	1.152248	0.539886	0.37575		70	1.139328	.9219187	1.408006	0.227272		110	.9639779	.7836067	1.185867	0.728519		170	1.033334	.8844625	1.207263	0.679516	0.5392
CDH1	Colorectal Cancer	516	1.041194	.9540267	1.136325	0.365502	0.818901		516	1.043512	.9559196	1.13913	0.341019	0.906596		100	1.161216	.9783792	1.37822	0.0872826		169	.9701671	.8222577	1.144683	0.719696		247	1.039742	.9157534	1.180519	0.547473	0.3284
CDH1	Head and neck Cancer	119	.9779602	.8068512	1.185356	0.820336	0.05158		119	.9208845	.7537175	1.125127	0.419995	0.650329		25	.8081021	.499368	1.307711	0.385626		31	.773459	.5051639	1.184247	0.237242		63	1.025238	.8039012	1.307515	0.840803	0.4353
CDH1	Kidney Cancer	123	1.132732	.9664837	1.327578	0.123804	2.36852		123	1.107934	.9428057	1.301983	0.21323	1.54936		18	1.079846	.6951685	1.677389	0.732456		44	1.170341	.9091792	1.506522	0.222115		61	1.072594	.8420028	1.366336	0.570402	0.8782
CDH1	Leukemia	121	1.069507	.8967325	1.275571	0.454763	0.558753		121	1.068161	.8953762	1.274289	0.463906	0.536454		24	1.132445	.7928706	1.617455	0.494063		43	.9742179	.7028091	1.350439	0.875422		54	1.103661	.8545702	1.425356	0.449791	0.7905
CDH1	Lip,oral cavity Cancer	48	.8940509	.6454006	1.238498	0.500603	0.453657		48	.8526531	.6106742	1.190516	0.349278	0.876077		10	.6608437	.2958795	1.475988	0.312322		14	.6908313	.3546862	1.34555	0.276871		24	1.008709	.6766144	1.503802	0.966052	0.4876
CDH1	Liver Cancer	52	1.169752	.9303453	1.470765	0.179596	1.80096		52	1.142887	.9030696	1.446389	0.266363	1.23538		10	1.115953	.6163574	2.020502	0.71719		14	1.27187	.8733545	1.852231	0.209873		28	1.091488	.7734782	1.540246	0.618345	0.8325
CDH1	Lung Cancer	361	.9791394	.8761513	1.094233	0.710053	0.138224		361	.9065119	.8074581	1.017717	0.096413	2.7639		74	.8654026	.6676126	1.121791	0.274878		106	.929726	.7537357	1.146808	0.496152		181	.9097067	.7715813	1.072559	0.260044	0.9138
CDH1	Lung adenocarcinoma	142	.7977455	.6538317	.9733358	0.025999	4.95609		142	.7429851	.6095992	.9055572	0.00325472	8.65888		25	.9042305	.5838578	1.400397	0.651937		40	.6764864	.4600807	.9946818	0.0469141		77	.7239745	.5523388	.9489451	0.0193076	0.5955
CDH1	Lung squamous cell carcinoma	59	.9791673	.7436804	1.289221	0.880768	0.0224988		59	.9031435	.6808168	1.198073	0.479832	0.499245		15	.508193	.2889261	.893862	0.0188033		15	.9232916	.550213	1.549341	0.762508		29	1.143908	.8048271	1.625845	0.453539	0.0574
CDH1	Lung small cell carcinoma	38	1.169985	.8907332	1.536783	0.259182	1.27312		38	1.096314	.8031124	1.496558	0.562518	0.335363		7	1.442073	.5862768	3.547085	0.425341		17	1.37162	.9485201	1.983448	0.0931291		14	.6116358	.3247719	1.15188	0.127967	0.0845
CDH1	Melanoma	274	.9406806	.8245547	1.073161	0.36301	0.827454		274	.946653	.830619	1.078897	0.411231	0.675238		55	1.007918	.7674568	1.32372	0.954775		87	.8747791	.6834143	1.119729	0.288171		132	.9620328	.7995182	1.157581	0.681815	0.7314
CDH1	Multiple myeloma	94	1.102892	.9123867	1.333175	0.311417	1.02466		94	1.102892	.9123867	1.333175	0.311417	1.02466		14	1.198168	.7717823	1.860117	0.420462		38	1.098767	.8149372	1.48145	0.536735		42	1.07217	.8001455	1.436674	0.640712	0.9175
CDH1	Non-Hodgkin lymphoma	195	1.056212	.9190082	1.213899	0.441117	0.593376		195	1.056212	.9190082	1.213899	0.441117	0.593376		46	1.194924	.9429248	1.514269	0.140577		61	1.055565	.8242439	1.351805	0.668313		88	.9661865	.7684975	1.214729	0.768366	0.4477
CDH1	Diffuse lymphoma	96	.9893354	.7975654	1.227215	0.922306	0.00951193		96	.9893354	.7975654	1.227215	0.922306	0.00951193		22	1.126639	.760106	1.669919	0.552608		29	.8868689	.5826101	1.350022	0.575464		45	.9786351	.7108454	1.347307	0.894669	0.7113
CDH1	Esophageal Cancer	97	1.206933	1.0299	1.414398	0.0201257	5.40096		97	1.177094	.9958479	1.391326	0.0559798	3.65266		24	1.155279	.8058812	1.656161	0.432163		31	1.124896	.8231752	1.537207	0.460108		42	1.225779	.9660691	1.555308	0.0937767	0.9042
CDH1	Esophageal adenocarcinoma	75	1.245666	1.050792	1.476681	0.0113823	6.40464		75	1.23264	1.036331	1.466136	0.0181195	5.58456		18	1.198913	.8218099	1.749057	0.34645		25	1.185468	.8572344	1.639382	0.303652		32	1.282995	1.005058	1.637792	0.0454499	0.9147
CDH1	Oral Cancer	99	.9598714	.7748767	1.189032	0.707708	0.140578		99	.906577	.7257329	1.132485	0.387595	0.746474		19	.886621	.5226521	1.504054	0.655398		28	.7769596	.4953499	1.218666	0.271822		52	.9777703	.7368836	1.297403	0.876208	0.6940
CDH1	Ovarian Cancer	79	.9677677	.7597748	1.2327	0.790714	0.0704281		79	.9867451	.7757067	1.255198	0.913455	0.0118117		29	.9629234	.6395698	1.449758	0.856389		27	.7459137	.4660587	1.193814	0.221828		23	1.183701	.8553368	1.638126	0.308991	0.2781
CDH1	Pancreatic Cancer	100	.9638361	.7762892	1.196693	0.738669	0.1113		100	.9475309	.7600575	1.181246	0.631839	0.229575		19	.8433216	.4896942	1.452317	0.538922		26	.5931215	.3573398	.9844777	0.0433341		55	1.144286	.8975714	1.458815	0.276682	0.0600
CDH1	Prostate cancer	1095	.9297471	.869629	.9940212	0.0326964	4.56161		1095	.9321373	.8717612	.9966949	0.0396996	4.23068		225	.8986209	.7715131	1.04667	0.169517		357	1.042584	.9374507	1.159509	0.441917		513	.8658604	.7818777	.9588638	0.00565875	0.0394
CDH1	Rectal Cancer	166	1.067607	.9192227	1.239943	0.391545	0.734139		166	1.064531	.9157648	1.237464	0.415518	0.662956		30	1.21483	.9077069	1.625869	0.190622		59	.9871745	.7482819	1.302335	0.927243		77	1.051326	.8442221	1.309237	0.654767	0.5834
CDH1	Stomach Cancer	66	1.057215	.8334907	1.340992	0.646498	0.210344		66	1.045298	.8208351	1.331141	0.719449	0.129021		10	.7206754	.3270809	1.587904	0.41639		21	1.120707	.7621256	1.648	0.562428		35	1.079302	.7817659	1.490079	0.64281	0.6043
CDH1	Thyroid Cancer	42	1.206709	.9549586	1.524827	0.115507	2.47721		42	1.20831	.9575281	1.524774	0.11087	2.54178		10	1.285834	.8430663	1.961139	0.243077		15	1.28509	.9113207	1.812157	0.1526		17	1.058517	.6645137	1.686133	0.810789	0.7775
CDH1	Uterine Cancer	135	1.011813	.8482278	1.206947	0.896151	0.0170367		135	.9952276	.8316261	1.191014	0.958362	0.00272581		35	1.081623	.7739839	1.511541	0.645865		40	.9818073	.7097142	1.358217	0.911709		60	.9511927	.716416	1.262908	0.729347	0.8428
CDH15	Bladder Cancer	103	1.112032	.9278505	1.332775	0.250389	1.32113		103	1.100773	.9135449	1.326372	0.3128	1.01881		24	.8379204	.5205574	1.348767	0.466562		29	1.280078	.9395821	1.743966	0.117588		50	1.124279	.8579903	1.473214	0.395664	0.3428
CDH15	Brain Cancer	72	.9561719	.7371256	1.240311	0.735652	0.113985		72	.9561719	.7371256	1.240311	0.735652	0.113985		19	1.144833	.7437246	1.762267	0.538822		28	1.122961	.7560869	1.667854	0.565558		25	.6107326	.3492873	1.067873	0.0836982	0.1575
CDH15	Breast Cancer	774	1.072544	.9628145	1.194778	0.203444	1.61748		774	1.069904	.9608383	1.19135	0.218052	1.51714		191	1.184444	.9772226	1.435608	0.0845014		280	.9973366	.8293456	1.199356	0.977392		303	1.054779	.8830287	1.259936	0.556444	0.4374
CDH15	Colon Cancer	364	.8858757	.7836358	1.001455	0.0527781	3.75093		364	.8758959	.7732117	.9922169	0.0372714	4.33797		72	.7776018	.5823004	1.038406	0.0882738		113	.9586094	.7694288	1.194304	0.706265		179	.8699774	.7285462	1.038864	0.123865	0.5219
CDH15	Colorectal Cancer	535	.9360786	.849489	1.031494	0.182262	1.77909		535	.9294687	.8420112	1.02601	0.146869	2.10447		103	.8169875	.6469823	1.031664	0.0894925		175	1.061922	.9021272	1.250022	0.47025		257	.8897553	.7687067	1.029866	0.117455	0.1309
CDH15	Head and neck Cancer	122	.8032841	.6468479	.9975535	0.0474648	3.92884		122	.8086337	.6527188	1.001792	0.0519461	3.7775		25	.8681748	.5594048	1.347374	0.528446		33	.6388953	.4074091	1.00191	0.0509795		64	.8781807	.6576113	1.172731	0.378718	0.4819
CDH15	Kidney Cancer	125	.9789657	.8088643	1.184839	0.827194	0.0476555		125	.9539777	.7850252	1.159292	0.635685	0.22443		19	1.011597	.6151895	1.663436	0.963759		44	1.018189	.744059	1.393316	0.910319		62	.8823188	.6612232	1.177343	0.394943	0.7787
CDH15	Leukemia	130	.8069204	.653199	.9968178	0.0466436	3.9582		130	.8041947	.6511158	.9932629	0.043103	4.09136		26	.7444597	.462933	1.197193	0.223436		43	.4951705	.3135007	.7821157	0.00258077		61	1.042794	.7999644	1.359335	0.756701	0.0189
CDH15	Lip,oral cavity Cancer	48	.8273848	.5861877	1.167827	0.281198	1.16129		48	.8390149	.5967058	1.17972	0.312757	1.019		10	.8870122	.4315499	1.823174	0.744301		14	.7108916	.3574942	1.413636	0.330576		24	.8860919	.550432	1.426441	0.618601	0.8622
CDH15	Liver Cancer	52	1.621533	1.301766	2.019848	1.60922e-05	18.6035		52	1.564458	1.245475	1.965138	0.000119663	14.798		10	2.155694	1.404834	3.307875	0.000438313		15	1.709607	1.121458	2.60621	0.0126733		27	1.282572	.8903174	1.847646	0.181485	0.1880
CDH15	Lung Cancer	384	.9933937	.8874629	1.111969	0.908279	0.0132732		384	1.014929	.9094785	1.132607	0.791197	0.070096		78	1.058309	.845086	1.325331	0.621522		112	.9492138	.7660587	1.176159	0.633698		194	1.030708	.883124	1.202957	0.701267	0.7612
CDH15	Lung adenocarcinoma	146	.9031021	.7447782	1.095082	0.300031	1.07406		146	.9243159	.7653593	1.116286	0.413695	0.668157		24	1.257116	.8839969	1.787721	0.202788		39	.8206242	.5450905	1.235435	0.343595		83	.8525425	.657961	1.104668	0.227475	0.1664
CDH15	Lung squamous cell carcinoma	64	.9551989	.729031	1.251531	0.739529	0.110541		64	.9856131	.7600762	1.278073	0.91296	0.0119478		16	.922274	.5591172	1.521308	0.751345		17	.7502324	.409643	1.373998	0.351944		31	1.138497	.8012626	1.617667	0.469238	0.4748
CDH15	Lung small cell carcinoma	41	.984775	.6823639	1.421209	0.934672	0.00671878		41	1.029809	.7271277	1.458488	0.868613	0.0273641		8	.7768299	.3235074	1.865381	0.57206		18	1.01442	.5801998	1.773608	0.959944		15	1.134988	.6693593	1.924524	0.638371	0.7677
CDH15	Melanoma	289	.9365379	.8169075	1.073687	0.347062	0.88417		289	.9345368	.8148907	1.07175	0.332735	0.938224		59	1.002079	.7472652	1.343783	0.988932		91	.8527534	.6535599	1.112658	0.240597		139	.9534472	.7883705	1.153089	0.623103	0.6995
CDH15	Multiple myeloma	95	.847926	.6586633	1.091572	0.200523	1.63856		95	.847926	.6586633	1.091572	0.200523	1.63856		15	.7809142	.3833675	1.590711	0.495722		36	.7850256	.519754	1.185686	0.249971		44	.9210435	.6442877	1.31668	0.651923	0.8223
CDH15	Non-Hodgkin lymphoma	201	1.104762	.9535391	1.279967	0.184665	1.75967		201	1.104762	.9535391	1.279967	0.184665	1.75967		44	1.256001	.9395575	1.679023	0.123804		64	1.116149	.8619626	1.445293	0.404629		93	1.022311	.8144765	1.283179	0.849083	0.5484
CDH15	Diffuse lymphoma	103	1.024455	.8287128	1.266432	0.823281	0.0498749		103	1.024455	.8287128	1.266432	0.823281	0.0498749		21	1.113136	.694432	1.784294	0.656165		32	.8363311	.5482368	1.275817	0.40683		50	1.107391	.8331573	1.471888	0.48228	0.5256
CDH15	Esophageal Cancer	97	1.087348	.8930351	1.323942	0.404451	0.695054		97	1.027684	.8385999	1.259403	0.792372	0.069291		24	1.37395	.9652666	1.955665	0.0777813		30	.9961422	.678579	1.462319	0.984255		43	.8683577	.6256537	1.205212	0.398698	0.1661
CDH15	Esophageal adenocarcinoma	75	1.052703	.8415205	1.316883	0.653006	0.202132		75	.980969	.778591	1.235951	0.870527	0.0265656		18	1.368547	.9471201	1.97749	0.0947872		24	.9160632	.5831284	1.439086	0.703629		33	.7848853	.5340067	1.153628	0.217698	0.1085
CDH15	Oral Cancer	101	.8904954	.708126	1.119832	0.321222	0.983966		101	.9000805	.7167344	1.130328	0.365029	0.820516		19	1.182453	.7635436	1.831193	0.452648		29	.6746303	.4157857	1.094617	0.110966		53	.9152932	.6688871	1.252471	0.580173	0.2413
CDH15	Ovarian Cancer	88	1.208661	.9051357	1.613971	0.198988	1.64979		88	1.197222	.8829466	1.62336	0.246601	1.34246		32	1.282381	.8172776	2.012168	0.27921		28	1.21061	.6992798	2.095837	0.494899		28	1.062577	.5942477	1.899999	0.837805	0.8813
CDH15	Pancreatic Cancer	102	1.060544	.8575629	1.311571	0.587601	0.294106		102	1.031211	.8313838	1.279069	0.779739	0.078209		19	.9484492	.5685738	1.582127	0.839348		25	.765765	.4585496	1.278806	0.307717		58	1.180215	.9048669	1.539352	0.221539	0.3087
CDH15	Prostate cancer	1130	.9802957	.9273158	1.036302	0.482655	0.49286		1130	.9804208	.9256924	1.038385	0.499862	0.45523		237	1.038411	.9205391	1.171377	0.539788		365	.9665731	.8733192	1.069785	0.511313		528	.9630008	.8841356	1.048901	0.387143	0.5717
CDH15	Rectal Cancer	171	1.034719	.8835094	1.211808	0.671986	0.179288		171	1.038072	.8831944	1.22011	0.650364	0.205442		31	.9033637	.6077636	1.342736	0.615261		62	1.232481	.9669787	1.570882	0.0912789		78	.9342437	.7219278	1.209001	0.605092	0.2212
CDH15	Stomach Cancer	67	1.041772	.8175582	1.327475	0.740684	0.109526		67	1.022749	.7981013	1.31063	0.85891	0.0315994		11	.3407345	.1371266	.8466628	0.020428		22	1.146092	.7670273	1.712489	0.505735		34	1.185017	.8605408	1.63184	0.298386	0.0373
CDH15	Thyroid Cancer	43	1.290927	.936866	1.778796	0.118466	2.43749		43	1.267559	.9150017	1.755959	0.153932	2.03285		10	1.45945	.7802008	2.730061	0.236737		16	1.154366	.6106918	2.182051	0.658572		17	1.202879	.7463362	1.938696	0.448138	0.8523
CDH15	Uterine Cancer	140	1.296561	1.035247	1.623834	0.0237213	5.1149		140	1.179296	.9433877	1.474197	0.14756	2.09729		36	1.190018	.7678865	1.844208	0.436375		42	1.10685	.7273377	1.684386	0.635588		62	1.219227	.8687837	1.711029	0.25162	0.9388
CDH17	Bladder Cancer	102	1.119513	.9246346	1.355465	0.247291	1.33854		102	1.107602	.9129484	1.343759	0.300028	1.07407		24	.9940336	.655281	1.507907	0.977545		29	1.134609	.7988771	1.611433	0.48049		49	1.15552	.8720588	1.53112	0.314114	0.8343
CDH17	Brain Cancer	70	.8848868	.6872938	1.139287	0.342853	0.899734		70	.8848868	.6872938	1.139287	0.342853	0.899734		19	1.080701	.6892064	1.694578	0.735244		29	.7456363	.4915251	1.131119	0.167437		22	.9087962	.5825661	1.417711	0.673377	0.4925
CDH17	Breast Cancer	756	.9120228	.845235	.984088	0.0176278	5.63276		756	.9327979	.8641699	1.006876	0.0743887	3.18342		187	.9065754	.7761201	1.058958	0.215976		271	.8794681	.7722078	1.001627	0.0529329		298	.9988908	.8869222	1.124995	0.985403	0.3347
CDH17	Colon Cancer	358	1.051076	.9459375	1.1679	0.354247	0.858186		358	1.063452	.9566276	1.182205	0.254698	1.29735		73	1.243687	.9949195	1.554657	0.0554629		111	.9307522	.7630613	1.135295	0.478934		174	1.079068	.9277526	1.255063	0.323561	0.1613
CDH17	Colorectal Cancer	530	1.044113	.9573052	1.138793	0.329693	0.950104		530	1.056221	.9679266	1.15257	0.219425	1.50812		103	1.284789	1.067934	1.545679	0.00788904		173	.9679296	.8271125	1.132721	0.68448		254	1.028866	.9056831	1.168802	0.661844	0.0593
CDH17	Head and neck Cancer	124	1.001008	.8350224	1.199987	0.991314	0.000118511		124	.9439661	.7833363	1.137534	0.544567	0.367141		25	.8647114	.5597873	1.335732	0.51235		33	.9458704	.6595436	1.3565	0.762265		66	.9747022	.7564546	1.255917	0.842953	0.8970
CDH17	Kidney Cancer	126	.9579585	.7976008	1.150556	0.645862	0.211157		126	.9544063	.7922096	1.149811	0.623396	0.241123		18	.9534442	.5845886	1.555035	0.848513		45	.9429919	.689478	1.28972	0.713312		63	.95777	.7360679	1.246248	0.748057	0.9972
CDH17	Leukemia	130	1.013422	.848689	1.210129	0.882892	0.0216986		130	1.016223	.8507401	1.213896	0.859148	0.0314917		26	1.048942	.7100827	1.549509	0.810303		43	.8876993	.642007	1.227417	0.471201		61	1.094435	.8501893	1.40885	0.483705	0.5991
CDH17	Lip,oral cavity Cancer	49	1.156533	.8777299	1.523897	0.301459	1.06773		49	1.114862	.8410055	1.477895	0.449646	0.571544		10	1.20963	.6428376	2.276167	0.555164		14	1.107953	.6587322	1.863519	0.69918		25	1.084495	.7244492	1.623481	0.693546	0.9596
CDH17	Liver Cancer	53	1.370581	1.068938	1.757346	0.0129326	6.17831		53	1.403976	1.091021	1.8067	0.0083646	6.9537		9	1.522237	.8591664	2.697038	0.149918		15	1.584798	1.003701	2.502324	0.0481758		29	1.289808	.9048658	1.838509	0.159369	0.7553
CDH17	Lung Cancer	378	.9933361	.8955583	1.10179	0.899363	0.0159936		378	.9272711	.8325075	1.032821	0.169807	1.88465		78	.8332868	.6507751	1.066984	0.148198		110	.9351672	.7662076	1.141385	0.509716		190	.9638571	.8293551	1.120172	0.631183	0.6132
CDH17	Lung adenocarcinoma	146	.9366433	.7899801	1.110535	0.451263	0.567479		146	.8842014	.7417488	1.054012	0.169729	1.88533		26	.8261565	.5355037	1.274566	0.387986		40	.7690835	.5419235	1.091463	0.141569		80	.9674086	.7697294	1.215855	0.776327	0.5239
CDH17	Lung squamous cell carcinoma	65	1.239952	.986883	1.557917	0.0648056	3.40992		65	1.141163	.8987521	1.448957	0.278449	1.17464		16	.6696038	.3735199	1.200389	0.178081		16	1.49511	.9807779	2.279164	0.0615206		33	1.193251	.8480648	1.678937	0.310542	0.0897
CDH17	Lung small cell carcinoma	40	.971989	.7033461	1.34324	0.863333	0.0296297		40	.8453015	.5974072	1.196059	0.342616	0.900617		8	1.197079	.5352649	2.677176	0.661359		18	.6142186	.339555	1.111056	0.107021		14	1.030972	.5999792	1.771568	0.912067	0.3160
CDH17	Melanoma	288	.9834621	.8717069	1.109545	0.786422	0.0734192		288	.9909919	.8785111	1.117874	0.882966	0.0216708		56	.9899278	.7543765	1.299029	0.941794		93	.8319085	.6637982	1.042593	0.110084		139	1.099381	.9311021	1.298074	0.26366	0.1494
CDH17	Multiple myeloma	98	1.112592	.9127026	1.356259	0.291001	1.11498		98	1.112592	.9127026	1.356259	0.291001	1.11498		15	.918699	.5359214	1.574873	0.757806		39	1.294486	.9624636	1.741045	0.0878314		44	1.022228	.7545123	1.384934	0.887164	0.4100
CDH17	Non-Hodgkin lymphoma	200	1.074438	.9341745	1.235761	0.314445	1.01191		200	1.074438	.9341745	1.235761	0.314445	1.01191		45	1.169943	.8763363	1.561918	0.287059		61	1.044108	.8090828	1.347404	0.74009		94	1.049891	.8546299	1.289765	0.642839	0.8064
CDH17	Diffuse lymphoma	100	.9562896	.7782948	1.174992	0.670594	0.180908		100	.9562896	.7782948	1.174992	0.670594	0.180908		21	1.042218	.6700984	1.620985	0.854408		30	.8644213	.5874089	1.272068	0.459824		49	.9783366	.7304292	1.310384	0.883214	0.8059
CDH17	Esophageal Cancer	98	1.044358	.8524322	1.279497	0.675275	0.175494		98	1.02481	.8333957	1.260188	0.816291	0.0539717		24	1.0412	.6901336	1.570852	0.847413		31	.8041327	.5408932	1.195484	0.281279		43	1.185707	.88061	1.596507	0.261739	0.3074
CDH17	Esophageal adenocarcinoma	76	.9887277	.7812504	1.251305	0.924841	0.00889964		76	1.005626	.7937382	1.274077	0.962934	0.0021596		18	1.022026	.6294435	1.659463	0.929798		25	.8606493	.5580129	1.32742	0.497264		33	1.106161	.781953	1.56479	0.568593	0.6737
CDH17	Oral Cancer	102	1.003567	.8213406	1.226223	0.972217	0.001213		102	.9457517	.7693539	1.162594	0.596414	0.280438		19	1.101805	.6951651	1.74631	0.679912		29	.8889781	.5984943	1.32045	0.559916		54	.9274715	.6965648	1.234922	0.606244	0.7660
CDH17	Ovarian Cancer	85	.8845891	.7035947	1.112143	0.293743	1.10238		85	.8816869	.698583	1.112784	0.289056	1.12401		28	1.035945	.7027411	1.527138	0.858447		29	.7538547	.4994577	1.137828	0.178552		28	.8529681	.5713095	1.273486	0.43674	0.5367
CDH17	Pancreatic Cancer	105	1.02427	.84177	1.246337	0.810704	0.0573686		105	1.029286	.8443888	1.254669	0.775094	0.0816347		20	.7438543	.4510069	1.226853	0.246413		26	1.171142	.8041532	1.705612	0.410158		59	1.069302	.8237627	1.38803	0.614673	0.3415
CDH17	Prostate cancer	1117	.9954221	.9371305	1.05734	0.88153	0.0222098		1117	.9931093	.9345428	1.055346	0.823565	0.049712		233	1.036531	.9092465	1.181634	0.591449		358	1.009325	.9069341	1.123275	0.86496		526	.9629428	.8805671	1.053025	0.407895	0.6204
CDH17	Rectal Cancer	172	1.029713	.8835875	1.200003	0.707683	0.140602		172	1.04008	.8914102	1.213545	0.617541	0.249339		30	1.387969	.9965034	1.933218	0.0524716		62	1.037258	.8031705	1.339572	0.779231		80	.9183588	.7245687	1.163979	0.481253	0.1380
CDH17	Stomach Cancer	67	1.129625	.8918487	1.430796	0.312122	1.02167		67	1.120595	.8829529	1.422198	0.349117	0.876663		11	.8047043	.411364	1.574151	0.525643		22	1.240301	.8364357	1.83917	0.283992		34	1.145951	.8226724	1.596265	0.42045	0.5475
CDH17	Thyroid Cancer	41	.9801464	.7119858	1.349306	0.902138	0.0151194		41	1.009181	.7324178	1.390527	0.955436	0.00312273		10	1.2088	.6563223	2.226342	0.542819		16	.7689306	.4423624	1.336583	0.351604		15	1.15538	.6939846	1.923533	0.578662	0.4653
CDH17	Uterine Cancer	135	1.045948	.8804784	1.242515	0.609156	0.261406		135	1.118192	.9417343	1.327713	0.202354	1.6253		36	1.050899	.7450866	1.48223	0.777219		41	1.060461	.7704997	1.459543	0.718693		58	1.192957	.9256365	1.537479	0.172881	0.7863
CDH2	Bladder Cancer	102	1.183509	.9505383	1.47358	0.131961	2.26929		102	1.139586	.9093486	1.428118	0.256489	1.28761		24	1.360375	.8633368	2.143567	0.184656		29	1.288889	.8438131	1.968724	0.240311		49	.9651595	.6929607	1.34428	0.83384	0.3920
CDH2	Brain Cancer	70	1.034214	.7949439	1.345502	0.802132	0.0627949		70	1.034214	.7949439	1.345502	0.802132	0.0627949		19	.8772187	.5288708	1.45501	0.61187		29	1.322835	.883308	1.981068	0.174532		22	.859291	.5413891	1.363864	0.519975	0.2935
CDH2	Breast Cancer	756	1.031037	.9511168	1.117673	0.457793	0.551286		756	1.012399	.9310026	1.100912	0.773225	0.0830356		187	1.11745	.9421663	1.325344	0.202084		271	1.052017	.9153791	1.209051	0.474995		298	.9207487	.8061563	1.05163	0.223376	0.1706
CDH2	Colon Cancer	358	1.008755	.8970726	1.134342	0.884228	0.0212029		358	1.003996	.8889359	1.13395	0.948793	0.00412456		73	.867958	.6630786	1.136142	0.302615		111	1.161042	.9332558	1.444427	0.18023		174	.9743379	.8185533	1.159771	0.76993	0.2301
CDH2	Colorectal Cancer	530	1.047771	.9515376	1.153736	0.342442	0.901268		530	1.04212	.9427936	1.151911	0.419498	0.651722		103	.9368472	.7466464	1.1755	0.573142		173	1.190326	.9996286	1.417403	0.0504894		254	.9949069	.860828	1.149869	0.944881	0.1766
CDH2	Head and neck Cancer	124	1.150117	.9459251	1.398386	0.160764	1.96702		124	1.066243	.8705368	1.305945	0.535301	0.384318		25	1.035446	.6637443	1.615304	0.877986		33	1.085289	.7336692	1.605426	0.682026		66	1.072769	.8111097	1.418837	0.622434	0.9871
CDH2	Kidney Cancer	126	1.208547	.9942153	1.469083	0.0572081	3.61653		126	1.145833	.9358097	1.402991	0.187584	1.73649		18	1.476404	.8703188	2.504564	0.148495		45	1.438984	1.035745	1.999214	0.0300595		63	.8987635	.6731573	1.199981	0.469211	0.0659
CDH2	Leukemia	130	1.084685	.893413	1.316906	0.411489	0.674496		130	1.078177	.8879012	1.309229	0.447367	0.577313		26	1.221093	.7991802	1.865747	0.355734		43	1.165915	.8341483	1.629637	0.368913		61	.9609547	.7222877	1.278485	0.784533	0.5585
CDH2	Lip,oral cavity Cancer	49	1.009611	.7366733	1.383672	0.952569	0.00353797		49	.9487906	.685654	1.312912	0.751096	0.100613		10	.7002816	.3298909	1.486535	0.353575		14	1.008554	.5485299	1.854378	0.978131		25	1.050597	.6664595	1.656145	0.831675	0.6536
CDH2	Liver Cancer	53	2.071618	1.57132	2.731207	2.41264e-07	26.6706		53	2.028705	1.527232	2.694839	1.045e-06	23.8434		9	2.771029	1.595391	4.812991	0.000296609		15	2.128897	1.254568	3.612562	0.00510188		29	1.700685	1.131483	2.556228	0.0106462	0.3731
CDH2	Lung Cancer	378	1.134945	1.014246	1.270008	0.0273467	4.86879		378	1.035124	.9242248	1.159331	0.55046	0.356493		78	1.132482	.8882412	1.443881	0.315484		110	1.047568	.8488573	1.292795	0.664993		190	.9892126	.8415017	1.162852	0.895422	0.6569
CDH2	Lung adenocarcinoma	146	1.118335	.9326639	1.34097	0.22728	1.45781		146	1.031434	.8591984	1.238196	0.739877	0.110234		26	1.096396	.7139819	1.683634	0.674105		40	1.065388	.7483314	1.516776	0.725266		80	.9920879	.774559	1.270708	0.949845	0.9027
CDH2	Lung squamous cell carcinoma	65	1.281865	.980868	1.675229	0.0689882	3.30693		65	1.176764	.8952766	1.546756	0.24325	1.36166		16	1.239519	.717493	2.141354	0.441431		16	1.150072	.6699465	1.974286	0.612054		33	1.177992	.7961743	1.742916	0.412463	0.9809
CDH2	Lung small cell carcinoma	40	.780274	.5528865	1.10118	0.158067	1.99262		40	.6914763	.4883118	.9791685	0.0376568	4.32046		8	.8220559	.3929187	1.719888	0.602892		18	1.1513	.6817512	1.944246	0.598188		14	.3500066	.2132653	.5744238	3.27807e-05	0.0042
CDH2	Melanoma	288	.9143231	.801626	1.042864	0.182005	1.78118		288	.9128055	.799721	1.041881	0.176383	1.82784		56	1.25562	.9394521	1.678193	0.124057		93	.7878145	.6263029	.9909768	0.0416102		139	.8821001	.7281991	1.068527	0.199701	0.0419
CDH2	Multiple myeloma	98	1.18576	.9484545	1.482439	0.134792	2.23643		98	1.18576	.9484545	1.482439	0.134792	2.23643		15	2.022836	1.192194	3.432215	0.0090105		39	.9033074	.6331953	1.288645	0.574799		44	1.237659	.8872787	1.726402	0.209238	0.0443
CDH2	Non-Hodgkin lymphoma	200	1.204247	1.03095	1.406674	0.0190546	5.49649		200	1.204247	1.03095	1.406674	0.0190546	5.49649		45	1.420467	1.034864	1.94975	0.0298524		61	1.264137	.9560779	1.671455	0.100016		94	1.069276	.8508042	1.343846	0.565699	0.3330
CDH2	Diffuse lymphoma	100	1.074129	.8594808	1.342385	0.529554	0.395248		100	1.074129	.8594808	1.342385	0.529554	0.395248		21	1.455887	.9123391	2.323268	0.115206		30	.9235583	.6158786	1.384948	0.700488		49	1.027905	.7466064	1.415188	0.866025	0.3275
CDH2	Esophageal Cancer	98	1.16175	.931039	1.44963	0.184391	1.76188		98	1.039816	.8263417	1.308438	0.739122	0.1109		24	.9496392	.5995546	1.504141	0.825701		31	1.37336	.9195627	2.051104	0.121089		43	.8869095	.6271394	1.25428	0.497328	0.2458
CDH2	Esophageal adenocarcinoma	76	1.305506	1.017641	1.674801	0.0359448	4.39972		76	1.217015	.939015	1.577318	0.137706	2.20341		18	1.261475	.742054	2.14448	0.390896		25	1.685372	1.088914	2.608541	0.0191717		33	.9315638	.6269673	1.384141	0.725669	0.1424
CDH2	Oral Cancer	102	1.164434	.938734	1.444399	0.166101	1.91778		102	1.089801	.870905	1.363715	0.452224	0.565072		19	1.125965	.6734917	1.882424	0.650934		29	1.064148	.6986687	1.620812	0.772105		54	1.09507	.8043045	1.490951	0.564068	0.9859
CDH2	Ovarian Cancer	85	1.302637	1.027962	1.650706	0.0286542	4.78827		85	1.403607	1.094276	1.800382	0.00760216	7.12488		28	1.076476	.7057144	1.642025	0.732298		29	1.055731	.683787	1.629992	0.806668		28	2.043973	1.341584	3.114102	0.000875227	0.0485
CDH2	Pancreatic Cancer	105	1.167168	.9413755	1.447118	0.158772	1.98588		105	1.119854	.8960223	1.3996	0.319756	0.989946		20	1.358816	.8198864	2.251996	0.234233		26	1.025354	.6572214	1.599691	0.912144		59	1.103634	.8187578	1.487628	0.517437	0.6980
CDH2	Prostate cancer	1117	.9016636	.8436304	.963689	0.0022912	9.30027		1117	.9059361	.8458754	.9702613	0.00476424	7.96683		233	.8818326	.7599998	1.023196	0.0973807		358	1.065861	.944112	1.20331	0.302701		526	.8217383	.7440375	.9075535	0.000107065	0.0047
CDH2	Rectal Cancer	172	1.133649	.9579593	1.34156	0.144275	2.13176		172	1.126535	.9450747	1.342838	0.183659	1.76776		30	1.13616	.7482275	1.725223	0.549183		62	1.240491	.9271346	1.659756	0.146868		80	1.042483	.8047979	1.350366	0.752664	0.6814
CDH2	Stomach Cancer	67	1.182091	.903097	1.547275	0.22326	1.48329		67	1.151896	.8726146	1.520562	0.318206	0.996306		11	1.043778	.5246459	2.076588	0.902832		22	1.409145	.8709045	2.280033	0.16242		34	1.030442	.6978386	1.521571	0.880133	0.5870
CDH2	Thyroid Cancer	41	.9053425	.6421666	1.276374	0.570402	0.32201		41	.8596844	.6064633	1.218635	0.395734	0.721252		10	.6656915	.3386058	1.308735	0.23806		16	.9076733	.5115072	1.610673	0.740609		15	.9605243	.5433415	1.698024	0.889803	0.6947
CDH2	Uterine Cancer	135	1.366597	1.130823	1.65153	0.00122762	10.4483		135	1.149498	.9426334	1.401761	0.168712	1.89435		36	1.253975	.85511	1.83889	0.246605		41	1.039633	.7262613	1.488221	0.831818		58	1.176163	.8666976	1.596126	0.297605	0.7708
CDH3	Bladder Cancer	103	1.057221	.8691869	1.285933	0.57761	0.310114		103	1.070675	.8812674	1.30079	0.491771	0.47265		24	1.310077	.9002541	1.906464	0.158243		29	1.059718	.7387734	1.520091	0.752673		50	.9681266	.7246842	1.293348	0.826489	0.4549
CDH3	Brain Cancer	72	.9900673	.7786057	1.25896	0.9351	0.00663084		72	.9900673	.7786057	1.25896	0.9351	0.00663084		19	.8012107	.497407	1.29057	0.362183		28	1.067492	.7326894	1.555283	0.733753		25	1.075145	.7175967	1.610843	0.725404	0.5862
CDH3	Breast Cancer	775	1.097506	1.021837	1.178779	0.0106911	6.51595		775	1.090962	1.015004	1.172604	0.0180584	5.59047		192	1.050104	.9062386	1.216808	0.515478		280	1.045955	.9267476	1.180495	0.466764		303	1.160441	1.036418	1.299305	0.00987312	0.3928
CDH3	Colon Cancer	364	1.02922	.9257929	1.144202	0.594022	0.284106		364	1.043173	.9377953	1.160392	0.436613	0.605167		72	1.066028	.8417757	1.350023	0.59569		113	1.075736	.8906258	1.299321	0.44861		179	1.012584	.8686174	1.180413	0.873016	0.8699
CDH3	Colorectal Cancer	536	1.000944	.9167151	1.092912	0.983217	0.000442521		536	1.016631	.9307327	1.110458	0.714202	0.134116		103	1.084369	.8911058	1.319546	0.418649		176	1.093175	.9405157	1.270613	0.245706		257	.9402571	.8255996	1.070838	0.353179	0.2602
CDH3	Head and neck Cancer	122	.7514219	.6198616	.9109048	0.00361169	8.46941		122	.8084689	.6675075	.9791978	0.0296292	4.73068		25	1.096003	.7394235	1.624539	0.648008		33	.6985422	.4808416	1.014807	0.0597239		64	.7634127	.5832465	.9992328	0.0493503	0.2169
CDH3	Kidney Cancer	125	1.331228	1.132946	1.564213	0.000507338	12.0885		125	1.331054	1.132428	1.564519	0.000523862	12.0288		19	1.471415	.9820983	2.204526	0.0611524		44	1.285516	.967876	1.7074	0.0828332		62	1.325556	1.058591	1.659846	0.0140417	0.8632
CDH3	Leukemia	130	1.145869	.9666786	1.358274	0.116562	2.46292		130	1.148099	.9684124	1.361125	0.111755	2.52922		26	1.331833	.9313934	1.904437	0.11631		43	1.036232	.7635279	1.406335	0.819325		61	1.151617	.8970374	1.478446	0.268075	0.5787
CDH3	Lip,oral cavity Cancer	48	.7362093	.5400575	1.003605	0.0527205	3.75276		48	.7990297	.5879024	1.085977	0.151826	2.05381		10	.9533675	.5015097	1.812347	0.884154		14	.4978503	.277622	.8927781	0.0192539		24	.932526	.6061879	1.434547	0.750565	0.1921
CDH3	Liver Cancer	52	1.320189	1.028736	1.694215	0.0290678	4.76359		52	1.350372	1.055594	1.727469	0.0168237	5.71467		10	1.708601	1.047387	2.787238	0.0319216		15	1.781749	1.298959	2.443978	0.000340807		27	.9013105	.599594	1.354851	0.61733	0.0261
CDH3	Lung Cancer	384	1.086556	.9830106	1.201008	0.104245	2.63937		384	1.109528	1.006455	1.223157	0.036681	4.36516		78	1.231554	1.007321	1.505702	0.0422454		112	1.113916	.9319611	1.331396	0.235785		194	1.055621	.9157396	1.21687	0.455473	0.4708
CDH3	Lung adenocarcinoma	146	1.096007	.9317778	1.289183	0.268366	1.22508		146	1.11615	.9531839	1.306977	0.172394	1.862		24	1.415331	1.019231	1.965367	0.0381094		39	1.032319	.7548058	1.411863	0.842177		83	1.059921	.8520462	1.318511	0.601347	0.2931
CDH3	Lung squamous cell carcinoma	64	1.065535	.8336027	1.361997	0.612279	0.25687		64	1.106296	.8717894	1.403884	0.405912	0.690743		16	1.24991	.774716	2.016579	0.360696		17	.7613875	.4618162	1.255285	0.285216		31	1.272487	.9172135	1.765372	0.149126	0.2153
CDH3	Lung small cell carcinoma	41	1.115728	.8218264	1.514734	0.482669	0.492826		41	1.159251	.8600457	1.562547	0.331973	0.941186		8	1.181327	.5921231	2.35683	0.636302		18	1.126968	.7188983	1.766671	0.602286		15	1.175614	.7163339	1.929362	0.52211	0.9898
CDH3	Melanoma	289	1.168748	1.041702	1.311289	0.00791202	7.05328		289	1.170749	1.042997	1.314149	0.00749395	7.15059		59	1.103553	.8520711	1.429258	0.455214		91	1.278147	1.049457	1.556673	0.0146917		139	1.127541	.951253	1.3365	0.166408	0.5628
CDH3	Multiple myeloma	95	1.053788	.8571653	1.295513	0.61903	0.247233		95	1.053788	.8571653	1.295513	0.61903	0.247233		15	1.437935	.9327137	2.21682	0.100059		36	.9244276	.6540274	1.306622	0.656249		44	1.026568	.7563788	1.393274	0.866376	0.2799
CDH3	Non-Hodgkin lymphoma	202	1.378941	1.225906	1.551081	8.62597e-08	28.6602		202	1.378941	1.225906	1.551081	8.62597e-08	28.6602		44	1.630822	1.314333	2.023521	8.87342e-06		64	1.493875	1.246054	1.790983	1.44502e-05		94	1.153701	.944141	1.409774	0.162128	0.0502
CDH3	Diffuse lymphoma	103	1.286207	1.07945	1.532564	0.00487752	7.9243		103	1.286207	1.07945	1.532564	0.00487752	7.9243		21	1.588279	1.155311	2.183507	0.00438586		32	1.500746	1.136984	1.98089	0.0041514		50	1.008649	.7563221	1.345158	0.953249	0.0650
CDH3	Esophageal Cancer	97	.9168364	.7426137	1.131933	0.419397	0.652004		97	.9144935	.7410551	1.128524	0.404804	0.694009		24	1.226345	.8321743	1.80722	0.302377		30	.8024204	.5434381	1.184824	0.268276		43	.8246197	.5987242	1.135744	0.237749	0.2196
CDH3	Esophageal adenocarcinoma	75	.9826315	.7756464	1.244852	0.884568	0.0210776		75	.9761885	.770919	1.236114	0.841415	0.0400335		18	1.227244	.7883335	1.91052	0.364525		24	.8344353	.5401707	1.289004	0.414632		33	.9460663	.6598478	1.356436	0.762961	0.4597
CDH3	Oral Cancer	101	.7356746	.5950112	.9095914	0.0045801	8.0382		101	.799468	.6473096	.9873932	0.0377329	4.31702		19	1.171065	.754142	1.818482	0.481881		29	.6902252	.4636459	1.027531	0.0678228		53	.7399219	.5496349	.9960874	0.0470545	0.1596
CDH3	Ovarian Cancer	88	1.356686	1.136834	1.619056	0.000720399	11.4359		88	1.381686	1.159463	1.646501	0.000301777	13.0593		32	1.56932	1.141329	2.157806	0.00554441		28	1.334031	1.019974	1.744788	0.0353462		28	1.246848	.8832859	1.760054	0.209716	0.6006
CDH3	Pancreatic Cancer	103	.9811552	.801949	1.200407	0.853323	0.0341806		103	.9736942	.7956403	1.191594	0.79585	0.0669366		19	1.49532	1.026044	2.179227	0.0362815		25	.9394858	.6223005	1.41834	0.76645		59	.8286029	.6289518	1.09163	0.181331	0.0437
CDH3	Prostate cancer	1133	1.033792	.9735529	1.097758	0.277947	1.1771		1133	1.034501	.974122	1.098622	0.268961	1.22204		237	1.035798	.9101758	1.178759	0.593901		365	1.103651	.9954237	1.223646	0.0610877		531	.9868268	.9018985	1.079753	0.772729	0.2774
CDH3	Rectal Cancer	172	.9425619	.8055228	1.102915	0.460547	0.544566		172	.9638669	.8233265	1.128397	0.647181	0.209472		31	1.133372	.7943252	1.617137	0.48999		63	1.124461	.8770859	1.441606	0.354775		78	.7861553	.6172271	1.001317	0.0512599	0.0823
CDH3	Stomach Cancer	67	.9420362	.7329454	1.210775	0.640989	0.217451		67	.9234456	.7173652	1.188728	0.53648	0.382103		11	.7154469	.3704531	1.381725	0.318703		22	.897069	.5800342	1.387388	0.625378		34	1.015841	.7154254	1.442405	0.929984	0.6445
CDH3	Thyroid Cancer	43	1.131381	.8369318	1.529423	0.422224	0.644117		43	1.131548	.8350916	1.533247	0.425267	0.635716		10	1.206875	.6522257	2.233194	0.549264		16	.8961757	.5279601	1.521196	0.684704		17	1.322866	.8464843	2.067346	0.219328	0.5343
CDH3	Uterine Cancer	140	1.320652	1.135412	1.536114	0.000309845	13.0099		140	1.22765	1.049319	1.436288	0.010434	6.55926		36	1.077357	.7674298	1.512448	0.666822		42	1.533266	1.201976	1.955866	0.000579257		62	1.094003	.853027	1.403054	0.479109	0.1031
CDH5	Bladder Cancer	103	.8789215	.7171447	1.077193	0.21368	1.54632		103	.9081405	.7415	1.112231	0.351551	0.867851		24	.8819629	.5788516	1.343796	0.558809		29	.9616613	.6538172	1.414451	0.842588		50	.8805115	.657224	1.179659	0.393799	0.9311
CDH5	Brain Cancer	73	.9668778	.7627846	1.225579	0.780673	0.0775302		73	.9668778	.7627846	1.225579	0.780673	0.0775302		19	1.04827	.6658273	1.650384	0.838686		29	.7808956	.5278553	1.155237	0.215809		25	1.150283	.7807493	1.694719	0.478859	0.3621
CDH5	Breast Cancer	772	.9732906	.9053556	1.046323	0.463347	0.537797		772	.9894968	.9200872	1.064143	0.77599	0.0809678		192	.9823052	.8488653	1.136721	0.810589		279	1.022432	.9068346	1.152764	0.71706		301	.9665158	.8595048	1.08685	0.569446	0.7990
CDH5	Colon Cancer	361	.8863013	.7953087	.9877045	0.0289764	4.76901		361	.8953025	.8024016	.9989592	0.0478618	3.91483		73	.6873529	.532626	.8870276	0.00396077		113	.9151701	.7538624	1.110994	0.370233		175	.9802673	.8400157	1.143936	0.80028	0.0641
CDH5	Colorectal Cancer	534	.9521506	.8720804	1.039572	0.273943	1.1969		534	.9722638	.8898351	1.062328	0.533745	0.387257		104	.8475007	.688917	1.042589	0.117492		176	.9933565	.8523834	1.157645	0.931976		254	1.012197	.8913489	1.14943	0.851747	0.3417
CDH5	Head and neck Cancer	122	.823995	.6821867	.9952813	0.0445319	4.03628		122	.9003955	.7462294	1.086411	0.273518	1.19902		24	1.083866	.7217868	1.627578	0.697837		32	.8435897	.5816771	1.223434	0.369851		66	.8658728	.6693126	1.120158	0.272971	0.6049
CDH5	Kidney Cancer	127	1.032429	.8652723	1.231878	0.723231	0.125418		127	1.061318	.8900163	1.26559	0.507569	0.439076		19	1.120674	.715549	1.755171	0.618674		45	1.03121	.7665926	1.38717	0.839031		63	1.06081	.8254329	1.363305	0.644668	0.9549
CDH5	Leukemia	130	1.246819	1.056589	1.471297	0.00901021	6.8208		130	1.255596	1.064111	1.481538	0.00701787	7.26839		26	1.567342	1.118752	2.195804	0.00899437		43	1.21822	.9103774	1.630158	0.184122		61	1.151272	.8983917	1.475334	0.265617	0.3380
CDH5	Lip,oral cavity Cancer	47	.8803572	.6517398	1.189169	0.406187	0.689933		47	.945616	.7018413	1.274062	0.713156	0.135145		9	1.032082	.5195724	2.050135	0.928145		13	.7449957	.4105333	1.351945	0.332947		25	1.023244	.6856583	1.527042	0.910433	0.6614
CDH5	Liver Cancer	55	1.500334	1.190327	1.891079	0.000591901	11.8013		55	1.536595	1.222811	1.930899	0.000227823	13.5865		10	1.709987	1.013788	2.884287	0.0442935		16	1.618751	1.092743	2.397958	0.0162912		29	1.436772	1.031831	2.000631	0.0319148	0.8255
CDH5	Lung Cancer	389	.8711844	.7845629	.9673695	0.00985631	6.66068		389	.9838291	.8880035	1.089995	0.755183	0.0972275		80	.8334808	.6594464	1.053445	0.127444		114	1.051984	.8716065	1.269691	0.597451		195	1.011034	.8764183	1.166327	0.880349	0.2792
CDH5	Lung adenocarcinoma	148	.9005854	.7607976	1.066058	0.223722	1.48033		148	.9887646	.838161	1.166429	0.89339	0.0179604		25	.9425866	.6296741	1.410999	0.773914		41	1.024371	.7465152	1.405645	0.881437		82	.9821308	.7878453	1.224328	0.872624	0.9489
CDH5	Lung squamous cell carcinoma	66	.9450772	.7362375	1.213156	0.657498	0.196577		66	1.090111	.8551165	1.389685	0.486124	0.485094		16	.7545388	.4326059	1.316045	0.321029		17	1.180812	.727673	1.916132	0.501016		33	1.25708	.9073012	1.741703	0.169062	0.2917
CDH5	Lung small cell carcinoma	41	.8820413	.6384355	1.218599	0.446586	0.579302		41	1.02788	.7493917	1.409861	0.864567	0.0290919		8	1.185298	.5813195	2.416796	0.640029		18	.9914571	.6108295	1.609266	0.972305		15	.9649461	.5747317	1.620097	0.892635	0.8925
CDH5	Melanoma	291	.9857609	.8762513	1.108957	0.811344	0.056974		291	.9883138	.878242	1.112181	0.845298	0.0380721		58	.897739	.6866356	1.173745	0.430284		94	.9155585	.7403515	1.132229	0.415621		139	1.080275	.9138933	1.276948	0.365554	0.3539
CDH5	Multiple myeloma	97	1.202385	.9899369	1.460425	0.0631684	3.45218		97	1.202385	.9899369	1.460425	0.0631684	3.45218		15	1.125729	.6808736	1.861235	0.644335		38	1.120849	.8157211	1.540112	0.481638		44	1.299545	.9811131	1.721326	0.0676986	0.7607
CDH5	Non-Hodgkin lymphoma	202	1.157625	1.010896	1.325652	0.0342869	4.48034		202	1.157625	1.010896	1.325652	0.0342869	4.48034		46	1.266722	.958142	1.674683	0.0969572		63	1.189532	.9359312	1.511848	0.15598		93	1.085397	.8856237	1.330233	0.429765	0.6590
CDH5	Diffuse lymphoma	101	1.144811	.944083	1.388218	0.169146	1.8905		101	1.144811	.944083	1.388218	0.169146	1.8905		22	1.458005	.9942987	2.137967	0.0535216		31	1.128472	.7952249	1.601368	0.498509		48	1.023021	.7662368	1.365859	0.87734	0.3471
CDH5	Esophageal Cancer	98	.8851115	.7186131	1.090187	0.251038	1.31752		98	.8974688	.7277988	1.106693	0.311641	1.02371		24	1.07053	.7144982	1.603972	0.741118		31	.7132354	.4827364	1.053794	0.0897213		43	.9469736	.6931966	1.293657	0.732116	0.3374
CDH5	Esophageal adenocarcinoma	76	.8668031	.6833301	1.099538	0.238804	1.38764		76	.8593045	.6767934	1.091033	0.213224	1.5494		18	.9698143	.6027521	1.560409	0.899484		25	.8564826	.5631749	1.302548	0.468908		33	.8038762	.5575972	1.158931	0.242129	0.8285
CDH5	Oral Cancer	100	.8762427	.7127097	1.077299	0.210022	1.57127		100	.9588945	.7811753	1.177045	0.688167	0.161077		18	1.336827	.8619274	2.073383	0.194832		28	.8432533	.5666591	1.254857	0.400567		54	.9058498	.6830083	1.201397	0.492487	0.2524
CDH5	Ovarian Cancer	86	.8636648	.6916406	1.078475	0.195896	1.67271		86	.8889978	.7113822	1.11096	0.300827	1.07052		31	.9549339	.665393	1.370467	0.80245		28	.7104592	.478146	1.055645	0.0906569		27	.8576267	.5758089	1.277374	0.449892	0.5540
CDH5	Pancreatic Cancer	105	.9490922	.7778105	1.158092	0.606869	0.26476		105	.9562012	.7835131	1.16695	0.659424	0.194224		20	1.136971	.7329887	1.763606	0.566562		26	.8551576	.568478	1.286408	0.452618		59	.9481559	.72673	1.237048	0.694827	0.6418
CDH5	Prostate cancer	1141	.9450212	.8898914	1.003566	0.0651998	3.39991		1141	.9503052	.8947402	1.009321	0.0972868	2.74947		240	.9185329	.803952	1.049444	0.211285		364	1.035099	.9321353	1.149437	0.518717		537	.908826	.8319995	.9927467	0.033879	0.1505
CDH5	Rectal Cancer	173	1.09998	.9472526	1.277333	0.211502	1.56112		173	1.145661	.9866023	1.330363	0.0745708	3.17943		31	1.319741	.9376371	1.85756	0.111665		63	1.145368	.8962279	1.463767	0.278134		79	1.084883	.8672512	1.357127	0.475729	0.6426
CDH5	Stomach Cancer	68	.9556067	.746734	1.222904	0.71821	0.130215		68	.9322888	.7251899	1.198531	0.58436	0.299239		11	.9083118	.4896473	1.684948	0.760336		22	.7381842	.4621279	1.179145	0.20396		35	1.057312	.7523586	1.485873	0.748207	0.4756
CDH5	Thyroid Cancer	44	.8915404	.6540899	1.215191	0.46751	0.527856		44	.9029159	.6627137	1.23018	0.517518	0.418838		10	1.232965	.6719195	2.262479	0.498934		17	.6933569	.4130258	1.163956	0.165887		17	.9654281	.5927482	1.572424	0.887581	0.3543
CDH5	Uterine Cancer	139	.8941088	.7506512	1.064983	0.209702	1.57348		139	.8736653	.7327323	1.041705	0.132392	2.26423		36	.8216075	.5759455	1.172054	0.278331		42	1.014745	.7443901	1.383291	0.926223		61	.8080166	.6164839	1.059056	0.122516	0.5138
CDH6	Bladder Cancer	102	.9994829	.8158396	1.224464	0.996016	2.49298e-05		102	1.027703	.8387275	1.259258	0.792101	0.0694761		24	1.490622	1.022573	2.172905	0.0378892		29	1.03345	.7048068	1.515335	0.866196		49	.8237197	.610273	1.111821	0.205057	0.0543
CDH6	Brain Cancer	70	1.130334	.887856	1.439035	0.319998	0.988954		70	1.130334	.887856	1.439035	0.319998	0.988954		19	.8113118	.5076356	1.296652	0.382089		29	1.227702	.8506079	1.771969	0.273198		22	1.363085	.8917222	2.083609	0.152529	0.2394
CDH6	Breast Cancer	756	.9760888	.9055683	1.052101	0.527036	0.400102		756	.9970993	.9246858	1.075184	0.939805	0.00570253		187	.987639	.8492779	1.148541	0.871685		271	.9324157	.821535	1.058262	0.278671		298	1.06409	.9441026	1.199326	0.308841	0.3282
CDH6	Colon Cancer	358	.9905144	.8884854	1.10426	0.863562	0.0295296		358	.9999992	.896159	1.115872	0.999989	2.00599e-10		73	.8361062	.6546116	1.067921	0.151673		111	1.071487	.8806254	1.303714	0.490283		174	1.034341	.8843174	1.209816	0.6728	0.2582
CDH6	Colorectal Cancer	530	.9574875	.8754072	1.047264	0.342091	0.902579		530	.9742142	.8899505	1.066456	0.571402	0.320342		103	.8339776	.6787891	1.024646	0.0839528		173	1.01937	.8701719	1.194149	0.812186		254	1.008724	.8854493	1.149161	0.896084	0.2495
CDH6	Head and neck Cancer	124	.8591215	.7141078	1.033583	0.107446	2.59139		124	.9419317	.7824537	1.133914	0.527333	0.399528		25	1.151931	.77233	1.718105	0.488048		33	1.082264	.7586956	1.543827	0.662687		66	.8098745	.6280401	1.044355	0.104069	0.2327
CDH6	Kidney Cancer	126	1.365324	1.166639	1.597846	0.000104102	15.0608		126	1.389323	1.192218	1.619013	2.52899e-05	17.7426		18	1.723221	1.252814	2.370257	0.000820904		45	1.568081	1.284132	1.914817	1.01683e-05		63	1.073639	.8320942	1.385302	0.584775	0.0304
CDH6	Leukemia	130	1.201006	1.011873	1.42549	0.0361743	4.38887		130	1.208143	1.017701	1.434223	0.0307388	4.66749		26	1.460579	1.079712	1.975797	0.0139917		43	1.074071	.7875907	1.464755	0.651674		61	1.177235	.9111537	1.52102	0.211957	0.3527
CDH6	Lip,oral cavity Cancer	49	.8939457	.6659033	1.200082	0.455596	0.556692		49	.9653558	.7201083	1.294127	0.813605	0.0555914		10	1.24638	.6741198	2.304433	0.482449		14	.9019344	.5140103	1.582625	0.719024		25	.8964766	.5922728	1.356926	0.605338	0.6563
CDH6	Liver Cancer	53	1.650593	1.366246	1.994117	2.04712e-07	26.9881		53	1.6479	1.37555	1.974173	5.97947e-08	29.37		9	2.230131	1.267288	3.924511	0.00541207		15	2.228833	1.604498	3.096107	1.75724e-06		29	1.366902	1.008008	1.853578	0.044295	0.0708
CDH6	Lung Cancer	378	.8941029	.8045266	.9936526	0.0376922	4.31886		378	.9855001	.8890871	1.092368	0.780967	0.0773172		78	1.010532	.8086813	1.262765	0.926577		110	.9856141	.813592	1.194008	0.882288		190	.9814575	.8474618	1.13664	0.802663	0.9765
CDH6	Lung adenocarcinoma	146	.9592961	.8099451	1.136187	0.630323	0.231623		146	1.037466	.8796221	1.223635	0.66226	0.19079		26	1.287606	.9128417	1.816229	0.149768		40	.9528766	.6886167	1.318547	0.770839		80	.9995053	.796189	1.254741	0.996597	0.3922
CDH6	Lung squamous cell carcinoma	65	.8405171	.6512149	1.084848	0.182059	1.78074		65	.945318	.737571	1.21158	0.656944	0.197257		16	.8196466	.4857694	1.383003	0.456199		16	.9737087	.5793377	1.636539	0.91989		33	1.000596	.7142456	1.401748	0.997236	0.8165
CDH6	Lung small cell carcinoma	40	.7936801	.5725678	1.100181	0.165466	1.92355		40	.9321048	.6775479	1.282299	0.665713	0.186658		8	1.745794	.8276476	3.682479	0.143409		18	.9905721	.6216882	1.578336	0.968209		14	.5960505	.338486	1.049604	0.0730894	0.0750
CDH6	Melanoma	288	.9738937	.8623761	1.099832	0.669862	0.181764		288	.9728075	.8612946	1.098758	0.657176	0.196973		56	.8921019	.6780667	1.173698	0.414663		93	.9856015	.7943731	1.222864	0.895155		139	.9989101	.8387499	1.189653	0.990242	0.7846
CDH6	Multiple myeloma	98	1.286709	1.054853	1.569526	0.0128915	6.18394		98	1.286709	1.054853	1.569526	0.0128915	6.18394		15	1.813838	1.258143	2.614973	0.00142108		39	1.388462	1.029361	1.872839	0.0315955		44	.9970636	.7293142	1.36311	0.985295	0.0473
CDH6	Non-Hodgkin lymphoma	200	1.157394	1.004682	1.333317	0.0429015	4.09928		200	1.157394	1.004682	1.333317	0.0429015	4.09928		45	1.08812	.8073803	1.466478	0.579117		61	1.380282	1.094323	1.740965	0.00650961		94	1.047738	.847468	1.295336	0.666571	0.2008
CDH6	Diffuse lymphoma	100	1.070521	.8727963	1.313039	0.513058	0.427824		100	1.070521	.8727963	1.313039	0.513058	0.427824		21	.9521674	.6062167	1.495542	0.831506		30	1.352502	.9598029	1.905871	0.0844347		49	.9624419	.7144816	1.296456	0.801156	0.2827
CDH6	Esophageal Cancer	98	.9658893	.7844166	1.189345	0.743773	0.106838		98	.983372	.7994768	1.209567	0.873872	0.025199		24	1.397144	.9825036	1.986774	0.062645		31	1.079234	.7517556	1.549369	0.67938		43	.7212582	.5253822	.9901618	0.0432675	0.0211
CDH6	Esophageal adenocarcinoma	76	.9817365	.7747948	1.243951	0.878705	0.02329		76	.9791177	.7732569	1.239784	0.860897	0.0307064		18	1.370933	.8717345	2.155998	0.172023		25	1.140641	.764407	1.702053	0.519326		33	.7061383	.490696	1.016171	0.0609881	0.0557
CDH6	Oral Cancer	102	.882668	.7198206	1.082357	0.23037	1.43858		102	.9689784	.7900275	1.188464	0.762266	0.0915105		19	1.361097	.8691141	2.131579	0.177971		29	1.065821	.7288238	1.558642	0.742361		54	.8099626	.6118685	1.07219	0.140787	0.1344
CDH6	Ovarian Cancer	85	1.249514	1.004525	1.554254	0.0454457	4.00202		85	1.224855	.9802655	1.530472	0.0743281	3.18476		28	1.06628	.7290491	1.559503	0.740763		29	1.529974	1.05107	2.227084	0.0264196		28	1.186424	.8056771	1.747106	0.386649	0.3956
CDH6	Pancreatic Cancer	105	1.010655	.8269502	1.235169	0.917527	0.0107225		105	1.020095	.8350281	1.246177	0.845557	0.0379431		20	.8885588	.5594884	1.411176	0.616635		26	.8122493	.5424957	1.216137	0.312606		59	1.181425	.9096577	1.534384	0.211289	0.2495
CDH6	Prostate cancer	1117	.9818753	.9232112	1.044267	0.560625	0.338623		1117	.983253	.9243836	1.045872	0.591856	0.287455		233	1.006541	.880772	1.150269	0.923732		358	1.09778	.986052	1.222167	0.0884785		526	.9006721	.8222857	.986531	0.0243311	0.0210
CDH6	Rectal Cancer	172	.891613	.7613071	1.044222	0.154689	2.02539		172	.9215056	.7852783	1.081365	0.316557	1.00312		30	.8163131	.5560981	1.19829	0.30006		62	.9342538	.7151508	1.220484	0.61796		80	.9537692	.754846	1.205114	0.691649	0.7881
CDH6	Stomach Cancer	67	1.063714	.8292504	1.364469	0.626837	0.236375		67	1.043094	.8125416	1.339063	0.740597	0.109603		11	.8916634	.4734553	1.679279	0.72257		22	.7935282	.5060635	1.244284	0.313617		34	1.28736	.9217443	1.798001	0.138367	0.2045
CDH6	Thyroid Cancer	41	.9395254	.6809528	1.296284	0.704065	0.144278		41	.9579265	.6944598	1.321348	0.793373	0.0686093		10	1.555711	.9335292	2.592565	0.0898865		16	.8595046	.5119797	1.442925	0.566799		15	.7397321	.4346971	1.258816	0.266395	0.1087
CDH6	Uterine Cancer	135	1.039451	.8704056	1.241328	0.669179	0.182564		135	1.037932	.8710473	1.23679	0.677202	0.173292		36	1.017159	.7233418	1.430324	0.922074		41	1.072346	.7856193	1.463718	0.659931		58	1.032816	.7889381	1.352082	0.814247	0.9724
CDHR1	Bladder Cancer	100	.892685	.7159435	1.113058	0.313236	1.01698		100	.9011604	.7211548	1.126097	0.359983	0.837953		23	.7005073	.4181068	1.173649	0.176421		28	1.155353	.844311	1.580983	0.366841		49	.8210919	.5871974	1.148152	0.249183	0.1715
CDHR1	Brain Cancer	72	1.056301	.8487059	1.314675	0.6237	0.240702		72	1.056301	.8487059	1.314675	0.6237	0.240702		19	.9657793	.5998617	1.554908	0.886051		28	1.056191	.7475607	1.492239	0.756538		25	1.115757	.799917	1.556303	0.518854	0.8877
CDHR1	Breast Cancer	748	.975456	.9061793	1.050029	0.508516	0.43712		748	.9724747	.9018609	1.048617	0.46803	0.526622		185	.9250629	.7895519	1.083832	0.335126		271	.8921024	.7799087	1.020436	0.0959204		292	1.06551	.9579335	1.185168	0.242594	0.0925
CDHR1	Colon Cancer	351	.9551361	.8544301	1.067712	0.419409	0.651971		351	.9530207	.8515671	1.066561	0.402096	0.70205		69	.9078618	.6977772	1.181198	0.471624		108	1.048315	.8749768	1.255992	0.608887		174	.9037984	.7652253	1.067465	0.233599	0.4528
CDHR1	Colorectal Cancer	519	.9780454	.8941947	1.069759	0.627377	0.235634		519	.9802144	.8957651	1.072625	0.663744	0.189007		99	.9677348	.7842367	1.194168	0.759802		168	1.034674	.8919169	1.200281	0.652721		252	.945637	.8279842	1.080008	0.409621	0.6690
CDHR1	Head and neck Cancer	118	.8374365	.6793692	1.032281	0.0964566	2.76318		118	.9037742	.7343844	1.112235	0.33935	0.912886		24	1.132848	.7816816	1.641775	0.509967		32	.8462578	.5595768	1.27981	0.428962		62	.8301691	.615265	1.120136	0.22333	0.4036
CDHR1	Kidney Cancer	121	1.09453	.930728	1.287159	0.274817	1.19254		121	1.085215	.9187498	1.281842	0.335776	0.926492		18	.9456837	.5791718	1.544132	0.823346		43	1.078162	.8036881	1.446372	0.615636		60	1.140436	.9149286	1.421526	0.242392	0.7848
CDHR1	Leukemia	128	1.078343	.9178282	1.26693	0.359019	0.841322		128	1.081869	.9210518	1.270764	0.337877	0.91847		26	1.183085	.8602689	1.627038	0.301062		41	.8163013	.571107	1.166765	0.265413		61	1.184266	.9706167	1.444944	0.0956835	0.1824
CDHR1	Lip,oral cavity Cancer	46	.9588162	.7060275	1.302114	0.787674	0.07254		46	1.014019	.7483267	1.374045	0.928442	0.00806489		10	1.457035	.98303	2.159598	0.0608316		13	.542862	.2597197	1.134681	0.104363		23	1.027923	.6704298	1.576043	0.899494	0.0616
CDHR1	Liver Cancer	49	.9038823	.6626477	1.232938	0.523483	0.407026		49	.8800026	.6389412	1.212012	0.43382	0.612576		10	.9732178	.4866139	1.946416	0.938811		13	.7561598	.387651	1.47498	0.412272		26	.9249178	.6027756	1.419223	0.720877	0.8508
CDHR1	Lung Cancer	372	.8628996	.7684575	.9689484	0.0126548	6.21673		372	.9074661	.8104965	1.016037	0.0921762	2.83595		77	.891805	.6952749	1.143887	0.367298		108	1.067816	.8863926	1.286372	0.489795		187	.824877	.6973776	.9756867	0.0246223	0.1260
CDHR1	Lung adenocarcinoma	140	.8800235	.7301205	1.060704	0.179783	1.79942		140	.9002003	.74806	1.083283	0.265679	1.23892		25	1.049741	.7217713	1.526738	0.799502		38	1.194569	.9197288	1.55154	0.182627		77	.6839786	.5178156	.903462	0.00747467	0.0138
CDHR1	Lung squamous cell carcinoma	62	.7435577	.5492016	1.006694	0.055263	3.67413		62	.8015442	.5960464	1.077891	0.143281	2.14236		14	.9128109	.5042468	1.652413	0.763198		17	.6758351	.3739825	1.221322	0.194376		31	.8148736	.5394061	1.231019	0.330767	0.7751
CDHR1	Lung small cell carcinoma	40	.8421105	.587977	1.206085	0.34845	0.879094		40	.928331	.6669141	1.292218	0.659419	0.19423		8	.7057767	.3077309	1.61869	0.410637		17	.8442984	.4865035	1.465231	0.54734		15	1.026489	.6111319	1.724143	0.92129	0.7314
CDHR1	Melanoma	277	1.034823	.9221308	1.161288	0.560643	0.338592		277	1.035712	.9226014	1.16269	0.552055	0.353649		57	1.081239	.8483565	1.378051	0.527955		86	.8979583	.7090383	1.137215	0.371823		134	1.094693	.9380874	1.277444	0.250726	0.3669
CDHR1	Multiple myeloma	90	1.19373	1.023913	1.391711	0.0237102	5.11571		90	1.19373	1.023913	1.391711	0.0237102	5.11571		12	1.246154	.8511897	1.824386	0.257838		39	1.279794	1.048836	1.561611	0.0151182		39	1.063968	.7956478	1.422775	0.675807	0.5829
CDHR1	Non-Hodgkin lymphoma	200	1.082698	.9537909	1.229027	0.219265	1.50917		200	1.082698	.9537909	1.229027	0.219265	1.50917		46	1.08149	.8287549	1.411298	0.564035		61	1.068452	.8440102	1.352579	0.582085		93	1.093973	.911362	1.313173	0.335102	0.9879
CDHR1	Diffuse lymphoma	99	1.084504	.9068736	1.296928	0.374068	0.790105		99	1.084504	.9068736	1.296928	0.374068	0.790105		22	1.096459	.7576154	1.58685	0.625381		29	1.087621	.7768793	1.522654	0.624648		48	1.077869	.8313667	1.397461	0.571402	0.9971
CDHR1	Esophageal Cancer	96	1.081114	.8974149	1.302415	0.411747	0.673751		96	1.064019	.8766608	1.291418	0.530053	0.39429		24	.7797826	.4858042	1.251658	0.302895		30	1.06956	.7605413	1.504139	0.699089		42	1.19815	.9384344	1.529742	0.146997	0.2849
CDHR1	Esophageal adenocarcinoma	74	1.089477	.8814475	1.346604	0.427949	0.628384		74	1.047901	.8382206	1.310034	0.681255	0.168717		18	.784673	.4539203	1.356432	0.385222		24	1.076711	.7420353	1.562334	0.697176		32	1.157714	.8571268	1.563715	0.339674	0.4733
CDHR1	Oral Cancer	96	.8875541	.7092456	1.11069	0.297186	1.08678		96	.9619558	.771738	1.199059	0.730064	0.119053		18	1.184788	.7989389	1.756984	0.39899		28	.8888816	.5776426	1.367819	0.592206		50	.9043615	.6574766	1.243953	0.536582	0.5142
CDHR1	Ovarian Cancer	84	1.083984	.8991018	1.306883	0.39799	0.714391		84	1.084308	.8961881	1.311916	0.405088	0.693171		30	1.167376	.869839	1.566689	0.302549		27	1.059264	.767145	1.462619	0.726536		27	.9974211	.6712834	1.48201	0.989803	0.8059
CDHR1	Pancreatic Cancer	97	1.128162	.9519063	1.337052	0.164135	1.93571		97	1.113636	.934236	1.327486	0.229778	1.44224		19	1.02537	.6473422	1.624155	0.914976		23	.9722176	.6328174	1.493649	0.897669		55	1.186475	.9684977	1.453513	0.0987571	0.6494
CDHR1	Prostate cancer	1099	1.020624	.9610683	1.08387	0.505748	0.442855		1099	1.023831	.9632636	1.088207	0.449062	0.573019		231	.9773049	.8500991	1.123545	0.746949		352	1.029025	.924212	1.145724	0.601659		516	1.041327	.9545299	1.136017	0.361785	0.7482
CDHR1	Rectal Cancer	168	1.024024	.8816975	1.189326	0.755851	0.0966801		168	1.036032	.892802	1.202241	0.641004	0.217431		30	1.10174	.7832162	1.549804	0.577861		60	1.008797	.7772442	1.309333	0.947512		78	1.033073	.8352459	1.277754	0.764169	0.9208
CDHR1	Stomach Cancer	66	.9866659	.767444	1.268509	0.916606	0.0109643		66	.9672475	.7475209	1.251561	0.800051	0.0641511		10	.4410493	.1851297	1.050747	0.0645732		21	.8348202	.5061622	1.37688	0.479447		35	1.163768	.8846974	1.53087	0.278282	0.0788
CDHR1	Thyroid Cancer	41	1.162749	.9100013	1.485695	0.227895	1.45395		41	1.139383	.8801293	1.475003	0.321875	0.981311		9	.8174494	.3806143	1.755645	0.605278		16	1.156594	.7866484	1.700519	0.459458		16	1.234769	.8750558	1.74235	0.230023	0.6281
CDHR1	Uterine Cancer	133	1.040908	.8874225	1.220939	0.622305	0.242641		133	.9469123	.7911325	1.133366	0.551963	0.353812		36	.9523051	.6746699	1.344191	0.781086		41	.864044	.611205	1.221476	0.408053		56	1.002779	.7695571	1.306681	0.983607	0.7990
CDHR2	Bladder Cancer	99	1.047784	.8073255	1.359861	0.725652	0.123141		99	1.004715	.7607136	1.326982	0.973561	0.00109845		22	.7594662	.4308275	1.338793	0.341485		29	1.104505	.6487951	1.880304	0.714238		48	1.099809	.7348854	1.645943	0.643733	0.5350
CDHR2	Brain Cancer	71	1.023995	.7648172	1.371	0.873474	0.0253597		71	1.023995	.7648172	1.371	0.873474	0.0253597		19	.6606255	.3739052	1.167211	0.153422		28	1.981936	1.241523	3.163915	0.00415049		24	.665038	.4049279	1.092233	0.107084	0.0016
CDHR2	Breast Cancer	762	1.109001	1.024878	1.200029	0.0101552	6.60746		762	1.060835	.970989	1.158995	0.190892	1.71072		191	1.114957	.9339277	1.331077	0.228676		276	1.094099	.9451792	1.266482	0.228319		295	.9942078	.8619473	1.146763	0.93643	0.5309
CDHR2	Colon Cancer	360	.9492835	.8345182	1.079832	0.42854	0.626776		360	.9159296	.7943344	1.056138	0.226901	1.46018		72	.7831545	.5676959	1.080386	0.136497		114	.8405215	.6545733	1.079293	0.173252		174	1.030057	.8379282	1.26624	0.778582	0.2718
CDHR2	Colorectal Cancer	532	.968223	.8704477	1.076981	0.552143	0.353492		532	.931391	.8279858	1.04771	0.236514	1.40125		103	.8408772	.6426128	1.100312	0.206515		177	.9637781	.7865097	1.181	0.722017		252	.9433668	.7948513	1.119632	0.504739	0.7103
CDHR2	Head and neck Cancer	116	1.317713	1.049211	1.654927	0.0176362	5.63193		116	1.237492	.9655432	1.586035	0.0923721	2.83254		24	3.070689	1.800705	5.236355	3.7904e-05		32	.7900672	.4881978	1.278593	0.33737		60	1.079346	.7634177	1.526017	0.665636	0.0005
CDHR2	Kidney Cancer	122	1.206257	.9633325	1.51044	0.10218	2.67119		122	1.102923	.8655568	1.405384	0.428198	0.627707		19	1.12192	.6037783	2.084714	0.715922		44	1.352274	.9002531	2.031257	0.146009		59	.9394047	.66317	1.330701	0.72496	0.4102
CDHR2	Leukemia	128	.843378	.6778715	1.049294	0.126448	2.33558		128	.8347782	.6702518	1.039691	0.106869	2.59993		26	.8820986	.5396013	1.441987	0.616869		42	1.262895	.8673247	1.838878	0.223419		60	.6010292	.435372	.8297185	0.0019706	0.0129
CDHR2	Lip,oral cavity Cancer	46	1.60898	1.116579	2.318524	0.0107244	6.51042		46	1.578379	1.063155	2.34329	0.0235916	5.12441		9	5.032678	1.874891	13.50897	0.00133839		13	1.695246	.8112893	3.542335	0.160386		24	1.059955	.6125367	1.834184	0.835143	0.0252
CDHR2	Liver Cancer	52	2.747995	1.955471	3.861718	5.77492e-09	33.9091		52	2.771985	1.935178	3.970643	2.68733e-08	30.9211		8	6.08099	2.413976	15.31847	0.000128394		15	3.477109	1.813513	6.666776	0.000175214		29	1.954265	1.182153	3.230676	0.00899033	0.0782
CDHR2	Lung Cancer	381	1.104446	.9747018	1.251461	0.119212	2.42764		381	1.008571	.8871145	1.146656	0.896281	0.0169938		78	1.162153	.8740346	1.545248	0.301242		108	.917602	.7217621	1.16658	0.482646		195	1.005784	.8397885	1.204592	0.950027	0.4614
CDHR2	Lung adenocarcinoma	146	1.057344	.8637575	1.294316	0.588902	0.292062		146	.9772547	.7954822	1.200563	0.826556	0.0480137		25	1.049518	.6376205	1.727497	0.849244		38	.9482564	.6355703	1.414777	0.794658		83	.9759826	.7412879	1.284983	0.862471	0.9515
CDHR2	Lung squamous cell carcinoma	64	1.186107	.8704058	1.616315	0.279725	1.16842		64	1.076482	.7812077	1.483363	0.652326	0.20298		16	1.372148	.7220273	2.607643	0.334162		16	.9909279	.5233538	1.876242	0.977678		32	1.043042	.655168	1.660547	0.859018	0.7379
CDHR2	Lung small cell carcinoma	40	1.286114	.8888824	1.860865	0.18187	1.78227		40	1.155583	.7902183	1.689877	0.455823	0.556133		8	.7979849	.289429	2.200124	0.662755		17	1.578629	.8725026	2.856232	0.131265		15	.9564347	.5095221	1.795344	0.889741	0.3828
CDHR2	Melanoma	282	1.020745	.8838407	1.178856	0.779901	0.0780912		282	1.018729	.8816668	1.177099	0.801277	0.0633505		59	1.457717	1.072262	1.981733	0.0161614		89	.949496	.734991	1.226604	0.691621		134	.9036267	.7309078	1.11716	0.349108	0.0343
CDHR2	Multiple myeloma	94	1.066943	.828023	1.374802	0.616394	0.250968		94	1.066943	.828023	1.374802	0.616394	0.250968		14	2.078007	1.109661	3.891381	0.0223101		38	.9178906	.6118381	1.377036	0.678872		42	.9544853	.65463	1.39169	0.808693	0.0742
CDHR2	Non-Hodgkin lymphoma	199	1.040291	.8758931	1.235545	0.65265	0.202575		199	1.040291	.8758931	1.235545	0.65265	0.202575		46	.9049639	.6310775	1.297716	0.58715		61	.8972585	.6594657	1.220796	0.49015		92	1.228021	.9530006	1.582409	0.112325	0.2117
CDHR2	Diffuse lymphoma	101	1.015492	.7950322	1.297085	0.902017	0.0151569		101	1.015492	.7950322	1.297085	0.902017	0.0151569		22	1.029554	.6129191	1.7294	0.912356		31	.652093	.422449	1.006572	0.0535585		48	1.364802	.9505493	1.959587	0.091956	0.0375
CDHR2	Esophageal Cancer	97	1.014813	.7874854	1.307765	0.909524	0.0129137		97	.8605979	.6533344	1.133613	0.285569	1.1404		24	.758062	.4393622	1.307937	0.319579		30	1.075556	.6488447	1.782892	0.777585		43	.7916617	.5233755	1.197473	0.26853	0.5737
CDHR2	Esophageal adenocarcinoma	75	.9875794	.7383214	1.320987	0.932885	0.00709222		75	.8342938	.6099247	1.1412	0.256982	1.28494		18	1.176199	.6096841	2.269116	0.628341		24	.9706096	.5585838	1.686556	0.915725		33	.6289157	.3950841	1.001141	0.0505646	0.2520
CDHR2	Oral Cancer	97	1.275164	.9966547	1.631502	0.0531978	3.7377		97	1.191906	.9102228	1.560761	0.201897	1.6286		18	3.82553	2.091889	6.995916	1.32193e-05		28	.8534729	.5127209	1.420687	0.542259		51	.9188874	.6310182	1.338082	0.659105	0.0001
CDHR2	Ovarian Cancer	86	1.141637	.8999717	1.448195	0.275045	1.19141		86	1.219085	.9381511	1.584147	0.138271	2.19709		31	1.077764	.6995986	1.660344	0.734115		28	1.294461	.8156559	2.054334	0.273401		27	1.142967	.7167094	1.822739	0.574681	0.8475
CDHR2	Pancreatic Cancer	103	1.166313	.9178406	1.48205	0.208173	1.58409		103	1.088011	.8405343	1.408351	0.521767	0.4104		19	1.010206	.5482427	1.861433	0.974022		26	1.168826	.7039932	1.940578	0.546455		58	1.075184	.7619323	1.517223	0.679928	0.9334
CDHR2	Prostate cancer	1130	.9486978	.8764981	1.026845	0.192224	1.70049		1130	.9450177	.868409	1.028385	0.189834	1.71891		238	.9485541	.7886252	1.140916	0.575052		365	.9771809	.8414361	1.134825	0.762269		527	.9220907	.8152304	1.042958	0.196817	0.8409
CDHR2	Rectal Cancer	172	1.01025	.8362228	1.220494	0.915804	0.0111769		172	.9659111	.7839271	1.190142	0.7447	0.106039		31	.9834279	.6008947	1.609484	0.946991		63	1.247816	.8798893	1.769592	0.214207		78	.7792603	.5731498	1.05949	0.111549	0.1392
CDHR2	Stomach Cancer	67	.9463986	.6963061	1.286317	0.724942	0.123806		67	.8857462	.6366483	1.232307	0.471453	0.518569		11	1.049772	.4446828	2.478219	0.911749		21	.9500065	.5231388	1.725187	0.866205		35	.8066337	.5138811	1.266164	0.350249	0.8319
CDHR2	Thyroid Cancer	43	.796345	.5597145	1.133016	0.205585	1.60225		43	.6681741	.4567311	.9775042	0.0377851	4.31467		10	.6575863	.2953698	1.463994	0.304645		16	.8558459	.4653242	1.574111	0.61659		17	.5215208	.2842075	.9569908	0.0355618	0.5286
CDHR2	Uterine Cancer	136	1.340699	1.112885	1.615148	0.00203158	9.52078		136	1.074509	.8747363	1.319906	0.493502	0.468882		34	1.314795	.8662942	1.995496	0.198551		41	.9971141	.6841134	1.453321	0.988004		61	1.024829	.7558895	1.389454	0.874518	0.5654
CDHR5	Bladder Cancer	102	1.18175	.9573575	1.458738	0.120101	2.41601		102	1.185502	.9559109	1.470236	0.121285	2.40065		24	1.302449	.8270981	2.050995	0.254044		29	1.326664	.8727739	2.016601	0.185822		49	1.084203	.802684	1.464456	0.598157	0.6773
CDHR5	Brain Cancer	70	1.145615	.8915525	1.472078	0.287941	1.12923		70	1.145615	.8915525	1.472078	0.287941	1.12923		19	1.0704	.6660617	1.720195	0.778656		29	1.479574	.980195	2.233371	0.062217		22	.9000086	.5973865	1.355932	0.61439	0.2369
CDHR5	Breast Cancer	756	1.011291	.9416983	1.086026	0.757596	0.0952581		756	1.02266	.9468394	1.104552	0.568605	0.325022		187	.9985141	.8548473	1.166326	0.985032		271	.9724304	.8566847	1.103814	0.665469		298	1.082101	.9553748	1.225637	0.21438	0.4765
CDHR5	Colon Cancer	358	.9618682	.8665099	1.06772	0.465481	0.532683		358	.9690136	.8676872	1.082173	0.576452	0.312005		73	1.013327	.789491	1.300625	0.917205		111	.8972531	.7408122	1.08673	0.267385		174	.9991505	.8509891	1.173108	0.99172	0.6437
CDHR5	Colorectal Cancer	530	.9821626	.9006938	1.071	0.683725	0.165963		530	.9951214	.9079473	1.090665	0.916731	0.0109312		103	1.056662	.8540256	1.307378	0.611898		173	.9629741	.8222995	1.127714	0.639605		254	.9925096	.8691516	1.133376	0.91159	0.7897
CDHR5	Head and neck Cancer	124	.8481305	.7171529	1.003029	0.0542764	3.70418		124	.9196585	.7683359	1.100784	0.361191	0.83375		25	.962122	.6349405	1.457898	0.855505		33	.6508804	.4798731	.8828278	0.00575658		66	1.113997	.8596217	1.443646	0.414356	0.0296
CDHR5	Kidney Cancer	126	1.23419	1.021008	1.491884	0.029641	4.72999		126	1.185602	.9763932	1.439638	0.0856541	2.95421		18	1.685552	.9679588	2.935131	0.0650538		45	1.172468	.846062	1.6248	0.339174		63	1.098751	.8412365	1.435094	0.489467	0.3942
CDHR5	Leukemia	130	.9834124	.8254267	1.171636	0.851505	0.0350433		130	.9838431	.8259032	1.171986	0.855235	0.0332856		26	.8817411	.6061602	1.28261	0.51039		43	1.121297	.8192402	1.534723	0.474657		61	.947476	.735141	1.221141	0.676857	0.5828
CDHR5	Lip,oral cavity Cancer	49	.934066	.7068585	1.234306	0.631479	0.230061		49	1.045707	.7778797	1.405749	0.767183	0.0876524		10	1.185719	.5965917	2.356603	0.626906		14	.7829934	.4696169	1.305487	0.348289		25	1.170188	.7657489	1.788236	0.4676	0.4462
CDHR5	Liver Cancer	53	1.017198	.7720838	1.34013	0.903518	0.0146939		53	1.028843	.7709486	1.373006	0.846858	0.0372986		9	.6213611	.3363159	1.147997	0.128689		15	.8373886	.507282	1.382307	0.487705		29	1.40562	.9258128	2.13409	0.11001	0.0691
CDHR5	Lung Cancer	378	.9049245	.8196077	.9991224	0.048003	3.90988		378	.919374	.831599	1.016414	0.100597	2.69605		78	.9393102	.7533851	1.171119	0.577976		110	.8440231	.7032574	1.012965	0.0685172		190	.9624185	.8338998	1.110744	0.600424	0.5296
CDHR5	Lung adenocarcinoma	146	.8827283	.7540455	1.033372	0.120751	2.40755		146	.902164	.7694833	1.057723	0.204604	1.6092		26	1.108252	.7395095	1.660862	0.618508		40	.8105363	.6054083	1.085167	0.158256		80	.895289	.7221999	1.109862	0.312951	0.4692
CDHR5	Lung squamous cell carcinoma	65	.9125791	.7171507	1.161263	0.456869	0.553553		65	.9213598	.7203579	1.178447	0.514214	0.425483		16	.8783906	.5371484	1.436419	0.605345		16	.6625989	.4157875	1.055918	0.0834309		33	1.088929	.7619821	1.556162	0.640004	0.2513
CDHR5	Lung small cell carcinoma	40	.7942549	.5939119	1.062179	0.120371	2.41249		40	.8142403	.6042015	1.097295	0.177013	1.82252		8	.7954537	.4029676	1.570217	0.50955		18	.8722627	.5516231	1.379279	0.558847		14	.7176804	.4413682	1.166974	0.181085	0.8489
CDHR5	Melanoma	288	.9742178	.8669073	1.094812	0.660894	0.192439		288	.9775784	.869513	1.099074	0.704386	0.14395		56	1.267745	.9515506	1.689007	0.105083		93	.9095499	.7440864	1.111808	0.354754		139	.9334275	.7908881	1.101656	0.41516	0.1393
CDHR5	Multiple myeloma	98	1.154701	.9346526	1.426556	0.182378	1.77814		98	1.154701	.9346526	1.426556	0.182378	1.77814		15	1.049633	.6201106	1.776665	0.856843		39	.9669154	.7042754	1.3275	0.835185		44	1.423817	1.022826	1.982013	0.0362867	0.2387
CDHR5	Non-Hodgkin lymphoma	200	1.030759	.8933675	1.18928	0.678084	0.17229		200	1.030759	.8933675	1.18928	0.678084	0.17229		45	.9727921	.7250962	1.305102	0.854029		61	1.094944	.8403457	1.426678	0.501743		94	1.017962	.8268337	1.25327	0.866752	0.8343
CDHR5	Diffuse lymphoma	100	1.014077	.8285565	1.241136	0.892139	0.0183868		100	1.014077	.8285565	1.241136	0.892139	0.0183868		21	.9734067	.6337742	1.495044	0.90202		30	1.010319	.7005618	1.457037	0.956175		49	1.032223	.7704047	1.383018	0.83174	0.9757
CDHR5	Esophageal Cancer	98	1.010599	.8235181	1.24018	0.919595	0.0101897		98	.963423	.7792818	1.191076	0.730618	0.118545		24	.6411576	.4484583	.9166586	0.0148056		31	1.828429	1.194058	2.799823	0.0055071		43	.8482886	.6248792	1.151572	0.291414	0.0008
CDHR5	Esophageal adenocarcinoma	76	1.152716	.9038304	1.470138	0.252126	1.31148		76	1.082161	.8458562	1.384481	0.529896	0.394591		18	.6658228	.441694	1.003681	0.0520869		25	2.326038	1.494923	3.619217	0.000182184		33	.8883209	.6259663	1.260633	0.507278	0.0001
CDHR5	Oral Cancer	102	.8511238	.7072443	1.024274	0.0879858	2.91085		102	.9432581	.7727586	1.151376	0.565792	0.329774		19	1.157962	.7003245	1.91465	0.56758		29	.6737859	.4849257	.9361999	0.0186322		54	1.090427	.8203014	1.449505	0.551129	0.0603
CDHR5	Ovarian Cancer	85	1.094444	.8785118	1.363451	0.420916	0.647756		85	1.154531	.9127178	1.460409	0.230788	1.436		28	1.205671	.7933534	1.832278	0.381084		29	1.074299	.7350885	1.57004	0.711231		28	1.101588	.7390525	1.641963	0.634713	0.9176
CDHR5	Pancreatic Cancer	105	1.073083	.8779001	1.311661	0.491057	0.474209		105	1.042498	.8483732	1.281042	0.692192	0.156722		20	1.456477	.8816882	2.40598	0.142027		26	.8832873	.5986025	1.303363	0.531831		59	1.016069	.7737871	1.334212	0.908684	0.2961
CDHR5	Prostate cancer	1117	1.009837	.9498535	1.073609	0.754042	0.0981654		1117	1.00923	.9483129	1.074061	0.772395	0.0836618		233	.9436431	.8254411	1.078772	0.395589		358	1.030424	.9222575	1.151277	0.596342		526	1.02637	.9370744	1.124175	0.575158	0.5393
CDHR5	Rectal Cancer	172	1.027721	.8803422	1.199773	0.729166	0.119879		172	1.054584	.8954095	1.242053	0.524371	0.405288		30	1.16751	.780662	1.746055	0.450743		62	1.103657	.8383114	1.45299	0.482083		80	.9786971	.7732237	1.238772	0.857864	0.6925
CDHR5	Stomach Cancer	67	1.240903	.9548281	1.61269	0.106472	2.60583		67	1.19917	.9142974	1.572802	0.189352	1.72265		11	.9200719	.4908266	1.724707	0.794989		22	.7457539	.4979005	1.116988	0.154672		34	1.92452	1.278769	2.896362	0.00169545	0.0041
CDHR5	Thyroid Cancer	41	.8750109	.6514238	1.175339	0.375152	0.786528		41	.7972367	.5910568	1.075339	0.137753	2.20289		10	.6690166	.3844001	1.164368	0.155113		16	.7424318	.4685097	1.176507	0.204821		15	.993233	.5764373	1.711395	0.980486	0.5786
CDHR5	Uterine Cancer	135	1.523834	1.26428	1.836674	9.80638e-06	19.5488		135	1.294426	1.064682	1.573745	0.00963471	6.70122		36	1.235719	.8456598	1.805694	0.274084		41	1.135323	.8028201	1.605539	0.472871		58	1.495986	1.105001	2.025313	0.00916184	0.4770
CDKN1A	Bladder Cancer	99	1.017322	.8337011	1.241386	0.865716	0.0285955		99	1.00324	.8211479	1.225711	0.974748	0.00100196		22	.9440426	.6200572	1.437313	0.788322		29	1.016396	.6981945	1.479617	0.932356		48	1.033681	.7746543	1.37932	0.821922	0.9397
CDKN1A	Brain Cancer	71	1.13409	.8951605	1.436792	0.297209	1.08668		71	1.13409	.8951605	1.436792	0.297209	1.08668		19	1.311871	.8353182	2.060299	0.238536		28	1.05823	.7238936	1.546981	0.770178		24	1.092926	.727522	1.641858	0.668693	0.7561
CDKN1A	Breast Cancer	762	.9498993	.8825222	1.02242	0.170911	1.87493		762	.9451262	.8776005	1.017848	0.13564	2.22673		191	.9190384	.7922714	1.066089	0.264902		276	.9299363	.8222506	1.051725	0.247348		295	.9742522	.8647123	1.097668	0.668182	0.7981
CDKN1A	Colon Cancer	360	1.013298	.9118825	1.125992	0.806054	0.0602802		360	1.007892	.9061905	1.121007	0.884829	0.0209817		72	1.182956	.9314073	1.502442	0.168383		114	1.011294	.8377497	1.220789	0.906925		174	.9426663	.8087228	1.098794	0.450195	0.2927
CDKN1A	Colorectal Cancer	532	1.005016	.921624	1.095953	0.909865	0.0128163		532	.9970027	.9136274	1.087987	0.946287	0.0045387		103	1.236756	1.013858	1.508658	0.036109		177	.9492179	.8159417	1.104263	0.49958		252	.9451911	.8324548	1.073195	0.384376	0.0608
CDKN1A	Head and neck Cancer	116	.9107943	.7576704	1.094864	0.31977	0.989887		116	.8792616	.7306241	1.058138	0.173242	1.85467		24	.9641604	.6436129	1.444355	0.859513		32	.9258559	.6497771	1.319236	0.669805		60	.8205895	.6345366	1.061195	0.131755	0.7565
CDKN1A	Kidney Cancer	122	1.029005	.8589694	1.232699	0.756354	0.0962684		122	.9989984	.8330936	1.197942	0.991371	0.000116964		19	1.177077	.7426961	1.865513	0.487747		44	.9175959	.6777077	1.242397	0.57807		59	1.012568	.7799178	1.314619	0.92529	0.6704
CDKN1A	Leukemia	128	.8959166	.750169	1.069981	0.225024	1.47204		128	.8910869	.7458872	1.064552	0.203848	1.61459		26	.7440136	.5030179	1.10047	0.138715		42	.9433941	.6891885	1.291363	0.716038		60	.930331	.717775	1.205832	0.585292	0.5920
CDKN1A	Lip,oral cavity Cancer	46	.8729295	.6506746	1.171101	0.36469	0.821677		46	.8486976	.6320341	1.139634	0.275342	1.18994		9	.9086078	.4688651	1.76078	0.776465		13	1.01252	.576028	1.779768	0.965515		24	.7604338	.5059568	1.142903	0.187697	0.7064
CDKN1A	Liver Cancer	52	.7923777	.5983753	1.049279	0.104326	2.63813		52	.7695581	.5807851	1.019688	0.0681242	3.32765		8	.4456704	.213258	.9313697	0.0316325		15	.5961163	.3490614	1.018029	0.0581551		29	1.009149	.6932905	1.468911	0.962075	0.0826
CDKN1A	Lung Cancer	381	1.030772	.9303715	1.142008	0.562146	0.336002		381	.9797701	.8847472	1.084999	0.69458	0.154172		78	1.119209	.8972842	1.396022	0.317901		108	.8956351	.7387138	1.08589	0.262063		195	.9711865	.8415627	1.120776	0.689157	0.3261
CDKN1A	Lung adenocarcinoma	146	.9887927	.8378214	1.166968	0.893933	0.0177768		146	.9454425	.8017119	1.114941	0.504898	0.444626		25	.986495	.6627059	1.468483	0.946591		38	.8192932	.5927034	1.132508	0.227571		83	.9978526	.801915	1.241665	0.984622	0.5977
CDKN1A	Lung squamous cell carcinoma	64	1.093288	.8520236	1.40287	0.483234	0.491556		64	1.042686	.812408	1.338238	0.742687	0.107779		16	1.404114	.8689528	2.268866	0.16567		16	.680756	.4061936	1.140906	0.144396		32	1.063893	.7412329	1.527009	0.736936	0.1286
CDKN1A	Lung small cell carcinoma	40	1.011228	.7368028	1.387865	0.944892	0.00477795		40	.9512301	.6936825	1.304399	0.756279	0.0963297		8	.7035219	.3347449	1.478568	0.353422		17	1.35397	.8051313	2.276938	0.253176		15	.7221637	.4330852	1.204198	0.212138	0.1750
CDKN1A	Melanoma	282	1.033657	.9174394	1.164596	0.586461	0.295906		282	1.033963	.9174303	1.165298	0.584081	0.299684		59	1.251614	.9639778	1.625075	0.0920673		89	.9046942	.73089	1.119829	0.357476		134	1.036252	.8711414	1.232657	0.687584	0.1685
CDKN1A	Multiple myeloma	94	1.340831	1.090393	1.648788	0.00543038	7.73023		94	1.340831	1.090393	1.648788	0.00543038	7.73023		14	1.940673	1.135789	3.315945	0.0152743		38	1.283395	.9260709	1.778592	0.133965		42	1.234429	.9060277	1.681863	0.182006	0.3373
CDKN1A	Non-Hodgkin lymphoma	199	1.035066	.8983704	1.19256	0.633419	0.227453		199	1.035066	.8983704	1.19256	0.633419	0.227453		46	1.14269	.8521125	1.532358	0.372945		61	1.105409	.8565114	1.426634	0.441326		92	.9406604	.7633453	1.159164	0.565953	0.4731
CDKN1A	Diffuse lymphoma	101	1.100515	.9021347	1.342519	0.344955	0.891929		101	1.100515	.9021347	1.342519	0.344955	0.891929		22	1.044184	.682197	1.598249	0.842204		31	1.02758	.7197609	1.467042	0.880949		48	1.179493	.8831682	1.575241	0.263426	0.8100
CDKN1A	Esophageal Cancer	97	.9897403	.8082241	1.212023	0.920532	0.0099528		97	.9528183	.776979	1.168452	0.642416	0.215597		24	.893032	.5913596	1.348597	0.590621		30	1.006896	.6989211	1.450577	0.970572		43	.94432	.6949123	1.283241	0.714263	0.9115
CDKN1A	Esophageal adenocarcinoma	75	1.036233	.8231193	1.304524	0.761909	0.0917938		75	1.012181	.803171	1.275581	0.918285	0.0105255		18	.9669389	.6065103	1.541558	0.88765		24	1.024238	.6805677	1.541454	0.908581		33	1.02245	.7201818	1.451584	0.901183	0.9789
CDKN1A	Oral Cancer	97	.8917345	.728737	1.09119	0.265877	1.2379		97	.8636461	.7052254	1.057654	0.156243	2.01022		18	1.012619	.6344245	1.616264	0.958078		28	.900499	.6168211	1.314641	0.5872		51	.7929236	.5997591	1.048301	0.103349	0.6536
CDKN1A	Ovarian Cancer	86	.9809498	.7880933	1.221001	0.863271	0.0296569		86	.9601819	.7688606	1.199111	0.720053	0.128442		31	.756405	.5223235	1.095391	0.139486		28	1.182458	.8056217	1.735562	0.391994		27	1.065648	.7218902	1.5731	0.748984	0.2258
CDKN1A	Pancreatic Cancer	103	1.07322	.8801286	1.308673	0.485024	0.487546		103	1.056184	.8652334	1.289275	0.591101	0.288628		19	.7915485	.4979988	1.258134	0.322797		26	1.067139	.7141118	1.594687	0.751201		58	1.166738	.8944823	1.521861	0.255343	0.3629
CDKN1A	Prostate cancer	1130	.9627292	.9076481	1.021153	0.206374	1.59668		1130	.962539	.9072639	1.021182	0.205754	1.60105		238	.9356696	.8227565	1.064079	0.310876		365	.9773658	.8804722	1.084922	0.667344		527	.9649277	.8849294	1.052158	0.418783	0.8730
CDKN1A	Rectal Cancer	172	.9886815	.8493948	1.150809	0.883191	0.021587		172	.9754042	.8370677	1.136603	0.74963	0.101842		31	1.364505	.9533555	1.95297	0.0893462		63	.8453602	.6549918	1.091058	0.196876		78	.950033	.7573236	1.191779	0.657656	0.0989
CDKN1A	Stomach Cancer	67	1.202233	.9445335	1.530241	0.134562	2.23907		67	1.194848	.9375053	1.52283	0.150293	2.06928		11	1.042573	.5755214	1.888649	0.890615		21	1.033961	.6689891	1.598047	0.880493		35	1.362223	.9727896	1.907558	0.071959	0.5465
CDKN1A	Thyroid Cancer	43	.9473744	.698063	1.285727	0.728619	0.120384		43	.9162792	.6745562	1.244622	0.575794	0.313084		10	.8902378	.4738358	1.67257	0.717837		16	.6964611	.4188551	1.158057	0.163215		17	1.189384	.7308526	1.935593	0.485157	0.3283
CDKN1A	Uterine Cancer	136	1.080479	.9071313	1.286953	0.385642	0.752638		136	1.031922	.8648822	1.231224	0.727259	0.121643		34	.9796713	.6866523	1.397732	0.909818		41	.8421128	.6105964	1.161412	0.29479		61	1.226969	.9431405	1.596213	0.127546	0.1940
CDKN2D	Bladder Cancer	99	.9231917	.7605305	1.120643	0.419002	0.653114		99	.9236893	.760486	1.121917	0.423572	0.640384		22	1.005475	.6593081	1.533395	0.97977		29	.8056886	.5667724	1.145317	0.228621		48	.9633198	.7281509	1.274441	0.793554	0.6635
CDKN2D	Brain Cancer	71	1.118214	.8764433	1.426677	0.368694	0.80806		71	1.118214	.8764433	1.426677	0.368694	0.80806		19	1.301861	.7978486	2.124264	0.290989		28	1.094971	.7462252	1.606702	0.642834		24	1.026038	.6800793	1.547986	0.9025	0.7595
CDKN2D	Breast Cancer	762	.9388635	.8752309	1.007122	0.0781094	3.10381		762	.9401131	.876301	1.008572	0.0850761	2.96516		191	.9278058	.8060148	1.068	0.296638		276	.9335276	.8306636	1.04913	0.24818		295	.9524055	.8507527	1.066204	0.397113	0.9522
CDKN2D	Colon Cancer	360	.9834219	.8866923	1.090704	0.751665	0.100137		360	.9797223	.8834997	1.086424	0.69772	0.150855		72	1.108504	.8713851	1.410146	0.401549		114	1.011657	.8410141	1.216923	0.90214		174	.9147986	.7905925	1.058518	0.231655	0.3726
CDKN2D	Colorectal Cancer	532	.9871812	.9064588	1.075092	0.766912	0.087863		532	.9819219	.9016322	1.069361	0.675098	0.175696		103	1.173686	.9565467	1.440118	0.124947		177	.9258066	.8003369	1.070946	0.299504		252	.9554877	.845135	1.08025	0.467115	0.1545
CDKN2D	Head and neck Cancer	116	.8992771	.7525951	1.074548	0.242582	1.36553		116	.8866854	.741264	1.060636	0.18822	1.7315		24	.8510373	.5750413	1.2595	0.419982		32	.8726983	.6208438	1.226721	0.433179		60	.9041546	.7049594	1.159635	0.427474	0.9641
CDKN2D	Kidney Cancer	122	1.045883	.8724286	1.253823	0.627759	0.235112		122	1.040014	.8671786	1.247296	0.672219	0.179018		19	1.475772	.8966963	2.428809	0.125766		44	.9945253	.7363692	1.343186	0.97144		59	.9753974	.7544431	1.261063	0.849251	0.3297
CDKN2D	Leukemia	128	.849218	.718478	1.003748	0.0553522	3.67144		128	.8458902	.715588	.9999194	0.0498897	3.84516		26	.6834213	.4808285	.9713747	0.0338494		42	.9940658	.7309021	1.351983	0.969741		60	.8387395	.6575727	1.069819	0.156663	0.2903
CDKN2D	Lip,oral cavity Cancer	46	.8911806	.6721983	1.181501	0.423282	0.641186		46	.8794731	.6630034	1.16662	0.372973	0.793735		9	.8996113	.4748097	1.704474	0.745585		13	.9174261	.5353022	1.572328	0.753871		24	.8598142	.5812324	1.271919	0.449638	0.9800
CDKN2D	Liver Cancer	52	.8560893	.6587572	1.112533	0.245121	1.3509		52	.8505981	.6550823	1.104467	0.224629	1.47455		8	.4620234	.2576505	.8285085	0.00956061		15	.700734	.4449724	1.103503	0.124812		29	1.193329	.8090483	1.760135	0.372741	0.0208
CDKN2D	Lung Cancer	381	1.024184	.9249764	1.134033	0.645729	0.211328		381	1.020836	.9221463	1.130088	0.690977	0.15803		78	1.161952	.9186553	1.469684	0.210505		108	.9157053	.7608977	1.102009	0.351355		195	1.032492	.8955983	1.190311	0.659499	0.2849
CDKN2D	Lung adenocarcinoma	146	.9908608	.8412499	1.167079	0.91246	0.0120859		146	.9845636	.836518	1.15881	0.851569	0.0350125		25	.9784058	.6559042	1.459478	0.914795		38	.8249733	.6103872	1.114999	0.210653		83	1.08869	.8719312	1.359334	0.453165	0.3478
CDKN2D	Lung squamous cell carcinoma	64	.915886	.7194201	1.166005	0.475698	0.50871		64	.923584	.7237231	1.178638	0.52287	0.408229		16	1.505747	.8773777	2.584149	0.137478		16	.5959258	.3728627	.9524353	0.0304903		32	.9008471	.6383389	1.271308	0.552423	0.0397
CDKN2D	Lung small cell carcinoma	40	.9697327	.7132838	1.318383	0.84451	0.0384663		40	.9589653	.705445	1.303595	0.7891	0.0715452		8	.8362238	.3977355	1.758128	0.637109		17	1.323363	.7815348	2.240835	0.297109		15	.7520473	.4729343	1.195885	0.228559	0.2720
CDKN2D	Melanoma	282	1.009133	.8967203	1.135637	0.880078	0.022762		282	1.005972	.8938403	1.132169	0.921346	0.00974937		59	1.190117	.9062229	1.562946	0.210653		89	.9546568	.77483	1.176219	0.663003		134	.9719864	.8211743	1.150496	0.741179	0.3942
CDKN2D	Multiple myeloma	94	1.200449	.9669645	1.490311	0.0978135	2.74084		94	1.200449	.9669645	1.490311	0.0978135	2.74084		14	1.581564	.8656985	2.889396	0.135983		38	1.182614	.8411586	1.662679	0.334601		42	1.119575	.8165419	1.53507	0.483061	0.6071
CDKN2D	Non-Hodgkin lymphoma	199	1.041198	.9036585	1.199672	0.576493	0.311939		199	1.041198	.9036585	1.199672	0.576493	0.311939		46	1.070257	.7976634	1.436008	0.650763		61	1.31042	.9981563	1.720372	0.0515736		92	.8942687	.7320495	1.092435	0.273843	0.0827
CDKN2D	Diffuse lymphoma	101	1.164429	.9487412	1.42915	0.145251	2.12143		101	1.164429	.9487412	1.42915	0.145251	2.12143		22	1.235983	.8002194	1.909044	0.339487		31	1.137231	.7880242	1.641185	0.49202		48	1.150337	.853932	1.549626	0.356906	0.9538
CDKN2D	Esophageal Cancer	97	.9905072	.8111301	1.209553	0.92545	0.00875555		97	.9892797	.8092299	1.20939	0.916254	0.0110573		24	.9325209	.6261383	1.388823	0.73102		30	1.044678	.7230787	1.509314	0.815895		43	.9805921	.7265161	1.323523	0.89808	0.9179
CDKN2D	Esophageal adenocarcinoma	75	1.078695	.8550097	1.360901	0.522903	0.408163		75	1.080551	.8560805	1.36388	0.51436	0.425186		18	.9725922	.6120657	1.545481	0.906377		24	1.110652	.7341813	1.680167	0.619256		33	1.121209	.7866168	1.598121	0.526945	0.8795
CDKN2D	Oral Cancer	97	.886567	.7301609	1.076476	0.224061	1.47817		97	.8752191	.7202995	1.063458	0.179938	1.79814		18	.8129204	.521844	1.266355	0.35976		28	.8550703	.5952757	1.228246	0.396801		51	.9034211	.6892925	1.184069	0.461817	0.9170
CDKN2D	Ovarian Cancer	86	1.037038	.8359154	1.28655	0.740931	0.10931		86	1.017479	.8182189	1.265265	0.876171	0.0242813		31	.7676019	.5489018	1.073439	0.122158		28	1.414573	.9317475	2.147596	0.103502		27	1.09417	.7395817	1.618765	0.652453	0.0730
CDKN2D	Pancreatic Cancer	103	.9900137	.8147212	1.203021	0.919595	0.0101897		103	.9879471	.8126918	1.200996	0.90313	0.0148129		19	.7357719	.4795493	1.128894	0.160061		26	1.143048	.7557185	1.728897	0.526546		58	1.030864	.7936131	1.33904	0.819818	0.3017
CDKN2D	Prostate cancer	1130	.9953687	.9383464	1.055856	0.877434	0.0237846		1130	.9937156	.9366747	1.05423	0.834435	0.0436882		238	1.014191	.8908164	1.154652	0.831385		365	1.021279	.9198063	1.133945	0.693323		527	.9665018	.8869323	1.05321	0.436991	0.6843
CDKN2D	Rectal Cancer	172	.9956438	.8564864	1.157411	0.954676	0.00323025		172	.9881091	.8495578	1.149256	0.876673	0.0240834		31	1.344422	.9122514	1.981328	0.134704		63	.791948	.6240435	1.005029	0.055022		78	1.057303	.8427477	1.326481	0.630152	0.0485
CDKN2D	Stomach Cancer	67	1.106619	.8635719	1.41807	0.423307	0.641115		67	1.109119	.8660322	1.420437	0.411944	0.673182		11	1.235503	.6555174	2.328645	0.513134		21	1.028317	.6653746	1.589233	0.899955		35	1.124798	.7985578	1.584319	0.501019	0.8897
CDKN2D	Thyroid Cancer	43	1.105432	.8118359	1.505206	0.524501	0.405034		43	1.094927	.804812	1.489621	0.563667	0.333394		10	1.224342	.6361844	2.356254	0.544542		16	.7755791	.4897213	1.228296	0.278634		17	1.509174	.8828639	2.579792	0.132446	0.1632
CDKN2D	Uterine Cancer	136	.9470367	.8013369	1.119228	0.523185	0.407611		136	.9409593	.7951901	1.11345	0.478559	0.502145		34	.878611	.6297221	1.22587	0.446328		41	.8407475	.6232189	1.134202	0.256136		61	1.065077	.8219241	1.380161	0.633492	0.4529
CDNF	Bladder Cancer	99	.9100135	.737649	1.122654	0.378797	0.774602		99	.9267246	.7518955	1.142205	0.475574	0.508995		22	1.171657	.82649	1.660975	0.373624		29	.9046919	.617053	1.326413	0.607919		48	.8191991	.5997234	1.118994	0.210074	0.3145
CDNF	Brain Cancer	71	.8874341	.6902485	1.14095	0.351613	0.867627		71	.8874341	.6902485	1.14095	0.351613	0.867627		19	.8710528	.5421931	1.399378	0.568173		28	1.024391	.6929101	1.514449	0.903839		24	.7651897	.4919102	1.190289	0.235139	0.6208
CDNF	Breast Cancer	762	.9619609	.8906358	1.038998	0.323811	0.973492		762	.9767724	.9039228	1.055493	0.552328	0.353164		191	.9594301	.821372	1.120693	0.601339		276	1.0086	.8877729	1.145873	0.895351		295	.9569989	.8446742	1.084261	0.4902	0.8201
CDNF	Colon Cancer	360	.8969122	.8018287	1.003271	0.0570603	3.62083		360	.9042898	.8079294	1.012143	0.0801164	3.06254		72	.8195468	.6371552	1.05415	0.121288		114	.9402217	.7701828	1.147801	0.544776		174	.9162263	.7788246	1.077869	0.291236	0.6845
CDNF	Colorectal Cancer	532	.932164	.8508059	1.021302	0.131658	2.27284		532	.9458451	.8631338	1.036482	0.233068	1.42204		103	.8510629	.6900395	1.049662	0.131801		177	1.047324	.9004619	1.218138	0.548623		252	.9155329	.8002647	1.047404	0.198661	0.2294
CDNF	Head and neck Cancer	116	.7817665	.6406359	.9539879	0.0153643	5.87421		116	.8470869	.6956752	1.031453	0.0985888	2.72822		24	.967328	.639802	1.46252	0.874854		32	.816771	.5595545	1.192225	0.294252		60	.8167905	.6192592	1.07733	0.151956	0.7796
CDNF	Kidney Cancer	122	1.186131	1.036195	1.357762	0.0133005	6.1287		122	1.177639	1.032867	1.342703	0.0145591	5.96905		19	1.234501	.9374165	1.625738	0.133654		44	1.145218	.9219185	1.422604	0.220459		59	1.179152	.965266	1.440433	0.106575	0.9156
CDNF	Leukemia	128	1.030374	.8641342	1.228594	0.738902	0.111094		128	1.032385	.866405	1.230164	0.72154	0.127022		26	.9668104	.6434798	1.452606	0.870915		42	1.123246	.8681072	1.453371	0.376658		60	.9900062	.759079	1.291186	0.940917	0.7413
CDNF	Lip,oral cavity Cancer	46	.7171515	.5211317	.9869028	0.0412614	4.16525		46	.7740263	.5645426	1.061243	0.111652	2.53068		9	.9905221	.4914431	1.996435	0.978754		13	.6125435	.3355739	1.118113	0.110411		24	.802447	.5175441	1.244186	0.325325	0.5823
CDNF	Liver Cancer	52	.7565609	.5605548	1.021103	0.0682338	3.325		52	.7778184	.5764817	1.049472	0.100172	2.7028		8	.4405206	.2158844	.8988996	0.0242677		15	.7917912	.4523446	1.385964	0.413757		29	.9169854	.6177201	1.361235	0.667226	0.2110
CDNF	Lung Cancer	381	.9980044	.8998221	1.1069	0.969843	0.00142922		381	1.032433	.9352624	1.1397	0.526806	0.400549		78	1.029887	.8357627	1.269101	0.782276		108	.9929425	.8239558	1.196587	0.940685		195	1.058079	.9197369	1.21723	0.429724	0.8667
CDNF	Lung adenocarcinoma	146	.985611	.8321731	1.16734	0.866687	0.0281797		146	1.008895	.8558519	1.189304	0.91598	0.0111301		25	.8815711	.5935859	1.309276	0.53222		38	.9738793	.7034295	1.34831	0.873305		83	1.07047	.8626945	1.328287	0.536241	0.6767
CDNF	Lung squamous cell carcinoma	64	.9377057	.7253575	1.212219	0.623459	0.241036		64	1.000992	.7867301	1.273606	0.993566	6.5035e-05		16	.9687805	.5919784	1.585422	0.899569		16	.665756	.4008524	1.105721	0.116018		32	1.233501	.9218423	1.650527	0.157865	0.1126
CDNF	Lung small cell carcinoma	40	1.054606	.7769003	1.431579	0.733121	0.116265		40	1.096701	.8305295	1.448176	0.515185	0.423522		8	1.042838	.5513512	1.972448	0.897361		17	1.362924	.9783129	1.898739	0.0671972		15	.8597466	.5017581	1.473149	0.58232	0.3335
CDNF	Melanoma	282	1.070831	.9540815	1.201866	0.24528	1.34999		282	1.078716	.9604171	1.211586	0.201073	1.63456		59	1.259036	1.071089	1.479963	0.00522965		89	1.078497	.8737486	1.331224	0.481737		134	.9662496	.805483	1.159104	0.71155	0.0985
CDNF	Multiple myeloma	94	1.181432	.9882568	1.412368	0.067207	3.34995		94	1.181432	.9882568	1.412368	0.067207	3.34995		14	1.322945	.9256088	1.890846	0.124599		38	1.270006	1.04327	1.54602	0.017213		42	.9755825	.7055357	1.348991	0.881155	0.3383
CDNF	Non-Hodgkin lymphoma	199	1.009136	.8723077	1.167428	0.902631	0.0149667		199	1.009136	.8723077	1.167428	0.902631	0.0149667		46	1.023393	.7559703	1.385415	0.881053		61	1.039114	.8038425	1.343246	0.769576		92	.9790866	.7871429	1.217836	0.849437	0.9362
CDNF	Diffuse lymphoma	101	.9971076	.8120506	1.224337	0.977938	0.00076475		101	.9971076	.8120506	1.224337	0.977938	0.00076475		22	.9345927	.5944046	1.469476	0.76955		31	1.023143	.7092262	1.476005	0.902608		48	1.004391	.746254	1.351821	0.976937	0.9514
CDNF	Esophageal Cancer	97	.8850517	.7128096	1.098914	0.268814	1.22279		97	.8942934	.7210528	1.109157	0.309181	1.03417		24	.7707171	.5014671	1.184534	0.234963		30	1.12951	.8431397	1.513145	0.414327		43	.7992724	.5762392	1.108631	0.179534	0.1968
CDNF	Esophageal adenocarcinoma	75	.9305046	.7289462	1.187795	0.563078	0.334402		75	.9254545	.7253635	1.18074	0.533099	0.38848		18	.7734861	.4685627	1.276842	0.315216		24	1.173132	.8622041	1.596186	0.309484		33	.8241544	.5660947	1.199853	0.312879	0.2264
CDNF	Oral Cancer	97	.7827836	.629482	.9734196	0.0276499	4.84976		97	.8511355	.6861509	1.055791	0.14261	2.14957		18	1.078718	.6846706	1.699551	0.743898		28	.7046378	.4682079	1.060457	0.0932475		51	.8601413	.6378388	1.159922	0.323378	0.3934
CDNF	Ovarian Cancer	86	1.170271	.9595918	1.427206	0.120505	2.41075		86	1.163543	.9385967	1.4424	0.167018	1.9095		31	1.102554	.7615989	1.596149	0.605008		28	1.327612	1.047052	1.68335	0.0193068		27	.9454297	.6248144	1.430565	0.790589	0.3388
CDNF	Pancreatic Cancer	103	1.045657	.8583914	1.273776	0.657467	0.196615		103	1.044525	.8582337	1.271253	0.663827	0.188908		19	.8229039	.5077868	1.333573	0.428762		26	1.062891	.7365197	1.533887	0.744501		58	1.11404	.8677812	1.430182	0.396829	0.5491
CDNF	Prostate cancer	1130	.9892537	.931379	1.050725	0.725384	0.123393		1130	.9894016	.9320648	1.050265	0.726475	0.122373		238	.9357695	.8189024	1.069315	0.329392		365	1.064591	.9669536	1.172087	0.202213		527	.9603991	.8780308	1.050494	0.377122	0.1916
CDNF	Rectal Cancer	172	1.007173	.8625661	1.176022	0.927984	0.00816889		172	1.032169	.8865067	1.201766	0.683327	0.166405		31	.9250444	.6363518	1.344708	0.683119		63	1.203417	.9919285	1.459997	0.0604115		78	.9122895	.7175787	1.159834	0.453594	0.1601
CDNF	Stomach Cancer	67	1.098532	.8770426	1.375957	0.413371	0.669085		67	1.081923	.8574298	1.365194	0.506936	0.440387		11	1.15182	.7653646	1.733408	0.49793		21	.5948019	.3717297	.9517381	0.0302948		35	1.299621	1.062631	1.589464	0.01073	0.0113
CDNF	Thyroid Cancer	43	1.237074	1.007382	1.519138	0.0423414	4.1215		43	1.222688	.9954327	1.501825	0.055323	3.67232		10	1.338203	.9911771	1.806727	0.0571577		16	1.110815	.7082577	1.742176	0.647174		17	1.205731	.8833153	1.64583	0.238622	0.7756
CDNF	Uterine Cancer	136	.9554759	.7956663	1.147383	0.625746	0.237874		136	.9426215	.784261	1.132959	0.528894	0.396515		34	.7301649	.4965676	1.073652	0.109888		41	.9030987	.6451869	1.26411	0.552494		61	1.088544	.8488226	1.395967	0.503818	0.2201
CDON	Bladder Cancer	100	1.045528	.8464977	1.291355	0.679437	0.17076		100	1.024218	.8326021	1.259933	0.820863	0.051273		24	.961242	.655258	1.41011	0.839774		26	1.114607	.7312034	1.699047	0.613943		50	1.003119	.7528564	1.336573	0.983033	0.8723
CDON	Brain Cancer	72	.8437286	.6650265	1.070451	0.161715	1.95812		72	.8437286	.6650265	1.070451	0.161715	1.95812		19	.8207602	.5356443	1.257639	0.364322		28	1.042035	.6974064	1.556964	0.840722		25	.7057671	.4941936	1.007919	0.0552913	0.3624
CDON	Breast Cancer	764	1.029522	.9544516	1.110497	0.451351	0.567257		764	1.042471	.9649351	1.126237	0.291524	1.11257		193	1.021905	.8758756	1.19228	0.782997		275	1.096656	.9636447	1.248027	0.161931		296	1.010135	.8923098	1.143519	0.873383	0.6371
CDON	Colon Cancer	359	.9058419	.8115757	1.011057	0.0777614	3.11108		359	.9043825	.8093513	1.010572	0.0760129	3.14815		71	.7032299	.5793809	.8535529	0.000368013		110	.9090457	.743518	1.111424	0.352449		178	1.02735	.8753867	1.205692	0.741114	0.0122
CDON	Colorectal Cancer	527	.9250952	.8447298	1.013106	0.093124	2.81952		527	.9230052	.8420409	1.011755	0.0871769	2.92575		101	.7289332	.6092621	.87211	0.000549261		171	.9711169	.8256286	1.142242	0.723391		255	.9922501	.8687338	1.133328	0.908679	0.0173
CDON	Head and neck Cancer	121	.9365978	.7767892	1.129284	0.492578	0.47089		121	.9205313	.7651935	1.107403	0.379887	0.771069		25	1.047159	.6929409	1.582447	0.826851		33	.9888343	.6951438	1.406606	0.950205		63	.8423688	.6559898	1.081702	0.178807	0.6019
CDON	Kidney Cancer	124	1.060971	.8772063	1.283232	0.541935	0.371966		124	1.01414	.8384457	1.22665	0.884985	0.0209243		19	.7238158	.4556437	1.149823	0.171075		43	1.020292	.7381594	1.41026	0.903181		62	1.127882	.8598444	1.479474	0.384715	0.2685
CDON	Leukemia	127	.9275757	.7723531	1.113994	0.42104	0.647409		127	.9249035	.76937	1.111879	0.405959	0.690604		26	.9627004	.6388403	1.450741	0.855835		42	.8599903	.6265956	1.18032	0.350456		59	.9572009	.7284954	1.257707	0.753519	0.8606
CDON	Lip,oral cavity Cancer	47	.8828588	.6535785	1.192572	0.416751	0.659459		47	.8826322	.6512191	1.196279	0.420962	0.647627		10	1.372668	.7048159	2.673347	0.35166		14	1.050475	.5940118	1.857702	0.865567		23	.666794	.454813	.977576	0.0378805	0.1313
CDON	Liver Cancer	54	1.07754	.8064698	1.439721	0.613469	0.255154		54	1.054892	.7882748	1.411687	0.719226	0.129236		10	1.463811	.7469506	2.868654	0.266984		15	1.55567	.9110679	2.656342	0.105494		29	.8066878	.5645198	1.152741	0.238198	0.0779
CDON	Lung Cancer	375	.9835509	.8836513	1.094745	0.761504	0.0921162		375	.9269897	.8398562	1.023163	0.132248	2.26592		78	.8888388	.7400195	1.067586	0.207513		111	.9362547	.7745864	1.131666	0.495841		186	.9463296	.8184477	1.094193	0.456438	0.8649
CDON	Lung adenocarcinoma	145	.8453401	.724343	.986549	0.0330243	4.54452		145	.8158423	.7015452	.948761	0.00821808	6.98532		24	.7069361	.4729363	1.056715	0.0908381		40	.8302743	.5963527	1.155953	0.270628		81	.8273863	.6751617	1.013932	0.0677617	0.7778
CDON	Lung squamous cell carcinoma	61	1.091455	.8345734	1.427404	0.522712	0.40854		61	.9976971	.783639	1.270227	0.985072	0.000350104		16	.8686355	.6113089	1.234282	0.432057		16	1.247402	.7253127	2.145298	0.424242		29	1.000026	.6964043	1.436022	0.999887	0.5419
CDON	Lung small cell carcinoma	39	1.32923	.947802	1.864157	0.0990884	2.72015		39	1.20634	.8612207	1.68976	0.27526	1.19034		8	1.028992	.5073739	2.086872	0.936858		17	1.039385	.6253087	1.727662	0.881554		14	1.473569	.8318542	2.610319	0.183877	0.6187
CDON	Melanoma	285	.9737587	.8593598	1.103386	0.676655	0.173916		285	.9837844	.8681795	1.114783	0.797702	0.065701		58	1.020979	.7749082	1.34519	0.882689		91	1.0061	.805101	1.257279	0.95735		136	.9521508	.7947993	1.140654	0.594713	0.8896
CDON	Multiple myeloma	95	1.086586	.8733627	1.351865	0.456231	0.555126		95	1.086586	.8733627	1.351865	0.456231	0.555126		15	1.051527	.6062118	1.823964	0.858099		38	1.072678	.7599175	1.514163	0.689954		42	1.113234	.8014919	1.546228	0.522229	0.9803
CDON	Non-Hodgkin lymphoma	203	.9778839	.8433919	1.133823	0.767038	0.0877653		203	.9778839	.8433919	1.133823	0.767038	0.0877653		46	.999637	.7315052	1.366052	0.998182		63	1.076341	.8235658	1.406701	0.590117		94	.907086	.7311472	1.125362	0.375392	0.6130
CDON	Diffuse lymphoma	103	.8941462	.728751	1.097079	0.283657	1.14949		103	.8941462	.728751	1.097079	0.283657	1.14949		22	.8675239	.5588184	1.346766	0.526541		31	1.165136	.7956976	1.706102	0.43218		50	.7720615	.5812309	1.025546	0.0741271	0.2355
CDON	Esophageal Cancer	98	.9011236	.7315223	1.110047	0.327766	0.957703		98	.8552673	.6980934	1.047829	0.131294	2.27714		24	1.188016	.780639	1.807983	0.421328		31	.9654207	.6594841	1.413282	0.856381		43	.6868483	.5343787	.8828206	0.00335548	0.0611
CDON	Esophageal adenocarcinoma	76	.8627097	.6837429	1.08852	0.213157	1.54985		76	.8317021	.6635895	1.042404	0.109709	2.5584		18	1.326342	.8181583	2.150175	0.251896		25	.9235508	.604874	1.410122	0.712635		33	.6764045	.5374288	.8513183	0.000863152	0.0353
CDON	Oral Cancer	99	.919861	.7487925	1.130012	0.426214	0.633118		99	.9117947	.7441192	1.117253	0.373139	0.793184		19	1.222963	.7566691	1.976607	0.411258		29	.972694	.6673907	1.417661	0.88546		51	.7909077	.6069673	1.030591	0.0824127	0.2664
CDON	Ovarian Cancer	87	1.081623	.8629219	1.355753	0.49601	0.463464		87	1.062361	.8437056	1.337683	0.606899	0.264716		31	1.306233	.886569	1.924547	0.176673		28	.9801178	.660112	1.455254	0.920676		28	.9866416	.6609815	1.472752	0.947537	0.5089
CDON	Pancreatic Cancer	105	.9392276	.7654698	1.152428	0.548038	0.360845		105	.9162254	.7480042	1.122279	0.397915	0.714619		19	.7331227	.5085333	1.0569	0.0962252		26	.6337047	.4343704	.9245141	0.0179201		60	1.204663	.9119381	1.591351	0.189876	0.0127
CDON	Prostate cancer	1130	.9821069	.9223403	1.045746	0.573014	0.317666		1130	.9825633	.9220491	1.047049	0.58756	0.29417		236	1.008746	.8783439	1.158509	0.901868		366	.9836505	.8794051	1.100253	0.773032		528	.9679391	.8818086	1.062482	0.493144	0.8881
CDON	Rectal Cancer	169	.970875	.8262816	1.140771	0.719416	0.129053		169	.9693568	.8235321	1.141003	0.708286	0.139995		30	.8450561	.5739047	1.244318	0.393795		61	1.099951	.8346874	1.449516	0.498659		78	.9291361	.7352261	1.174188	0.538273	0.4929
CDON	Stomach Cancer	69	1.363778	1.059361	1.755673	0.0160659	5.79565		69	1.338819	1.038244	1.726411	0.024495	5.05924		11	.9602762	.496389	1.857677	0.904168		22	1.319892	.8388199	2.076863	0.230125		36	1.480865	1.045595	2.097334	0.0270327	0.5219
CDON	Thyroid Cancer	43	1.06932	.7768651	1.471871	0.680972	0.169033		43	1.036272	.751457	1.429037	0.827976	0.0472182		10	1.718312	.8867443	3.329704	0.108747		16	.8583861	.5142513	1.432815	0.559114		17	.9276989	.5643564	1.524967	0.767271	0.2283
CDON	Uterine Cancer	140	1.135387	.9486177	1.358928	0.166142	1.91741		140	1.125895	.9375825	1.35203	0.204158	1.61238		36	1.057067	.7318816	1.526736	0.767326		42	1.455697	1.044279	2.029201	0.0267173		62	.9852385	.7509567	1.292611	0.914516	0.1884
CDSN	Bladder Cancer	100	.9283876	.7593969	1.134984	0.468554	0.525384		100	.9279494	.7587848	1.134828	0.466474	0.530316		22	.663877	.4299614	1.025052	0.0645553		28	.895357	.6144879	1.304605	0.564948		50	1.085787	.8203049	1.43719	0.565064	0.1718
CDSN	Brain Cancer	73	1.088142	.8603322	1.376275	0.480939	0.496734		73	1.088142	.8603322	1.376275	0.480939	0.496734		19	1.219984	.7766015	1.916505	0.388226		29	1.134044	.7823937	1.643744	0.506561		25	.9488832	.630258	1.428589	0.801549	0.6963
CDSN	Breast Cancer	765	1.021605	.9497836	1.098858	0.565485	0.330296		765	1.008367	.9371638	1.084981	0.823522	0.049737		191	1.00716	.8692962	1.166889	0.924319		277	.9487125	.8399721	1.07153	0.39663		297	1.066097	.948008	1.198895	0.285267	0.4010
CDSN	Colon Cancer	364	1.031039	.9278023	1.145762	0.57014	0.322448		364	1.031483	.9278263	1.146721	0.566202	0.329079		73	.9118872	.718836	1.156784	0.44727		112	1.034282	.8549169	1.25128	0.728682		179	1.084189	.9328513	1.260079	0.291979	0.4835
CDSN	Colorectal Cancer	535	1.036892	.9505264	1.131105	0.414236	0.666611		535	1.039	.9521958	1.133718	0.390063	0.738747		104	.9010447	.7383083	1.099651	0.305231		175	1.069611	.9187285	1.245273	0.385725		256	1.080043	.9524915	1.224675	0.229803	0.2909
CDSN	Head and neck Cancer	120	.8828624	.7335822	1.06252	0.187411	1.73785		120	.8809857	.732704	1.059276	0.1778	1.81592		24	.754188	.4998895	1.137851	0.178786		32	.8432932	.5927567	1.199722	0.343334		64	.9573576	.7437442	1.232324	0.735143	0.5993
CDSN	Kidney Cancer	125	1.037596	.8664765	1.24251	0.688156	0.161088		125	1.027634	.8581763	1.230553	0.766866	0.0878984		19	.9129741	.5733852	1.453686	0.701245		44	.8852062	.6522193	1.201421	0.433958		62	1.185299	.91937	1.528149	0.189712	0.3047
CDSN	Leukemia	129	1.13297	.9507846	1.350064	0.162794	1.94807		129	1.134694	.9522378	1.35211	0.157718	1.99597		26	1.124778	.7596912	1.665314	0.55702		43	1.066041	.7862147	1.445462	0.680584		60	1.195291	.9244345	1.545507	0.173623	0.8520
CDSN	Lip,oral cavity Cancer	47	.9722666	.7242594	1.305198	0.85151	0.0350411		47	.9551533	.7115483	1.282159	0.760032	0.0932927		9	.9728203	.48455	1.95311	0.938234		14	.7633451	.4492397	1.297071	0.31811		24	1.072487	.7086875	1.623039	0.740612	0.6104
CDSN	Liver Cancer	52	.8955563	.6767173	1.185164	0.440334	0.595412		52	.8758382	.6614058	1.159791	0.354804	0.8562		10	.827513	.4391219	1.559425	0.558127		15	1.035018	.6161713	1.738578	0.896513		27	.8202278	.5538809	1.214654	0.32254	0.7651
CDSN	Lung Cancer	380	1.028752	.928833	1.13942	0.5866	0.295685		380	1.022388	.9240386	1.131206	0.667879	0.184093		79	1.066747	.8594796	1.323999	0.557749		110	1.073743	.8904375	1.294783	0.456293		191	.9743454	.8433984	1.125623	0.724134	0.6574
CDSN	Lung adenocarcinoma	144	1.028784	.8716407	1.214257	0.737213	0.112591		144	1.026463	.8712858	1.209277	0.754791	0.0975488		24	1.149459	.7801052	1.693688	0.481236		40	1.210901	.8913626	1.644988	0.220863		80	.9043882	.7228946	1.131449	0.379213	0.2628
CDSN	Lung squamous cell carcinoma	65	.9564799	.746508	1.225511	0.724944	0.123805		65	.9756523	.7619406	1.249306	0.845077	0.0381827		16	1.097918	.6611145	1.823319	0.718135		17	.725885	.4461728	1.180953	0.196996		32	1.092343	.7698882	1.549853	0.62071	0.3637
CDSN	Lung small cell carcinoma	40	.9106048	.6626156	1.251406	0.563712	0.333318		40	.9101804	.6624501	1.250552	0.561506	0.337103		8	.8732952	.412081	1.850715	0.723672		17	.9458225	.5895336	1.517437	0.817362		15	.982165	.5844607	1.650493	0.945824	0.9687
CDSN	Melanoma	289	1.013227	.8996353	1.141161	0.828523	0.0469138		289	1.014339	.9003341	1.14278	0.814949	0.0547774		59	1.051029	.8079576	1.367228	0.710727		93	1.151644	.9352947	1.418038	0.183556		137	.9135306	.7677027	1.087059	0.308101	0.2356
CDSN	Multiple myeloma	90	1.064567	.8615533	1.315419	0.562197	0.335915		90	1.064567	.8615533	1.315419	0.562197	0.335915		13	1.431423	.8348983	2.454157	0.192251		38	1.216717	.8835175	1.675576	0.229583		39	.8366521	.6040664	1.158791	0.2832	0.1402
CDSN	Non-Hodgkin lymphoma	200	1.073411	.9312068	1.237331	0.32857	0.954528		200	1.073411	.9312068	1.237331	0.32857	0.954528		45	1.345934	1.00273	1.806606	0.0479154		62	.9370781	.7249591	1.211262	0.619684		93	1.053236	.8545753	1.298079	0.626711	0.1849
CDSN	Diffuse lymphoma	100	1.096002	.8968897	1.339317	0.37018	0.803061		100	1.096002	.8968897	1.339317	0.37018	0.803061		21	1.46448	.9549295	2.245926	0.0803626		30	1.142562	.7946601	1.642775	0.471918		49	.937011	.7007252	1.252973	0.660783	0.2308
CDSN	Esophageal Cancer	98	.9425715	.7679102	1.156959	0.571647	0.319935		98	.9264532	.7550439	1.136776	0.464267	0.535588		24	1.11564	.7434566	1.674144	0.5972		31	.813674	.5641718	1.173517	0.269771		43	.9188135	.6741989	1.25218	0.591889	0.5247
CDSN	Esophageal adenocarcinoma	76	.8414772	.6655813	1.063858	0.149139	2.08104		76	.8288903	.65504	1.048881	0.118148	2.4417		18	1.126878	.7104794	1.787321	0.611762		25	.7606909	.5035585	1.149123	0.193751		33	.7436649	.5193867	1.064789	0.10584	0.3298
CDSN	Oral Cancer	100	.9040551	.7381025	1.10732	0.329672	0.950186		100	.8997688	.735227	1.101135	0.305366	1.05061		18	.9028364	.5609151	1.453185	0.67383		29	.8741568	.6039492	1.265256	0.475912		53	.9092288	.6879073	1.201756	0.503737	0.9859
CDSN	Ovarian Cancer	88	1.084164	.8753567	1.342781	0.459092	0.548106		88	1.05092	.8459	1.305631	0.653759	0.201194		32	.9606868	.6737668	1.36979	0.824643		29	1.271955	.884334	1.829477	0.194583		27	1.02904	.6956277	1.522256	0.886063	0.5339
CDSN	Pancreatic Cancer	103	1.143145	.9395392	1.390873	0.181291	1.78701		103	1.131782	.9296795	1.377819	0.217408	1.5214		18	1.659857	1.083768	2.542173	0.0198154		26	1.004001	.6784989	1.485658	0.984067		59	1.050797	.8081908	1.366231	0.711418	0.1528
CDSN	Prostate cancer	1138	.9850516	.9278277	1.045805	0.621842	0.243287		1138	.9879202	.9304019	1.048994	0.691295	0.157687		242	1.005459	.883504	1.144248	0.934231		364	1.001929	.901778	1.113203	0.971387		532	.9703078	.8881455	1.060071	0.504322	0.8613
CDSN	Rectal Cancer	172	1.059977	.9094901	1.235364	0.455919	0.555894		172	1.067061	.9152609	1.244039	0.407088	0.687289		31	.8735593	.6056285	1.260023	0.469504		63	1.140441	.8866189	1.466928	0.306264		78	1.093689	.8711799	1.37303	0.440308	0.4821
CDSN	Stomach Cancer	68	.9016161	.7054326	1.152359	0.4081	0.684328		68	.8944328	.6996421	1.143456	0.373331	0.792548		11	1.275405	.6939949	2.343905	0.433347		22	.6261503	.404777	.9685933	0.0354371		35	.9984995	.7106646	1.402914	0.993094	0.1180
CDSN	Thyroid Cancer	44	1.638763	1.226013	2.19047	0.00084903	11.1309		44	1.629278	1.217757	2.179867	0.00101511	10.7998		10	2.06732	1.173301	3.642553	0.0119718		17	1.396871	.8667182	2.251308	0.16989		17	1.637174	1.0267	2.610635	0.0383921	0.5839
CDSN	Uterine Cancer	138	1.164596	.9820527	1.381071	0.0798149	3.06867		138	1.123119	.9476984	1.33101	0.180245	1.7956		36	1.264495	.9065411	1.76379	0.166942		41	1.226738	.8991188	1.673734	0.197348		61	1.000209	.7714984	1.296721	0.998742	0.4595
CEACAM1	Bladder Cancer	100	1.063851	.8421272	1.343952	0.603726	0.269413		100	1.028454	.8154607	1.29708	0.812683	0.0561531		22	.8796123	.5802039	1.333527	0.545704		28	.8998727	.5911902	1.36973	0.622579		50	1.224012	.8679061	1.726229	0.249189	0.3851
CEACAM1	Brain Cancer	72	1.201567	.9178302	1.573017	0.181521	1.78513		72	1.201567	.9178302	1.573017	0.181521	1.78513		19	1.08763	.6610821	1.7894	0.740884		28	1.381754	.9046282	2.11053	0.134605		25	1.117767	.712926	1.752502	0.627519	0.7150
CEACAM1	Breast Cancer	767	1.043156	.9653853	1.127192	0.285155	1.14236		767	1.025062	.9471501	1.109382	0.539402	0.376649		192	1.010618	.862542	1.184116	0.89604		276	1.132457	.9870087	1.299339	0.0761421		299	.9487731	.8429514	1.06788	0.383473	0.1591
CEACAM1	Colon Cancer	363	.9938938	.8869165	1.113774	0.916046	0.0111124		363	.9774112	.8717215	1.095915	0.695565	0.153127		73	.9292886	.7231453	1.194196	0.566585		113	.9583249	.7884543	1.164794	0.668933		177	1.01112	.8527324	1.198926	0.898768	0.8412
CEACAM1	Colorectal Cancer	534	1.065273	.966179	1.174531	0.204335	1.61112		534	1.039072	.9416009	1.146632	0.44568	0.581615		103	1.04427	.8335827	1.308209	0.706341		176	1.028905	.8684725	1.218974	0.741805		255	1.043774	.9041508	1.204958	0.558721	0.9908
CEACAM1	Head and neck Cancer	121	1.282796	1.045596	1.573805	0.0169685	5.69963		121	1.118594	.911714	1.372417	0.282772	1.15372		24	1.438977	.9393627	2.204319	0.0944274		33	1.10778	.7481281	1.64033	0.609296		64	1.018857	.7740454	1.341097	0.894003	0.4097
CEACAM1	Kidney Cancer	126	1.312219	1.069251	1.610398	0.00929848	6.76458		126	1.284312	1.046144	1.576701	0.0168014	5.71701		19	1.392684	.8151451	2.379414	0.225491		44	1.35178	.9543318	1.914752	0.0897299		63	1.219376	.9121241	1.630126	0.180569	0.8640
CEACAM1	Leukemia	128	1.039653	.852884	1.267322	0.700312	0.148147		128	1.031971	.8460671	1.258722	0.756154	0.0964323		26	1.142186	.7352627	1.774317	0.554145		42	1.193114	.8289612	1.717235	0.34194		60	.9077807	.7028057	1.172537	0.45871	0.4143
CEACAM1	Lip,oral cavity Cancer	48	1.645036	1.225651	2.207923	0.000916171	10.9898		48	1.468458	1.084619	1.988134	0.0129397	6.17733		10	1.528959	.7588964	3.080414	0.234829		14	1.941588	1.286739	2.929703	0.0015719		24	1.056577	.672647	1.659645	0.811207	0.1480
CEACAM1	Liver Cancer	53	2.234235	1.82152	2.740463	1.21002e-14	59.5209		53	2.141764	1.735076	2.643776	1.35193e-12	50.2523		10	2.809928	1.816388	4.346922	3.46559e-06		14	2.440279	1.601955	3.717309	3.26236e-05		29	1.92654	1.377948	2.693539	0.000125603	0.3768
CEACAM1	Lung Cancer	379	1.180535	1.049119	1.328412	0.00584578	7.59724		379	1.084381	.9651913	1.218289	0.172693	1.85941		80	1.025931	.7994136	1.316634	0.840598		109	1.066127	.859775	1.322005	0.559618		190	1.13078	.9552725	1.338533	0.153225	0.7993
CEACAM1	Lung adenocarcinoma	145	1.115378	.9244933	1.345675	0.254211	1.30001		145	1.035473	.8589198	1.248317	0.714758	0.13357		26	1.186143	.7679649	1.832032	0.441509		38	.9438794	.6600142	1.349832	0.75167		81	1.046063	.8104505	1.350173	0.729442	0.7277
CEACAM1	Lung squamous cell carcinoma	63	1.211379	.903974	1.62332	0.199146	1.64863		63	1.089432	.8134278	1.459087	0.565535	0.330211		15	.8685447	.4649405	1.622508	0.658466		17	1.262021	.7171223	2.220955	0.419691		31	1.126685	.7444479	1.705181	0.572645	0.6742
CEACAM1	Lung small cell carcinoma	39	1.248688	.8664383	1.799576	0.233616	1.41871		39	1.127139	.7971821	1.593667	0.498238	0.458687		8	.8356411	.4269525	1.635536	0.600234		17	1.399994	.8287894	2.364874	0.208427		14	1.148966	.6384768	2.067614	0.643196	0.4943
CEACAM1	Melanoma	286	1.038521	.9095556	1.185773	0.576364	0.31215		286	1.019523	.8892294	1.168907	0.781668	0.0768097		58	1.250347	.9290651	1.682732	0.14037		90	1.001186	.7818148	1.282112	0.992503		138	.939202	.7745808	1.13881	0.523508	0.2824
CEACAM1	Multiple myeloma	97	1.150306	.9080822	1.45714	0.245757	1.34726		97	1.150306	.9080822	1.45714	0.245757	1.34726		15	1.009863	.5632883	1.810481	0.973714		38	1.28654	.88416	1.872043	0.18797		44	1.093018	.7737747	1.543974	0.613785	0.7345
CEACAM1	Non-Hodgkin lymphoma	202	.9755565	.8390144	1.134319	0.747692	0.103481		202	.9755565	.8390144	1.134319	0.747692	0.103481		46	.9566665	.6944877	1.317821	0.786316		61	1.077738	.8046085	1.443582	0.615633		95	.9286505	.7574943	1.13848	0.476356	0.7112
CEACAM1	Diffuse lymphoma	103	.9205553	.7473797	1.133857	0.436274	0.606063		103	.9205553	.7473797	1.133857	0.436274	0.606063		22	1.175585	.7133664	1.937292	0.525617		31	.8877931	.62021	1.270822	0.515466		50	.8600517	.6554681	1.12849	0.276689	0.5508
CEACAM1	Esophageal Cancer	96	1.366757	1.087091	1.718371	0.00747593	7.15491		96	1.311851	1.041337	1.65264	0.0212376	5.30719		24	1.242881	.7935299	1.946685	0.342228		29	1.201113	.7821449	1.844507	0.402438		43	1.430832	1.020753	2.005656	0.0376013	0.7898
CEACAM1	Esophageal adenocarcinoma	75	1.458942	1.13351	1.877805	0.00335554	8.6033		75	1.450255	1.127597	1.865239	0.00378829	8.3826		18	1.599606	.9787026	2.614418	0.0609193		24	1.434308	.9199879	2.23616	0.111408		33	1.394338	.9419634	2.063964	0.0966764	0.9086
CEACAM1	Oral Cancer	100	1.326832	1.059626	1.66142	0.0137112	6.07496		100	1.153017	.9214635	1.442757	0.213186	1.54966		18	1.620183	.9924932	2.644846	0.0536281		29	1.180609	.7829832	1.780163	0.428135		53	1.018483	.7566977	1.370836	0.903835	0.2824
CEACAM1	Ovarian Cancer	87	1.196163	.9356955	1.529136	0.152856	2.04352		87	1.195144	.929013	1.537512	0.165427	1.9239		31	1.059281	.7044096	1.592931	0.782038		28	1.481868	.9507613	2.309657	0.0823921		28	1.071811	.7076016	1.623482	0.743404	0.4756
CEACAM1	Pancreatic Cancer	104	1.06928	.8535511	1.339534	0.560134	0.339471		104	1.057477	.8456312	1.322394	0.624162	0.240061		19	1.369619	.7996227	2.345926	0.251984		26	.7514611	.5702277	.9902951	0.0424356		59	1.253649	.922476	1.703714	0.148633	0.0234
CEACAM1	Prostate cancer	1134	.8991984	.8452682	.9565695	0.000759857	11.3368		1134	.8979191	.8438807	.9554179	0.000673636	11.5606		235	.7807358	.6986476	.872469	1.25987e-05		368	.9892052	.876346	1.116599	0.860607		531	.915582	.8370511	1.001481	0.0539016	0.0133
CEACAM1	Rectal Cancer	171	1.245464	1.043867	1.485993	0.0148299	5.93656		171	1.198488	1.001951	1.433576	0.0475585	3.92552		30	1.415915	.9389207	2.135233	0.0970615		63	1.198658	.8925286	1.609787	0.228469		78	1.126748	.8648592	1.467939	0.376586	0.6569
CEACAM1	Stomach Cancer	68	1.172124	.8863709	1.550001	0.265304	1.24087		68	1.195608	.9049052	1.579699	0.208777	1.57989		11	1.536819	.838312	2.817341	0.164642		22	1.521024	.9286057	2.491386	0.0957613		35	.9803861	.7023598	1.368468	0.907324	0.2310
CEACAM1	Thyroid Cancer	42	.7978592	.6358259	1.001185	0.0512073	3.80148		42	.8086381	.6444417	1.01467	0.0666239	3.3643		10	.8550132	.5186685	1.40947	0.539088		15	.7171666	.526007	.9777968	0.0355596		17	.9050491	.593065	1.381154	0.643645	0.6484
CEACAM1	Uterine Cancer	138	.9133173	.7732229	1.078794	0.28586	1.13902		138	.925275	.7817889	1.095096	0.366343	0.816033		34	.8964663	.6516218	1.23331	0.501887		42	.9752862	.7038778	1.351347	0.880455		62	.939051	.7222235	1.220975	0.638731	0.9362
CEACAM21	Bladder Cancer	100	.9684197	.7924691	1.183436	0.753772	0.098389		100	.9622113	.7873464	1.175913	0.706593	0.141704		22	1.041115	.6882786	1.574828	0.848668		29	1.024288	.7101021	1.477487	0.89784		49	.8904962	.6624531	1.197041	0.442261	0.7733
CEACAM21	Brain Cancer	73	.8945408	.7023932	1.139252	0.366379	0.815909		73	.8945408	.7023932	1.139252	0.366379	0.815909		19	.6432472	.3752928	1.102518	0.108503		29	1.104297	.7724071	1.578793	0.586458		25	.8556256	.5621624	1.302284	0.466888	0.2465
CEACAM21	Breast Cancer	758	1.034388	.9635716	1.110409	0.350098	0.873103		758	1.037888	.966303	1.114775	0.307785	1.04016		188	1.016975	.8789443	1.176682	0.821067		276	1.020943	.9065927	1.149716	0.732366		294	1.067053	.9525641	1.195303	0.262395	0.8280
CEACAM21	Colon Cancer	358	.9805511	.8821675	1.089907	0.715802	0.13255		358	.9846138	.8854396	1.094896	0.774679	0.0819446		71	.9960501	.7858711	1.262441	0.97389		111	.9718739	.8022579	1.177351	0.770638		176	.9899166	.8506671	1.15196	0.895755	0.9845
CEACAM21	Colorectal Cancer	525	.9836855	.9015305	1.073327	0.71163	0.136654		525	.9893964	.9065017	1.079871	0.811277	0.0570155		101	.9199981	.750098	1.128381	0.423442		175	1.030726	.8874591	1.197122	0.691848		249	.9919973	.8735363	1.126523	0.901446	0.6789
CEACAM21	Head and neck Cancer	119	1.07967	.9040686	1.28938	0.397324	0.716409		119	1.086428	.9112002	1.295354	0.355629	0.853269		25	1.233687	.8507148	1.789064	0.268119		33	1.367629	1.000619	1.86925	0.0495478		61	.8897851	.6835514	1.158241	0.385389	0.0946
CEACAM21	Kidney Cancer	124	1.247318	1.055371	1.474176	0.00954008	6.71882		124	1.229857	1.041221	1.452667	0.0148729	5.93146		19	1.730584	1.148747	2.607118	0.00871037		43	1.036767	.7689221	1.397912	0.812823		62	1.23842	.9803928	1.564356	0.0728375	0.1409
CEACAM21	Leukemia	127	.9971287	.8357103	1.189725	0.974541	0.00101846		127	.9994266	.8377076	1.192365	0.994918	4.05656e-05		25	.9278485	.6178114	1.393472	0.718169		43	1.116253	.831509	1.498504	0.464201		59	.9468368	.7274085	1.232457	0.684651	0.6601
CEACAM21	Lip,oral cavity Cancer	46	.9252448	.6849784	1.249788	0.612521	0.25652		46	.9244322	.6855017	1.246642	0.60654	0.265244		10	.8942714	.4606533	1.736059	0.741277		14	1.207662	.7356447	1.982544	0.45563		22	.7849964	.493689	1.248193	0.306287	0.4535
CEACAM21	Liver Cancer	52	.910791	.6860042	1.209235	0.518172	0.41753		52	.9095707	.6829823	1.211333	0.516723	0.420429		9	.5096894	.2123933	1.223124	0.131298		15	1.4872	.9289064	2.381041	0.0983619		28	.7692867	.5076535	1.16576	0.216172	0.0404
CEACAM21	Lung Cancer	380	1.051802	.9521343	1.161903	0.320071	0.988655		380	1.034276	.9376312	1.140883	0.500732	0.453384		79	1.113832	.9014512	1.376249	0.317904		110	.9982276	.8301041	1.200402	0.984959		191	1.025533	.8921357	1.178877	0.722877	0.7310
CEACAM21	Lung adenocarcinoma	145	.9989036	.8480013	1.176659	0.989526	0.000172342		145	.9943458	.84523	1.169769	0.945466	0.0046787		25	1.194525	.8192123	1.741784	0.355645		39	.8933895	.6449073	1.237612	0.497809		81	.9915203	.7971756	1.233245	0.939017	0.5172
CEACAM21	Lung squamous cell carcinoma	65	1.175364	.9300675	1.485356	0.17608	1.8304		65	1.138086	.9068498	1.428285	0.264339	1.24589		16	1.264192	.802836	1.990668	0.311545		17	.8700124	.5266205	1.437319	0.586691		32	1.238577	.8996089	1.705267	0.189692	0.4586
CEACAM21	Lung small cell carcinoma	41	1.12631	.8374391	1.514826	0.431477	0.618846		41	1.061751	.7940614	1.419683	0.68603	0.163417		8	.9380181	.4409393	1.995463	0.868049		18	1.107927	.7156554	1.715215	0.645784		15	1.080532	.6624249	1.762539	0.75637	0.9311
CEACAM21	Melanoma	285	.868546	.7674421	.9829694	0.0256148	4.98183		285	.874863	.7730266	.9901151	0.0342348	4.48294		58	.914489	.6991104	1.19622	0.514157		94	.9133043	.7384427	1.129573	0.402969		133	.8294674	.6892283	.9982412	0.0478618	0.7484
CEACAM21	Multiple myeloma	93	.9980782	.8120827	1.226673	0.985414	0.000334248		93	.9980782	.8120827	1.226673	0.985414	0.000334248		14	1.027032	.6071117	1.737398	0.920787		37	.9209063	.6577621	1.289324	0.631295		42	1.058434	.7833466	1.430123	0.711512	0.8282
CEACAM21	Non-Hodgkin lymphoma	199	1.349973	1.185235	1.53761	6.20557e-06	20.4237		199	1.349973	1.185235	1.53761	6.20557e-06	20.4237		44	1.252248	.9465648	1.656648	0.115173		62	1.323775	1.047068	1.673607	0.0190579		93	1.416209	1.172211	1.710996	0.000309884	0.7595
CEACAM21	Diffuse lymphoma	99	1.422157	1.185124	1.706599	0.000153229	14.3321		99	1.422157	1.185124	1.706599	0.000153229	14.3321		21	1.255868	.8403073	1.876937	0.266444		30	1.294704	.9221988	1.817677	0.135681		48	1.591926	1.229267	2.061578	0.000423687	0.4987
CEACAM21	Esophageal Cancer	97	.9123319	.740143	1.124579	0.389917	0.739201		97	.8946754	.7249983	1.104063	0.299602	1.07596		23	1.258013	.8528515	1.855652	0.247118		31	.7950579	.5389521	1.172863	0.247619		43	.7851616	.5627362	1.095502	0.154669	0.1435
CEACAM21	Esophageal adenocarcinoma	75	1.06731	.8512249	1.338249	0.572493	0.318529		75	1.053683	.8396007	1.322351	0.651806	0.203631		17	1.59093	1.021683	2.477341	0.0398886		25	.9280801	.6165385	1.397046	0.72059		33	.9080451	.6332917	1.302	0.599834	0.1141
CEACAM21	Oral Cancer	98	.9728276	.7951101	1.190267	0.788962	0.0716413		98	.9838467	.805447	1.20176	0.873248	0.025451		19	.8949242	.5596566	1.431037	0.642985		29	1.424855	1.022884	1.984791	0.0362813		50	.7860891	.5794044	1.066502	0.122028	0.0304
CEACAM21	Ovarian Cancer	89	.951605	.7703167	1.175558	0.645502	0.211619		89	.9623691	.7757532	1.193878	0.727274	0.12163		32	.9257158	.6437562	1.331171	0.677058		29	.9987435	.6888613	1.448025	0.994707		28	.9782242	.6714486	1.425161	0.908705	0.9569
CEACAM21	Pancreatic Cancer	102	1.079678	.8918199	1.307107	0.43184	0.61787		102	1.071873	.8850212	1.298173	0.477592	0.504356		19	1.17391	.7567822	1.820954	0.4741		24	1.429123	.9897847	2.063472	0.056757		59	.9153029	.7020313	1.193365	0.513194	0.1449
CEACAM21	Prostate cancer	1126	.9641461	.9077626	1.024032	0.235003	1.41032		1126	.966328	.9097995	1.026369	0.265409	1.24032		239	1.017354	.894891	1.156575	0.792617		361	.970781	.8727517	1.079821	0.585067		526	.9399041	.8597494	1.027532	0.172954	0.6074
CEACAM21	Rectal Cancer	168	.9865654	.8456698	1.150935	0.863415	0.0295941		168	.9956488	.8532962	1.16175	0.955824	0.00306863		30	.7434282	.4954888	1.115435	0.152077		64	1.128501	.8871016	1.43559	0.3249		74	.9895072	.783765	1.249258	0.929326	0.2201
CEACAM21	Stomach Cancer	67	1.209985	.9614815	1.522717	0.104147	2.64086		67	1.193002	.9472048	1.502584	0.133826	2.24755		11	1.40438	.8067752	2.444651	0.229839		22	1.251219	.8376592	1.868956	0.273646		34	1.10604	.795129	1.538522	0.549488	0.7463
CEACAM21	Thyroid Cancer	44	1.185915	.8922556	1.576225	0.240142	1.37976		44	1.166245	.8757998	1.553013	0.292605	1.1076		10	1.155346	.6306708	2.116514	0.640134		17	1.387644	.8912473	2.160519	0.14698		17	.971016	.5959983	1.582004	0.905985	0.5679
CEACAM21	Uterine Cancer	136	.9279577	.7800563	1.103902	0.398639	0.712427		136	.8670991	.7249788	1.03708	0.118446	2.43775		35	.7812582	.5424364	1.125227	0.184798		40	.8428202	.6040248	1.176021	0.314387		61	.9257368	.7124586	1.202861	0.56357	0.7481
CEACAM3	Bladder Cancer	96	.7633342	.5741747	1.014812	0.0630603	3.45501		96	.7645661	.5738008	1.018753	0.0667887	3.36023		21	.4805111	.2549813	.905521	0.0233941		28	.6475261	.3645377	1.150197	0.138183		47	.9598108	.6956928	1.324201	0.802734	0.1206
CEACAM3	Brain Cancer	71	.9667952	.7523	1.242447	0.791901	0.069613		71	.9667952	.7523	1.242447	0.791901	0.069613		18	.9088673	.5251422	1.572983	0.732777		28	.8536797	.5250332	1.388044	0.523559		25	1.091051	.7997069	1.488536	0.582461	0.6623
CEACAM3	Breast Cancer	743	.9786539	.9077481	1.055098	0.573918	0.316171		743	.9744638	.904064	1.050346	0.498965	0.457137		184	1.046479	.9284564	1.179504	0.456806		265	.9265786	.8084117	1.062018	0.273286		294	.9557929	.8437664	1.082693	0.47718	0.3755
CEACAM3	Colon Cancer	358	1.134273	1.056972	1.217226	0.00046781	12.2398		358	1.13438	1.056423	1.218091	0.000518623	12.0475		68	1.168684	1.010255	1.351958	0.0359727		113	1.195555	1.08194	1.321101	0.000455264		177	1.057519	.9295958	1.203046	0.395235	0.3247
CEACAM3	Colorectal Cancer	521	1.124771	1.05905	1.194571	0.000129374	14.6509		521	1.124168	1.057935	1.194547	0.000158243	14.2715		98	1.188887	1.063902	1.328554	0.00226566		173	1.176856	1.07966	1.282801	0.000213311		250	1.026732	.9127284	1.154975	0.660438	0.1282
CEACAM3	Head and neck Cancer	115	.9687029	.7963956	1.178291	0.75034	0.101245		115	.9718407	.7926833	1.19149	0.783516	0.075482		23	.9993556	.6443773	1.549886	0.997703		32	.8738756	.5553928	1.374988	0.559916		60	1.007231	.7762748	1.3069	0.956763	0.8627
CEACAM3	Kidney Cancer	120	.9226953	.7468531	1.139939	0.45577	0.556262		120	.9251141	.7475046	1.144924	0.474207	0.512156		17	.8473538	.4503822	1.59422	0.607492		43	.918001	.6377046	1.321499	0.64532		60	.9446467	.7074528	1.261367	0.699495	0.9532
CEACAM3	Leukemia	127	.997322	.8374049	1.187778	0.976008	0.000904439		127	.9978263	.8373488	1.189059	0.980594	0.000591677		26	1.046162	.7352081	1.488633	0.802001		42	1.057788	.8123881	1.377316	0.676567		59	.9206893	.6828441	1.24138	0.587871	0.7696
CEACAM3	Lip,oral cavity Cancer	46	.918496	.6521637	1.293594	0.626543	0.236778		46	.9141261	.6429591	1.299657	0.617005	0.2501		9	.8853877	.3861485	2.030077	0.773714		13	.7985772	.3766706	1.693059	0.557441		24	.9775271	.62674	1.52465	0.920167	0.8976
CEACAM3	Liver Cancer	49	1.175504	.9997748	1.382121	0.0503195	3.83078		49	1.184803	1.0033	1.39914	0.0456304	3.99519		10	1.141851	.7670377	1.699816	0.513463		12	1.231498	.9303047	1.630206	0.145634		27	1.167166	.9177907	1.4843	0.207505	0.9413
CEACAM3	Lung Cancer	374	1.041875	.9511772	1.14122	0.377353	0.779308		374	1.077615	.9803813	1.184493	0.12131	2.40033		79	.9949319	.7837931	1.262947	0.966698		107	1.035383	.8458671	1.26736	0.736038		188	1.119503	.9971662	1.256848	0.0558889	0.6094
CEACAM3	Lung adenocarcinoma	143	1.112089	.9910725	1.247882	0.0706995	3.26671		143	1.146955	1.019688	1.290105	0.0223202	5.22065		26	.7882216	.459377	1.35247	0.387645		37	1.221259	1.006968	1.481153	0.0423052		80	1.171474	1.015154	1.351865	0.0303279	0.3255
CEACAM3	Lung squamous cell carcinoma	66	.9014179	.6709553	1.211041	0.490868	0.474622		66	.9202079	.6657805	1.271864	0.614548	0.253605		16	.9766246	.5249398	1.816962	0.940474		17	.5350026	.2402279	1.191484	0.125745		33	1.050508	.7532543	1.465067	0.771554	0.3116
CEACAM3	Lung small cell carcinoma	38	1.086412	.8390371	1.40672	0.529549	0.395256		38	1.150085	.863527	1.531735	0.338868	0.914709		8	1.10264	.6636836	1.831921	0.706003		18	1.076307	.6377567	1.816426	0.783006		12	1.243097	.8014202	1.928189	0.33126	0.9009
CEACAM3	Melanoma	276	1.028939	.9227891	1.1473	0.607579	0.263715		276	1.026692	.9214299	1.14398	0.633148	0.227816		56	.9091276	.6659708	1.241065	0.548546		88	1.056093	.8888964	1.254738	0.534838		132	1.043043	.8980753	1.211412	0.580974	0.6958
CEACAM3	Multiple myeloma	89	1.028359	.8461797	1.24976	0.778643	0.0790107		89	1.028359	.8461797	1.24976	0.778643	0.0790107		12	.6730283	.2915909	1.553434	0.353488		38	1.105124	.8731576	1.398716	0.405656		39	1.015604	.7446784	1.385097	0.922087	0.5192
CEACAM3	Non-Hodgkin lymphoma	192	.9879395	.8537538	1.143215	0.870587	0.0265407		192	.9879395	.8537538	1.143215	0.870587	0.0265407		43	.7400022	.4797295	1.141483	0.173332		60	1.058925	.8592105	1.30506	0.591317		89	1.021516	.8368764	1.246892	0.834231	0.3359
CEACAM3	Diffuse lymphoma	98	.9712592	.7845606	1.202386	0.788893	0.0716894		98	.9712592	.7845606	1.202386	0.788893	0.0716894		20	.6862977	.3577606	1.316535	0.257391		29	1.106969	.8459491	1.448528	0.458892		49	.961086	.7048443	1.310483	0.801909	0.3882
CEACAM3	Esophageal Cancer	93	.9551421	.7624994	1.196455	0.689649	0.159466		93	.9535013	.7576477	1.199984	0.684825	0.164745		22	1.016143	.6694887	1.542291	0.940038		29	.9777511	.6581045	1.452652	0.911305		42	.8934326	.6133686	1.301374	0.557054	0.8963
CEACAM3	Esophageal adenocarcinoma	73	.9956784	.7889864	1.256518	0.970898	0.00133094		73	.9977392	.7912944	1.258044	0.984733	0.000366183		16	1.10522	.7642621	1.598288	0.595037		24	.961284	.6183528	1.494401	0.860762		33	.9464596	.6447978	1.389251	0.7787	0.8240
CEACAM3	Oral Cancer	95	.959133	.7695229	1.195463	0.71042	0.137858		95	.9605732	.7644702	1.206981	0.729897	0.119206		17	.9878212	.5892101	1.6561	0.962928		28	.7694871	.4503353	1.314821	0.337742		50	1.032801	.7903017	1.34971	0.813143	0.6281
CEACAM3	Ovarian Cancer	83	1.03754	.8572844	1.255697	0.705067	0.143254		83	1.038811	.8566218	1.259749	0.698748	0.149777		30	1.111235	.8341986	1.480276	0.470972		26	1.057796	.7591672	1.473893	0.739904		27	.9017455	.5834831	1.393605	0.641466	0.7330
CEACAM3	Pancreatic Cancer	100	1.111275	.9636985	1.28145	0.146689	2.10634		100	1.113219	.9650516	1.284136	0.141073	2.16622		18	1.055232	.7055683	1.57818	0.793493		25	1.16354	.923309	1.466274	0.199242		57	1.103812	.9032063	1.348972	0.334468	0.9009
CEACAM3	Prostate cancer	1101	.9480085	.8870775	1.013125	0.115198	2.48142		1101	.9474094	.8864081	1.012609	0.111617	2.53118		234	.991475	.8689321	1.1313	0.898788		350	.9607249	.8566939	1.077389	0.493211		517	.9143923	.8249922	1.01348	0.0882162	0.6163
CEACAM3	Rectal Cancer	163	1.102746	.9828739	1.237238	0.0957629	2.77473		163	1.102348	.9814724	1.238111	0.100099	2.70396		30	1.227532	1.035753	1.454821	0.0180173		60	1.138586	.9600881	1.350269	0.135751		73	.9317909	.7129348	1.217831	0.605013	0.2340
CEACAM3	Stomach Cancer	65	.7243203	.5080187	1.032718	0.0747366	3.1758		65	.7229584	.5069659	1.030974	0.0732123	3.20949		9	.8897735	.4012186	1.973231	0.773808		22	1.000557	.6667683	1.501443	0.997854		34	.4960001	.296398	.8300195	0.00760381	0.1043
CEACAM3	Thyroid Cancer	43	.6657918	.4262053	1.040059	0.0738764	3.19472		43	.6625999	.4238103	1.035932	0.0710532	3.25852		10	1.012515	.5457222	1.878588	0.96854		16	.5001247	.2322232	1.077087	0.0766871		17	.6069101	.2984646	1.234116	0.167878	0.3237
CEACAM3	Uterine Cancer	133	1.082734	.944096	1.24173	0.255514	1.2929		133	1.062739	.926604	1.218874	0.384284	0.756953		33	.9268106	.6314705	1.360282	0.697834		42	1.095138	.8865886	1.352744	0.399136		58	1.08206	.8899994	1.315567	0.428903	0.7424
CEACAM5	Bladder Cancer	95	1.068509	.8714675	1.310103	0.524032	0.405951		95	.949795	.7626409	1.182877	0.6455	0.211621		21	.8453472	.522977	1.366431	0.49289		27	.7810698	.504417	1.209456	0.268056		47	1.114011	.8276375	1.499474	0.476375	0.3522
CEACAM5	Brain Cancer	71	.9170135	.710779	1.183087	0.505092	0.444221		71	.9170135	.710779	1.183087	0.505092	0.444221		18	.6843114	.3873706	1.208874	0.191348		28	.8656798	.5713188	1.311705	0.496322		25	1.171483	.8020638	1.711051	0.412882	0.2668
CEACAM5	Breast Cancer	741	1.036985	.964839	1.114526	0.323595	0.974362		741	1.031575	.959242	1.109363	0.40197	0.702424		183	1.077878	.9374949	1.239282	0.29217		265	1.095082	.9735505	1.231785	0.130192		293	.9410342	.8326259	1.063557	0.33044	0.1711
CEACAM5	Colon Cancer	351	1.210915	1.098372	1.334991	0.000120453	14.7856		351	1.234443	1.115007	1.366672	4.9766e-05	16.457		66	1.992298	1.712271	2.31812	4.69412e-19		111	.8494271	.6809673	1.059561	0.147901		174	1.136939	.977888	1.321858	0.0950872	0.0000
CEACAM5	Colorectal Cancer	514	1.196832	1.103297	1.298297	1.50717e-05	18.7285		514	1.200502	1.101763	1.30809	3.00582e-05	17.4141		96	1.82034	1.571262	2.108902	1.47519e-15		171	.9359309	.7897938	1.109108	0.444613		247	1.132539	.9973982	1.285991	0.0548856	0.0000
CEACAM5	Head and neck Cancer	115	1.637019	1.432007	1.87138	5.20226e-13	52.1271		115	1.311784	1.111664	1.54793	0.00131185	10.3258		23	1.411302	.9798862	2.032658	0.0641974		32	1.270536	.9288444	1.737923	0.134101		60	1.299647	1.028206	1.642748	0.0283314	0.9048
CEACAM5	Kidney Cancer	119	1.093785	.9135717	1.309547	0.329112	0.952388		119	.9997127	.8206985	1.217774	0.997723	8.146e-06		17	.7926394	.4464228	1.407359	0.427568		43	1.017174	.7336207	1.410324	0.918655		59	1.04078	.7889027	1.373076	0.77738	0.6978
CEACAM5	Leukemia	125	1.040686	.8689219	1.246403	0.664782	0.187767		125	1.022896	.844266	1.23932	0.817177	0.0534429		26	1.247479	.8508953	1.828901	0.257301		42	.7650846	.5266827	1.111399	0.159857		57	1.118207	.8497733	1.471435	0.425042	0.1547
CEACAM5	Lip,oral cavity Cancer	46	1.358886	1.053058	1.753533	0.0184046	5.55722		46	1.104608	.8256802	1.477761	0.502854	0.448908		9	1.168122	.6172104	2.210767	0.633056		13	1.048178	.6129755	1.792366	0.863515		24	1.126798	.7431691	1.708458	0.574003	0.9640
CEACAM5	Liver Cancer	49	1.206016	.9319081	1.560748	0.154473	2.02751		49	1.134671	.8585245	1.499639	0.374581	0.78841		10	1.480698	.8491697	2.581894	0.166472		12	1.193258	.6868742	2.072964	0.530642		27	1.006297	.6794	1.490481	0.975016	0.5345
CEACAM5	Lung Cancer	368	1.805116	1.705926	1.910074	3.09043e-93	419.529		368	1.442152	1.33108	1.562492	3.43173e-19	80.1721		78	1.804232	1.557382	2.090209	3.79785e-15		105	1.348308	1.152071	1.57797	0.000196128		185	1.33833	1.188333	1.507261	1.54734e-06	0.0041
CEACAM5	Lung adenocarcinoma	141	1.715307	1.551025	1.896991	8.21383e-26	110.35		141	1.404829	1.229778	1.604798	5.55438e-07	25.061		26	1.879639	1.442473	2.449295	2.97627e-06		35	1.280772	.963246	1.702967	0.0886879		80	1.319138	1.099141	1.583168	0.00292567	0.0664
CEACAM5	Lung squamous cell carcinoma	64	1.879624	1.644298	2.14863	2.30638e-20	85.5091		64	1.391624	1.13822	1.701443	0.0012714	10.3836		15	1.18981	.7622546	1.857186	0.444273		17	1.577291	1.095056	2.27189	0.0143773		32	1.407341	1.053646	1.879766	0.0206779	0.6309
CEACAM5	Lung small cell carcinoma	37	1.8811	1.577627	2.242951	1.93557e-12	49.5482		37	1.327244	1.043382	1.688334	0.0211187	5.31697		8	1.366567	.81485	2.291839	0.236482		18	1.476778	1.042468	2.09203	0.0282338		11	1.20969	.7081129	2.066548	0.485976	0.8277
CEACAM5	Melanoma	271	.9598634	.8429775	1.092957	0.536369	0.382311		271	.9692133	.8508919	1.103988	0.637832	0.221588		55	.9387943	.7015886	1.256199	0.670816		86	1.069309	.8593853	1.330511	0.54786		130	.9136828	.7521293	1.109937	0.363185	0.5557
CEACAM5	Multiple myeloma	87	.8965182	.710921	1.130569	0.356	0.851955		87	.8965182	.710921	1.130569	0.356	0.851955		12	.7577566	.3908401	1.46913	0.411538		38	.9041041	.6360815	1.285062	0.574162		37	.9323712	.6579876	1.321174	0.693754	0.8613
CEACAM5	Non-Hodgkin lymphoma	189	1.074299	.9317425	1.238667	0.323811	0.973491		189	1.074299	.9317425	1.238667	0.323811	0.973491		42	1.160955	.8669594	1.554647	0.316475		59	.9206468	.7009167	1.20926	0.552338		88	1.134883	.9284942	1.387148	0.216639	0.4095
CEACAM5	Diffuse lymphoma	98	1.015871	.8282481	1.245996	0.87986	0.0228455		98	1.015871	.8282481	1.245996	0.87986	0.0228455		20	1.109927	.7200407	1.710927	0.636666		29	.8306865	.5518298	1.250458	0.374047		49	1.079833	.8192103	1.42337	0.58576	0.5279
CEACAM5	Esophageal Cancer	91	1.443174	1.218641	1.709078	2.12143e-05	18.0771		91	1.319782	1.090639	1.597068	0.00434879	8.13212		22	1.458746	1.008654	2.109685	0.0448845		28	1.359602	.9759707	1.894031	0.0693451		41	1.205716	.8868395	1.63925	0.232602	0.7240
CEACAM5	Esophageal adenocarcinoma	72	1.341138	1.09108	1.648505	0.00530502	7.77241		72	1.356514	1.102935	1.668396	0.00387849	8.33985		16	1.628371	1.087893	2.437366	0.0178204		23	1.394354	.9882954	1.967248	0.0583681		33	1.180181	.838775	1.66055	0.341671	0.4851
CEACAM5	Oral Cancer	95	1.619911	1.390948	1.886564	5.49781e-10	38.492		95	1.282041	1.065095	1.543176	0.00862206	6.89948		17	1.298207	.843223	1.998691	0.23585		28	1.276963	.9154561	1.781227	0.149932		50	1.278261	.9825341	1.662998	0.0674426	0.9979
CEACAM5	Ovarian Cancer	82	.9395907	.7502256	1.176754	0.587393	0.294433		82	.9620387	.7578465	1.221248	0.750532	0.101085		29	1.144917	.7972661	1.644161	0.463603		26	.6687454	.4090866	1.093217	0.108595		27	.9737094	.6499679	1.458703	0.897206	0.2240
CEACAM5	Pancreatic Cancer	100	1.060342	.8717853	1.289682	0.557543	0.343976		100	1.01964	.8270865	1.257021	0.855478	0.0331727		18	1.334581	.8725042	2.041372	0.183191		25	1.091835	.7328403	1.626689	0.665798		57	.8828952	.6554086	1.18934	0.41261	0.2813
CEACAM5	Prostate cancer	1090	1.030605	.9671973	1.098169	0.35212	0.865804		1090	1.035744	.971996	1.103674	0.278541	1.17419		231	1.1006	.9647096	1.255633	0.153978		348	.9819128	.8755198	1.101235	0.755086		511	1.041068	.9481359	1.143109	0.398879	0.4362
CEACAM5	Rectal Cancer	163	1.166539	1.006631	1.35185	0.0405768	4.1936		163	1.130273	.9645714	1.324439	0.130026	2.2922		30	1.224564	.8458617	1.772815	0.283192		60	1.100843	.845915	1.432597	0.474688		73	1.124522	.887682	1.424552	0.330757	0.8962
CEACAM5	Stomach Cancer	65	1.338922	1.082943	1.655407	0.00701769	7.26843		65	1.348012	1.091507	1.664798	0.00555399	7.6896		9	1.844241	1.064442	3.195313	0.0290604		22	1.3518	.9489977	1.925573	0.0949287		34	1.241253	.9126869	1.688102	0.168326	0.4677
CEACAM5	Thyroid Cancer	42	.9458249	.6849995	1.305964	0.735098	0.114482		42	.9598945	.6943427	1.327007	0.804353	0.0613638		10	1.495694	.9683146	2.310302	0.0695517		16	.8784649	.5108175	1.510717	0.63947		16	.5950248	.3063332	1.155782	0.125381	0.0558
CEACAM5	Uterine Cancer	132	1.014578	.8542966	1.204931	0.868969	0.0272145		132	1.063761	.8874653	1.275079	0.503753	0.44702		33	1.292173	.9390568	1.778071	0.115516		41	.9802373	.704953	1.36302	0.905535		58	.9950788	.7453141	1.328543	0.973311	0.3962
CEACAM8	Bladder Cancer	99	.95443	.7752244	1.175062	0.660246	0.193225		99	.8973216	.7255124	1.109817	0.317747	0.998196		21	.6919696	.4337673	1.103868	0.122286		28	.9344769	.6328395	1.379887	0.733274		50	.9809317	.724483	1.328157	0.900906	0.4578
CEACAM8	Brain Cancer	70	1.021386	.8059262	1.294448	0.861039	0.0306431		70	1.021386	.8059262	1.294448	0.861039	0.0306431		19	.7866242	.4928784	1.255437	0.314305		27	1.375104	.9981654	1.894386	0.0513277		24	.8585873	.5613037	1.313321	0.482003	0.0803
CEACAM8	Breast Cancer	746	1.080809	1.005704	1.161523	0.0344526	4.4721		746	1.06377	.988234	1.14508	0.0999668	2.70607		186	1.042986	.8980403	1.211325	0.581428		272	1.096829	.972637	1.236879	0.131696		288	1.041932	.9242305	1.174622	0.501821	0.8065
CEACAM8	Colon Cancer	348	1.022459	.9175065	1.139417	0.687734	0.161549		348	1.033424	.9256322	1.153768	0.558562	0.3422		70	.9239187	.7173996	1.189889	0.539848		110	1.030328	.8462903	1.254386	0.766013		168	1.084802	.9277959	1.268376	0.307522	0.5704
CEACAM8	Colorectal Cancer	516	1.053526	.9648058	1.150404	0.245351	1.34958		516	1.052514	.9621315	1.151387	0.263884	1.24827		98	.8865427	.7152802	1.098811	0.271515		171	1.056979	.9048572	1.234675	0.484588		247	1.121147	.9870741	1.27343	0.0784499	0.1827
CEACAM8	Head and neck Cancer	121	1.28114	1.091491	1.503741	0.00243749	9.18693		121	1.144081	.9595368	1.364118	0.13368	2.24924		25	1.08497	.7345075	1.602652	0.682002		33	1.207645	.8647985	1.686412	0.268127		63	1.137232	.8903305	1.452604	0.303118	0.9167
CEACAM8	Kidney Cancer	120	1.223355	1.03009	1.452881	0.0215686	5.28026		120	1.167441	.9752635	1.397488	0.0915997	2.84603		17	1.35163	.878093	2.080535	0.170934		44	1.099431	.811672	1.489209	0.540367		59	1.157608	.8914195	1.503283	0.27229	0.7418
CEACAM8	Leukemia	130	.8840535	.7367706	1.060779	0.18504	1.75667		130	.8718458	.7251081	1.048278	0.144695	2.1273		26	.5337415	.3526069	.8079253	0.00299408		43	1.075112	.7966937	1.450829	0.635767		61	.9127828	.6994197	1.191234	0.50172	0.0251
CEACAM8	Lip,oral cavity Cancer	49	1.402843	1.107455	1.777018	0.00501543	7.87387		49	1.330788	1.033226	1.714046	0.0268912	4.89778		10	1.07395	.572683	2.013976	0.82401		14	1.378898	.8433499	2.254533	0.200271		25	1.43672	1.016246	2.031166	0.0402485	0.7263
CEACAM8	Liver Cancer	52	1.046409	.7904053	1.385329	0.751324	0.100422		52	.9965225	.7462265	1.330772	0.981168	0.000557201		10	.6716681	.3352963	1.34549	0.261533		15	1.298389	.8145354	2.069664	0.272355		27	.9526421	.6292064	1.442336	0.818672	0.2843
CEACAM8	Lung Cancer	376	1.380154	1.265926	1.504688	2.67732e-13	53.4318		376	1.184304	1.076467	1.302944	0.000515317	12.0594		77	1.252784	1.024913	1.531319	0.0277927		110	1.139297	.9545195	1.359844	0.148622		189	1.185684	1.033324	1.36051	0.0152204	0.7851
CEACAM8	Lung adenocarcinoma	142	1.372716	1.190547	1.582759	1.29517e-05	19.0176		142	1.218249	1.045744	1.419212	0.0112731	6.42176		23	1.410512	1.044147	1.905427	0.0249943		39	1.348742	1.043312	1.743587	0.0223945		80	1.063051	.8483898	1.332026	0.595214	0.2348
CEACAM8	Lung squamous cell carcinoma	66	1.368065	1.110113	1.685956	0.00328333	8.64293		66	1.121102	.8846794	1.420706	0.34416	0.894873		16	1.000017	.6069458	1.647651	0.999945		17	1.071144	.6572919	1.745572	0.782678		33	1.211606	.8739095	1.679796	0.249546	0.7984
CEACAM8	Lung small cell carcinoma	40	1.317723	1.001868	1.733157	0.0484604	3.89395		40	1.039856	.7623672	1.418347	0.805085	0.0608962		8	.8411594	.3949557	1.791464	0.653837		18	1.142574	.7243124	1.802364	0.566573		14	1.016677	.6021439	1.716586	0.950652	0.7892
CEACAM8	Melanoma	278	1.057509	.9371695	1.193301	0.364313	0.82297		278	1.052681	.9318634	1.189164	0.409138	0.681305		56	1.278765	1.003756	1.629122	0.0465573		90	1.05725	.8537825	1.309205	0.609722		132	.9524329	.792988	1.143937	0.602113	0.1639
CEACAM8	Multiple myeloma	91	.9534209	.7676978	1.184075	0.666108	0.186188		91	.9534209	.7676978	1.184075	0.666108	0.186188		13	.8284071	.4636091	1.480252	0.525012		37	1.036851	.7432825	1.446367	0.831265		41	.9213164	.665113	1.27621	0.622056	0.7743
CEACAM8	Non-Hodgkin lymphoma	193	1.107718	.9605867	1.277385	0.159443	1.9795		193	1.107718	.9605867	1.277385	0.159443	1.9795		43	1.124253	.8271616	1.528051	0.454446		61	1.171425	.915237	1.499324	0.208918		89	1.051974	.8501181	1.301759	0.641123	0.8059
CEACAM8	Diffuse lymphoma	96	1.0283	.8347584	1.266714	0.793085	0.0688045		96	1.0283	.8347584	1.266714	0.793085	0.0688045		21	.9315678	.5856288	1.481858	0.764704		29	1.122642	.7760755	1.623973	0.539116		46	1.002072	.740855	1.355392	0.989282	0.8115
CEACAM8	Esophageal Cancer	96	1.280763	1.067014	1.537333	0.00790229	7.05549		96	1.188499	.9765216	1.446492	0.0849015	2.96848		24	1.163977	.7938642	1.706642	0.436759		30	1.101534	.7631987	1.589858	0.605484		42	1.258127	.936936	1.689426	0.126803	0.8525
CEACAM8	Esophageal adenocarcinoma	74	1.244134	1.005633	1.539199	0.0442521	4.04692		74	1.219194	.9794328	1.517648	0.076071	3.14691		18	1.239656	.8192349	1.875831	0.309376		24	1.340394	.9282051	1.935624	0.11815		32	1.116508	.7814319	1.595265	0.544963	0.7815
CEACAM8	Oral Cancer	100	1.344318	1.135009	1.592227	0.000611365	11.741		100	1.224738	1.01573	1.476755	0.0337169	4.509		19	1.159293	.7486532	1.795172	0.507652		29	1.353924	.9709686	1.887918	0.0740531		52	1.179418	.9045966	1.537733	0.222772	0.7840
CEACAM8	Ovarian Cancer	85	1.049026	.8476925	1.298178	0.659786	0.193783		85	1.103344	.8919613	1.364822	0.364768	0.821411		29	.672677	.447162	1.011925	0.057032		29	1.242587	.8958237	1.723578	0.19326		27	1.318667	.9520115	1.826536	0.0960894	0.0261
CEACAM8	Pancreatic Cancer	103	.89254	.7268579	1.095988	0.277874	1.17746		103	.8541223	.6924127	1.053599	0.140909	2.16801		20	.8367701	.5234311	1.337682	0.456575		25	.9975953	.661181	1.50518	0.990847		58	.8025419	.604278	1.065856	0.128656	0.6909
CEACAM8	Prostate cancer	1105	.987847	.9286915	1.050771	0.697946	0.150618		1105	.9891847	.9297978	1.052365	0.730668	0.118499		235	1.070785	.9422569	1.216846	0.294497		350	1.029208	.9232112	1.147374	0.603648		520	.9268929	.8455774	1.016028	0.105117	0.1414
CEACAM8	Rectal Cancer	168	1.118323	.9622302	1.299736	0.144842	2.12575		168	1.093321	.9365857	1.276285	0.258427	1.27716		28	.7908736	.5270941	1.186659	0.257094		61	1.105483	.8600287	1.42099	0.43372		79	1.200549	.9644544	1.494437	0.101837	0.2067
CEACAM8	Stomach Cancer	66	1.236272	.9836948	1.553701	0.0689148	3.30868		66	1.221408	.9700918	1.537832	0.0888258	2.89552		9	1.464897	.8782617	2.443376	0.143564		22	1.109118	.7305101	1.68395	0.626897		35	1.216356	.8896411	1.663056	0.219731	0.7087
CEACAM8	Thyroid Cancer	42	1.007261	.7404378	1.370235	0.963252	0.00212277		42	.9880255	.7232042	1.349818	0.939679	0.00572643		8	.7797137	.3683338	1.65055	0.515489		17	1.025425	.6310269	1.666325	0.919269		17	1.061586	.6564239	1.716825	0.807486	0.7826
CEACAM8	Uterine Cancer	136	1.062107	.8941736	1.26158	0.492604	0.470834		136	.9623372	.8019534	1.154796	0.679816	0.170333		35	.8995999	.6284655	1.287708	0.563144		40	1.00244	.714761	1.405905	0.988733		61	.9736268	.7418163	1.277876	0.84724	0.9054
CEBPB	Bladder Cancer	99	.8887263	.7140253	1.106171	0.290798	1.11592		99	.8736031	.7005733	1.089368	0.230182	1.43974		21	.6620902	.3871316	1.132337	0.132057		28	.8247864	.5412119	1.256943	0.370186		50	1.001106	.7495676	1.337056	0.994025	0.3815
CEBPB	Brain Cancer	70	.9757822	.7691144	1.237983	0.840001	0.0407604		70	.9757822	.7691144	1.237983	0.840001	0.0407604		19	.9750892	.6296297	1.510092	0.91		27	1.140325	.8324232	1.562117	0.413498		24	.7615024	.4729362	1.22614	0.262247	0.3794
CEBPB	Breast Cancer	746	.9895788	.9183819	1.066295	0.783325	0.0756185		746	.9835002	.9112848	1.061438	0.668952	0.18283		186	1.088833	.9515629	1.245905	0.215778		272	.9184222	.8036767	1.04955	0.211398		288	.972422	.8576931	1.102498	0.662407	0.2011
CEBPB	Colon Cancer	348	1.042738	.9409954	1.155482	0.424327	0.638301		348	1.051429	.9482216	1.165869	0.34142	0.905092		70	.7782717	.5886255	1.029019	0.078541		110	1.148814	.9779693	1.349503	0.0912613		168	1.091673	.945438	1.260526	0.231956	0.0548
CEBPB	Colorectal Cancer	516	1.04841	.9643053	1.13985	0.267845	1.22775		516	1.054341	.9691751	1.146992	0.218183	1.51628		98	.774558	.6122487	.979896	0.0332349		171	1.112982	.9733069	1.272701	0.117695		247	1.115787	.9945657	1.251783	0.0618875	0.0175
CEBPB	Head and neck Cancer	121	1.063249	.8972612	1.259943	0.47884	0.501504		121	1.073821	.9024086	1.277794	0.422159	0.644298		25	1.013612	.6831094	1.504018	0.946463		33	1.145034	.8445616	1.552406	0.383147		63	1.05449	.8220123	1.352715	0.676288	0.8722
CEBPB	Kidney Cancer	120	1.076384	.9086178	1.275127	0.39452	0.724967		120	1.053957	.8839457	1.256667	0.558198	0.342834		17	1.314653	.9759231	1.770952	0.0719173		44	1.08774	.8205331	1.441963	0.558729		59	.917076	.6907092	1.21763	0.549491	0.2292
CEBPB	Leukemia	130	.8078515	.6612291	.9869864	0.036784	4.36039		130	.8062224	.6594385	.9856788	0.0356725	4.41269		26	1.020866	.6936767	1.502383	0.916572		43	.7313989	.5106576	1.04756	0.0879188		61	.7689896	.5693927	1.038554	0.0866693	0.4071
CEBPB	Lip,oral cavity Cancer	49	1.073802	.8255908	1.396637	0.59547	0.281883		49	1.092132	.8382383	1.422928	0.51385	0.42622		10	1.225433	.7477991	2.00814	0.41983		14	.9044668	.5040901	1.622845	0.736385		25	1.133392	.7941915	1.617464	0.490157	0.7267
CEBPB	Liver Cancer	52	1.040501	.7955147	1.360934	0.771931	0.0840128		52	1.020324	.7733595	1.346154	0.886847	0.020248		10	.6673038	.313908	1.418551	0.293126		15	1.183634	.7879511	1.778017	0.416764		27	1.053723	.7191902	1.543864	0.788299	0.4230
CEBPB	Lung Cancer	376	.9761484	.8785153	1.084632	0.653441	0.20159		376	.9603571	.8629239	1.068791	0.458639	0.549214		77	.8890882	.6934415	1.139934	0.353876		110	1.033244	.8649192	1.234326	0.718507		189	.94404	.8074864	1.103686	0.470054	0.5885
CEBPB	Lung adenocarcinoma	142	.8785046	.7302863	1.056805	0.169461	1.8877		142	.8681415	.7213202	1.044848	0.134691	2.23759		23	.7858432	.4780332	1.291855	0.341985		39	1.113856	.86435	1.435385	0.404655		80	.7380118	.5640112	.9656927	0.0267994	0.0784
CEBPB	Lung squamous cell carcinoma	66	.8595293	.6523733	1.132466	0.282002	1.15742		66	.8534511	.6451641	1.128982	0.266953	1.23234		16	.5454209	.2771353	1.073425	0.0792849		17	.807636	.4554189	1.432255	0.464834		33	1.028679	.7218342	1.46596	0.875682	0.2530
CEBPB	Lung small cell carcinoma	40	1.121141	.8546394	1.470746	0.408969	0.681794		40	1.11338	.8329006	1.48831	0.468292	0.526003		8	.8976225	.3862226	2.08617	0.801805		18	1.157302	.7718818	1.735172	0.479585		14	1.195982	.7497082	1.907906	0.452622	0.8377
CEBPB	Melanoma	278	.9581414	.8457249	1.085501	0.501882	0.450954		278	.9568325	.8448767	1.083624	0.487041	0.483058		56	1.026615	.7953487	1.325127	0.840151		90	.895069	.7125892	1.124278	0.34061		132	.9667862	.8067854	1.158518	0.71442	0.7287
CEBPB	Multiple myeloma	91	.930212	.7454507	1.160767	0.521944	0.410051		91	.930212	.7454507	1.160767	0.521944	0.410051		13	1.116495	.7096842	1.756501	0.633623		37	1.004889	.7279875	1.387115	0.976341		41	.7856389	.5459686	1.13052	0.193845	0.4384
CEBPB	Non-Hodgkin lymphoma	193	1.118203	.9863089	1.267735	0.0810396	3.04393		193	1.118203	.9863089	1.267735	0.0810396	3.04393		43	1.202751	.9362335	1.545137	0.148619		61	1.086629	.861495	1.370596	0.483074		89	1.102342	.9135705	1.330121	0.309284	0.8176
CEBPB	Diffuse lymphoma	96	1.058458	.8727225	1.283721	0.563875	0.33304		96	1.058458	.8727225	1.283721	0.563875	0.33304		21	1.177589	.8078671	1.716516	0.395191		29	.974336	.6642867	1.429098	0.894167		46	1.059543	.8036776	1.396867	0.681707	0.7860
CEBPB	Esophageal Cancer	96	.8681093	.6930446	1.087396	0.218385	1.51495		96	.8392002	.6666476	1.056416	0.135525	2.22805		24	.6973814	.4222049	1.151907	0.159236		30	1.012637	.7048628	1.454798	0.94584		42	.7937088	.5544785	1.136155	0.206786	0.4416
CEBPB	Esophageal adenocarcinoma	74	.8702863	.6738432	1.123998	0.28714	1.13298		74	.8334526	.6419155	1.082141	0.171491	1.86986		18	.7163041	.4082191	1.256903	0.244839		24	1.113628	.7716732	1.607114	0.565259		32	.682402	.4441196	1.04853	0.0812072	0.1804
CEBPB	Oral Cancer	100	1.0497	.8694028	1.267387	0.61394	0.254477		100	1.063424	.8776062	1.288585	0.530285	0.393845		19	1.047073	.6759691	1.62191	0.836777		29	1.147565	.8305365	1.585607	0.404072		52	1.011928	.7635165	1.341162	0.934243	0.8449
CEBPB	Ovarian Cancer	85	.9494481	.7533999	1.196512	0.660229	0.193245		85	.9689963	.7675185	1.223363	0.791151	0.0701275		29	.7273869	.4551669	1.162412	0.18327		29	1.027523	.7070731	1.493202	0.886786		27	1.125141	.8063787	1.569909	0.487838	0.3221
CEBPB	Pancreatic Cancer	103	1.076821	.8986445	1.290326	0.422563	0.643177		103	1.058196	.8786196	1.274476	0.551069	0.355406		20	.8279957	.4998363	1.371603	0.463591		25	1.070008	.7389432	1.549399	0.720158		58	1.125479	.8910721	1.421548	0.321168	0.5570
CEBPB	Prostate cancer	1105	.9885934	.9313631	1.04934	0.706136	0.142167		1105	.9900173	.9324005	1.051195	0.742948	0.107553		235	1.008575	.8911191	1.141512	0.892486		350	1.004487	.9044751	1.115558	0.933319		520	.9712142	.8876196	1.062682	0.524742	0.8462
CEBPB	Rectal Cancer	168	1.059878	.9176351	1.22417	0.428989	0.625558		168	1.062137	.918707	1.227959	0.415392	0.663316		28	.7722971	.5007102	1.191194	0.242543		61	1.050052	.8280754	1.331531	0.686903		79	1.162703	.9625821	1.404429	0.11776	0.2303
CEBPB	Stomach Cancer	66	.8432134	.6397349	1.111412	0.226165	1.46482		66	.8212511	.6205153	1.086925	0.168485	1.89638		9	.7943266	.3826683	1.648829	0.536611		22	.6427361	.3778531	1.093308	0.102926		35	.9442754	.6598831	1.351233	0.753827	0.4962
CEBPB	Thyroid Cancer	42	.8123519	.5681106	1.161597	0.254707	1.2973		42	.7868527	.5471431	1.131582	0.195969	1.67217		8	.3661875	.1424796	.9411401	0.0369857		17	1.235673	.8825016	1.730181	0.217888		17	.5284424	.2827899	.9874869	0.045561	0.0081
CEBPB	Uterine Cancer	136	1.059012	.9023641	1.242853	0.482658	0.492851		136	.9752367	.8178295	1.16294	0.780093	0.0779514		35	1.209103	.9693645	1.508134	0.0921791		40	.9644821	.6878228	1.352421	0.833927		61	.7925394	.5860601	1.071765	0.13107	0.0796
CELA3A	Bladder Cancer	103	1.139147	.9410707	1.378913	0.181301	1.78692		103	1.150407	.9517815	1.390483	0.14736	2.09937		24	1.109232	.7413144	1.659748	0.614132		29	.8469314	.5875111	1.220901	0.373283		50	1.402271	1.079193	1.82207	0.0113945	0.0862
CELA3A	Brain Cancer	73	1.048389	.8302657	1.323817	0.69133	0.157649		73	1.048389	.8302657	1.323817	0.69133	0.157649		19	.9866324	.6246418	1.558403	0.953986		29	.9065628	.6213402	1.322715	0.610805		25	1.291555	.8777385	1.900469	0.194204	0.4158
CELA3A	Breast Cancer	771	.9726834	.9021513	1.04873	0.470827	0.520035		771	.9815923	.9096267	1.059251	0.632473	0.228722		192	.9332863	.8009484	1.08749	0.376184		278	.9674091	.8523356	1.098019	0.608094		301	1.026079	.9083219	1.159103	0.678922	0.6136
CELA3A	Colon Cancer	361	1.007745	.9063831	1.120442	0.886573	0.0203468		361	1.000577	.899213	1.113368	0.991549	0.000112201		73	1.188283	.9440562	1.49569	0.141684		113	.8936823	.7355166	1.08586	0.258019		175	.9973388	.8563153	1.161587	0.97267	0.1792
CELA3A	Colorectal Cancer	533	1.060361	.972434	1.156238	0.184494	1.76105		533	1.054581	.9664125	1.150792	0.232866	1.42327		104	1.134193	.9335378	1.377977	0.20493		176	.9958151	.8532655	1.162179	0.957569		253	1.06287	.9369822	1.20567	0.343147	0.5825
CELA3A	Head and neck Cancer	120	.8863438	.7380218	1.064474	0.196614	1.66735		120	.8753707	.7288597	1.051333	0.154355	2.02867		24	.9675275	.6488705	1.442675	0.871345		31	1.210869	.8577924	1.709275	0.276661		65	.7102642	.5512075	.9152184	0.00817252	0.0439
CELA3A	Kidney Cancer	126	1.03059	.8628511	1.230938	0.739554	0.110519		126	1.048804	.878837	1.251643	0.597342	0.279023		19	.8565125	.5346486	1.372142	0.519464		45	.9302762	.6919487	1.250691	0.632217		62	1.211934	.9467435	1.551406	0.127109	0.2650
CELA3A	Leukemia	130	.9004804	.7543171	1.074966	0.246042	1.34564		130	.8992642	.7535318	1.073181	0.239182	1.38541		26	1.200049	.8239988	1.747718	0.341744		43	.5949276	.444273	.7966698	0.000490767		61	1.065015	.824689	1.375375	0.629279	0.0030
CELA3A	Lip,oral cavity Cancer	46	.8299606	.6153494	1.11942	0.222107	1.49071		46	.8134443	.6024347	1.098362	0.177779	1.81609		9	.8845323	.4472648	1.749293	0.724345		13	1.278685	.7466307	2.189883	0.370492		24	.6127972	.4056158	.925803	0.0200102	0.1012
CELA3A	Liver Cancer	55	1.1677	.8953191	1.522947	0.252614	1.30879		55	1.178168	.9050698	1.533672	0.222985	1.48506		10	1.091308	.5773791	2.062688	0.787928		16	1.147158	.7010968	1.87702	0.584744		29	1.235917	.8630483	1.769878	0.247648	0.9353
CELA3A	Lung Cancer	388	1.076672	.9744758	1.189585	0.146548	2.10782		388	1.089394	.9886956	1.200349	0.0835897	2.99369		80	1.205998	.980587	1.483224	0.0760192		114	1.046706	.8743983	1.252968	0.618897		194	1.064961	.9268949	1.223594	0.374327	0.5434
CELA3A	Lung adenocarcinoma	148	1.063592	.9045534	1.250592	0.455635	0.556596		148	1.070782	.9140986	1.254322	0.396855	0.717836		25	1.426051	.986931	2.06055	0.0587697		41	.8502714	.6225157	1.161354	0.307906		82	1.096158	.8851867	1.35741	0.399909	0.1071
CELA3A	Lung squamous cell carcinoma	66	1.160803	.9170763	1.469303	0.214952	1.53776		66	1.18301	.9389661	1.490482	0.153949	2.03268		16	1.184054	.7294067	1.922088	0.494303		17	1.189886	.742317	1.907309	0.470179		33	1.234344	.8866848	1.718318	0.212247	0.9869
CELA3A	Lung small cell carcinoma	40	.923271	.6731804	1.266272	0.620391	0.245319		40	.9516628	.6941638	1.304681	0.75825	0.0947287		8	1.130135	.6889992	1.853712	0.628001		18	.9703359	.598355	1.573567	0.902836		14	.6846786	.3974502	1.179481	0.172224	0.3981
CELA3A	Melanoma	290	1.089738	.9681456	1.226602	0.154543	2.02683		290	1.08756	.965961	1.224467	0.165291	1.92514		58	.9925757	.7600118	1.296304	0.95637		93	1.24385	1.012209	1.528501	0.037951		139	1.029042	.8665511	1.222002	0.74406	0.2895
CELA3A	Multiple myeloma	97	1.053474	.8595131	1.291205	0.61583	0.251773		97	1.053474	.8595131	1.291205	0.61583	0.251773		15	.8149464	.4836091	1.373294	0.44215		38	1.032055	.7468271	1.426217	0.848387		44	1.162399	.8625287	1.566524	0.322898	0.5059
CELA3A	Non-Hodgkin lymphoma	202	1.059774	.9197649	1.221096	0.421942	0.6449		202	1.059774	.9197649	1.221096	0.421942	0.6449		46	.7739641	.5717505	1.047695	0.0972367		63	1.159248	.9041803	1.48627	0.243813		93	1.157111	.9407962	1.423162	0.166974	0.0696
CELA3A	Diffuse lymphoma	101	1.036591	.848428	1.266485	0.725106	0.123653		101	1.036591	.848428	1.266485	0.725106	0.123653		22	.6914658	.4483281	1.066462	0.0951386		31	.9942694	.6947942	1.422827	0.974927		48	1.266332	.9557672	1.677811	0.100007	0.0689
CELA3A	Esophageal Cancer	98	1.012926	.8277163	1.239579	0.900791	0.0155406		98	1.041817	.8533703	1.271877	0.687384	0.161932		24	.9939016	.6648068	1.485906	0.976216		31	1.01074	.7068536	1.445271	0.953312		43	1.082527	.8005428	1.463838	0.606522	0.9322
CELA3A	Esophageal adenocarcinoma	76	1.133881	.9044175	1.421562	0.2761	1.18619		76	1.160221	.9270483	1.452042	0.194208	1.68541		18	1.118109	.7064953	1.769533	0.633629		25	1.20815	.8166823	1.787262	0.34394		33	1.144265	.8130856	1.610339	0.439504	0.9646
CELA3A	Oral Cancer	98	.8647531	.7052581	1.060318	0.162437	1.95139		98	.8508787	.6933304	1.044227	0.122172	2.38925		18	.8943215	.5566702	1.436777	0.644267		27	1.16033	.7969977	1.689296	0.437775		53	.7064761	.5329538	.9364948	0.0156829	0.1145
CELA3A	Ovarian Cancer	86	1.090492	.8736986	1.361078	0.443659	0.5868		86	1.061792	.8470783	1.330929	0.602951	0.270568		31	.9977168	.688631	1.445533	0.990359		28	1.08303	.726277	1.615023	0.695624		27	1.077696	.7267936	1.598017	0.709685	0.9452
CELA3A	Pancreatic Cancer	103	.9287425	.760196	1.134658	0.469363	0.523475		103	.9443297	.7731769	1.153369	0.574508	0.315198		20	.8917829	.5649948	1.407582	0.622831		26	.9096124	.6110103	1.354142	0.640753		57	.9842591	.752456	1.287472	0.907813	0.9115
CELA3A	Prostate cancer	1138	1.037448	.9787055	1.099715	0.216387	1.52817		1138	1.033361	.9747228	1.095527	0.270893	1.21222		238	.9931316	.8735787	1.129046	0.916125		364	1.017275	.9167568	1.128814	0.746961		536	1.062403	.9761965	1.156223	0.160917	0.6480
CELA3A	Rectal Cancer	172	1.17581	1.013032	1.364744	0.0331489	4.53807		172	1.174151	1.009923	1.365085	0.0367612	4.36144		31	1.016422	.7060795	1.463168	0.930172		63	1.206329	.9398619	1.548345	0.140765		78	1.223642	.979444	1.528724	0.075554	0.6782
CELA3A	Stomach Cancer	68	.770548	.6048606	.9816215	0.034847	4.45266		68	.7847587	.6154276	1.00068	0.0506445	3.81999		11	1.146693	.6308847	2.084223	0.653432		22	.7948942	.5187719	1.217986	0.291761		35	.6934045	.4960636	.9692505	0.0321338	0.3542
CELA3A	Thyroid Cancer	44	.7550156	.5553076	1.026546	0.0730021	3.2142		44	.7668694	.5629066	1.044736	0.0924616	2.83099		10	.7591431	.3962587	1.454348	0.406108		17	.7142374	.4335239	1.176717	0.186453		17	.8217387	.5020429	1.345013	0.434829	0.9258
CELA3A	Uterine Cancer	138	.9827665	.8231176	1.17338	0.847587	0.0369402		138	1.079126	.9045883	1.287339	0.397564	0.715683		36	.964267	.6813992	1.364561	0.837263		41	1.359335	.9923165	1.8621	0.0558855		61	.9969071	.762401	1.303545	0.981939	0.2472
CEP164	Bladder Cancer	100	.7667263	.5431525	1.082328	0.131	2.28062		100	.7585092	.5353814	1.074629	0.119939	2.41812		21	.767399	.3687334	1.597092	0.478962		29	.8490051	.4940428	1.459003	0.553489		50	.6994399	.4078777	1.199419	0.193898	0.8838
CEP164	Brain Cancer	71	1.108561	.9404676	1.306698	0.219296	1.50897		71	1.108561	.9404676	1.306698	0.219296	1.50897		18	.7049147	.2889454	1.719718	0.442204		28	1.151111	.9241319	1.43384	0.209168		25	1.155077	.9153881	1.457527	0.224391	0.5674
CEP164	Breast Cancer	745	.9821867	.9119275	1.057859	0.635045	0.225282		745	.9829696	.9124545	1.058934	0.651079	0.204542		184	.9551228	.8138262	1.120951	0.574031		274	.8030915	.6652604	.9694789	0.022453		287	1.090861	.9978993	1.192482	0.0556597	0.0110
CEP164	Colon Cancer	359	1.002729	.9057711	1.110067	0.958104	0.00275972		359	1.006721	.9095272	1.114302	0.897106	0.0167232		72	.9084359	.6749388	1.222712	0.526401		111	.9674251	.7904564	1.184014	0.747993		176	1.053264	.929357	1.193692	0.416407	0.5804
CEP164	Colorectal Cancer	523	.9983607	.9167734	1.087209	0.969912	0.00142268		523	1.001754	.9196719	1.091162	0.967951	0.00161429		100	.9367788	.7396725	1.186409	0.587936		171	.9985409	.8601546	1.159191	0.984695		252	1.023673	.9122117	1.148753	0.690786	0.8007
CEP164	Head and neck Cancer	119	1.061562	.9163944	1.229725	0.425877	0.63404		119	1.062558	.9158899	1.232714	0.423325	0.641065		24	1.088236	.7804841	1.517338	0.618068		32	1.14323	.8982054	1.455097	0.27675		63	1.012771	.8030418	1.277276	0.914637	0.7755
CEP164	Kidney Cancer	123	.9397639	.7647625	1.154811	0.554578	0.34918		123	.9346904	.7597613	1.149895	0.522923	0.408124		19	.8676911	.4606319	1.634468	0.660471		44	.796074	.4907242	1.291426	0.355535		60	1.015537	.8030711	1.284215	0.897566	0.6397
CEP164	Leukemia	125	1.010045	.8546886	1.19364	0.906629	0.0137573		125	1.011433	.8548308	1.196723	0.89463	0.0175426		23	1.024062	.7030738	1.491598	0.901379		41	.9077045	.6143396	1.34116	0.62683		61	1.057379	.8575331	1.303797	0.601674	0.7961
CEP164	Lip,oral cavity Cancer	47	1.012553	.7744458	1.323867	0.927332	0.00831782		47	1.009891	.7729966	1.319383	0.942475	0.00520698		10	.5504699	.1315935	2.302675	0.413572		14	1.096848	.7120944	1.689489	0.674914		23	1.063213	.7814645	1.446544	0.696383	0.6613
CEP164	Liver Cancer	50	1.059892	.8485012	1.323946	0.608305	0.26265		50	1.066206	.8533132	1.332213	0.572681	0.318217		10	1.107841	.6639169	1.848592	0.695033		14	.9888987	.5853262	1.670727	0.96672		26	1.095207	.828939	1.447005	0.522236	0.9383
CEP164	Lung Cancer	373	.9126085	.8032096	1.036908	0.16042	1.97026		373	.9102665	.8015059	1.033786	0.147572	2.09717		77	.8987853	.6836353	1.181646	0.44464		107	.8248443	.6171184	1.102492	0.19332		189	.9516872	.8089897	1.119555	0.55021	0.6934
CEP164	Lung adenocarcinoma	140	.9532582	.7909167	1.148922	0.615282	0.252555		140	.9512702	.7907306	1.144404	0.596305	0.280605		25	.9021911	.5763059	1.412356	0.652626		37	.9340987	.6293655	1.386381	0.735075		78	.9753072	.7711447	1.233522	0.834729	0.9491
CEP164	Lung squamous cell carcinoma	64	.8961077	.65019	1.235037	0.50273	0.449169		64	.8973583	.6508123	1.237303	0.508755	0.436627		15	.9157288	.4865952	1.72332	0.784937		17	.451727	.1333039	1.530768	0.201883		32	1.029141	.7364635	1.438131	0.86639	0.4376
CEP164	Lung small cell carcinoma	40	.8078819	.4963275	1.315005	0.390737	0.736648		40	.8064671	.493148	1.318852	0.391384	0.734638		8	.5929927	.1431602	2.456271	0.471114		17	.5859753	.2068157	1.660256	0.314481		15	.9974312	.5817812	1.71004	0.992539	0.5845
CEP164	Melanoma	277	.9926841	.8806101	1.119022	0.904378	0.0144317		277	.9932918	.8815046	1.119255	0.912019	0.0122086		57	.830613	.5596641	1.232736	0.356896		90	1.117051	.972708	1.282814	0.116883		130	.9000348	.7170026	1.12979	0.363902	0.1488
CEP164	Multiple myeloma	87	.9331375	.7286651	1.194987	0.583432	0.300718		87	.9331375	.7286651	1.194987	0.583432	0.300718		11	.5668583	.1531643	2.097932	0.395216		38	.6546631	.3425691	1.251087	0.199829		38	1.091599	.868937	1.371317	0.451456	0.2330
CEP164	Non-Hodgkin lymphoma	191	1.098906	.9929569	1.21616	0.0682544	3.32451		191	1.098906	.9929569	1.21616	0.0682544	3.32451		44	1.091571	.8804059	1.353385	0.424422		58	1.12962	.9601211	1.329041	0.141738		89	1.076615	.9159836	1.265417	0.370537	0.9160
CEP164	Diffuse lymphoma	97	1.113849	.974653	1.272925	0.113416	2.50597		97	1.113849	.974653	1.272925	0.113416	2.50597		21	1.055065	.7514805	1.481292	0.756848		28	1.16655	.9567189	1.422402	0.127849		48	1.091403	.8859614	1.344484	0.411072	0.8438
CEP164	Esophageal Cancer	96	.9477221	.7516124	1.195001	0.649883	0.206048		96	.9465956	.7485072	1.197107	0.646845	0.209901		24	.8687594	.4860242	1.552892	0.634957		30	.7643376	.4127143	1.415536	0.3927		42	1.044364	.8057205	1.353691	0.742951	0.6004
CEP164	Esophageal adenocarcinoma	75	.9509019	.7319486	1.235352	0.70614	0.142164		75	.9467266	.7290926	1.229324	0.681238	0.168735		18	.8049633	.3788814	1.710208	0.572559		24	.7017959	.3251967	1.514522	0.366906		33	1.067216	.8216659	1.386146	0.625815	0.5041
CEP164	Oral Cancer	98	1.062244	.903346	1.249093	0.465142	0.533492		98	1.060126	.9009672	1.247401	0.481756	0.494886		19	1.149888	.8329721	1.587379	0.395876		28	1.081042	.7902893	1.478763	0.625891		51	1.025524	.806781	1.303576	0.836862	0.8540
CEP164	Ovarian Cancer	83	.9032393	.6850162	1.190981	0.470749	0.520218		83	.9106681	.6867349	1.207622	0.515789	0.422305		29	.8002396	.4453015	1.43809	0.456192		28	.7722817	.4076887	1.462928	0.427904		26	1.09605	.7873822	1.52572	0.58681	0.4899
CEP164	Pancreatic Cancer	100	.9900551	.8103377	1.20963	0.922095	0.00956388		100	.9893715	.8099797	1.208494	0.916628	0.0109585		18	1.094545	.758433	1.57961	0.629334		25	.9579151	.6220996	1.475007	0.845216		57	.9685188	.7280683	1.28838	0.826111	0.8526
CEP164	Prostate cancer	1098	.9530667	.8905485	1.019974	0.16494	1.92834		1098	.953611	.8913213	1.020254	0.168148	1.89938		237	1.035286	.9260612	1.157393	0.54212		349	.9632397	.8579418	1.081461	0.526019		512	.8894862	.7894167	1.002241	0.0544541	0.1903
CEP164	Rectal Cancer	165	.9873133	.8449101	1.153717	0.872358	0.025813		165	.990536	.8461099	1.159615	0.905862	0.0139854		28	.9990509	.6847667	1.457581	0.996069		60	1.039321	.8353409	1.29311	0.729356		77	.9303538	.7078645	1.222774	0.604676	0.8248
CEP164	Stomach Cancer	67	1.092566	.917394	1.301186	0.320739	0.985931		67	1.089486	.9162391	1.295491	0.33207	0.94081		10	1.108198	.7415559	1.656115	0.616222		22	.8574183	.4668431	1.574761	0.619935		35	1.150067	.9461932	1.397869	0.160194	0.6655
CEP164	Thyroid Cancer	44	1.071139	.847722	1.353437	0.564752	0.331543		44	1.064945	.8426578	1.34587	0.59835	0.277491		10	1.020476	.5729765	1.817478	0.945125		17	1.152815	.861568	1.542515	0.338509		17	.9563845	.5719814	1.599128	0.864986	0.8022
CEP164	Uterine Cancer	134	.9757178	.8175506	1.164485	0.785303	0.07421		134	.9812955	.8220874	1.171336	0.83441	0.0437016		36	1.012271	.7396563	1.385362	0.939273		39	1.114937	.8993565	1.382192	0.321005		59	.7262938	.4504635	1.171022	0.18946	0.2740
CEP20	Bladder Cancer	96	.9496325	.7743366	1.164612	0.61964	0.246373		96	.930777	.7576282	1.143497	0.494548	0.466617		21	1.113985	.7389175	1.679433	0.606295		28	.7853473	.5230002	1.179293	0.244058		47	.9287449	.6914327	1.247507	0.623416	0.4949
CEP20	Brain Cancer	71	1.090781	.8688211	1.369446	0.454115	0.560361		71	1.090781	.8688211	1.369446	0.454115	0.560361		18	1.014313	.6421142	1.602256	0.951419		28	1.298377	.9273496	1.81785	0.128335		25	.922661	.6153747	1.38339	0.696898	0.4113
CEP20	Breast Cancer	743	.9500333	.8811078	1.02435	0.182241	1.77926		743	.9472534	.8779009	1.022085	0.162455	1.95123		184	.9548707	.8200186	1.111899	0.552187		265	.8969669	.7877943	1.021269	0.100563		294	.9910851	.8797848	1.116466	0.882867	0.5376
CEP20	Colon Cancer	358	.9458671	.8501421	1.052371	0.306638	1.0451		358	.941514	.8457268	1.04815	0.270938	1.21199		68	1.004372	.7891216	1.278336	0.971722		113	.9962552	.8258179	1.201868	0.968738		177	.8852555	.7578003	1.034147	0.124385	0.5416
CEP20	Colorectal Cancer	521	.9777362	.8959747	1.066959	0.613326	0.25536		521	.9710792	.8893609	1.060306	0.512894	0.428158		98	1.102878	.9087012	1.338547	0.321669		173	.9456376	.8106711	1.103074	0.476835		250	.9399827	.8267379	1.068739	0.344673	0.3647
CEP20	Head and neck Cancer	115	1.010159	.8411009	1.213196	0.913866	0.0116993		115	.976379	.8116533	1.174536	0.799837	0.0642915		23	.9423547	.6182281	1.436415	0.782495		32	1.109145	.791758	1.553761	0.546969		60	.9120147	.7028534	1.18342	0.48836	0.6574
CEP20	Kidney Cancer	120	1.066892	.893744	1.273586	0.473593	0.513581		120	1.037476	.8683147	1.239592	0.685387	0.164124		17	1.231996	.78481	1.933988	0.364516		43	1.015251	.75336	1.368184	0.920793		60	1.007116	.7809378	1.2988	0.956426	0.7305
CEP20	Leukemia	127	.8886124	.7404349	1.066443	0.204509	1.60988		127	.8844239	.7365441	1.061994	0.188292	1.73093		26	.7203286	.4707829	1.10215	0.130598		42	.9850643	.7239637	1.340332	0.923702		59	.8925168	.6832711	1.165842	0.404152	0.5048
CEP20	Lip,oral cavity Cancer	46	.9883824	.7381933	1.323366	0.937452	0.00615794		46	.9653935	.720543	1.293448	0.813455	0.0556826		9	.910917	.4566864	1.816935	0.79112		13	1.156173	.682951	1.957294	0.589015		24	.8934118	.5905116	1.351683	0.593683	0.7369
CEP20	Liver Cancer	49	1.153801	.8804585	1.512003	0.299706	1.0755		49	1.126675	.8578142	1.479805	0.39121	0.735177		10	.7702545	.3827761	1.549971	0.464385		12	1.123265	.6615338	1.907272	0.666963		27	1.254235	.8860657	1.775383	0.201361	0.4725
CEP20	Lung Cancer	374	1.077317	.9743638	1.191148	0.146168	2.1118		374	1.034976	.9354671	1.145071	0.505056	0.444297		79	1.124771	.9111121	1.388533	0.273997		107	.8328303	.6811343	1.018311	0.0745712		188	1.115847	.9697384	1.28397	0.125814	0.0454
CEP20	Lung adenocarcinoma	143	.9556359	.8068334	1.131882	0.599261	0.276112		143	.9272586	.782162	1.099272	0.384386	0.756628		26	.8875025	.5967203	1.319983	0.555694		37	.7316031	.5120806	1.045232	0.0859933		80	1.055199	.8465619	1.315255	0.632638	0.2193
CEP20	Lung squamous cell carcinoma	66	1.249393	.9967226	1.566116	0.0534228	3.73064		66	1.186142	.945695	1.487723	0.139704	2.18122		16	1.128168	.7248532	1.75589	0.593138		17	.8070096	.4881616	1.334117	0.403147		33	1.401786	1.040569	1.888394	0.0263145	0.1730
CEP20	Lung small cell carcinoma	38	1.013506	.7346265	1.398253	0.934881	0.00667568		38	.9509667	.6881993	1.314064	0.760596	0.0928408		8	.7468347	.3472311	1.606314	0.455029		18	1.107316	.6991245	1.753834	0.663949		12	.8688169	.4923148	1.533253	0.627515	0.6376
CEP20	Melanoma	276	1.010086	.8969404	1.137504	0.868505	0.0274096		276	1.011362	.8979703	1.139073	0.852277	0.0346758		56	1.241309	.9721406	1.585006	0.0830257		88	.9321716	.7506727	1.157554	0.524955		132	.9706438	.8153715	1.155485	0.737614	0.1781
CEP20	Multiple myeloma	89	1.171186	.9604468	1.428166	0.118469	2.43745		89	1.171186	.9604468	1.428166	0.118469	2.43745		12	1.699605	1.091772	2.645842	0.0188348		38	1.18293	.8737233	1.601563	0.277158		39	.9984067	.7267693	1.371571	0.992148	0.1599
CEP20	Non-Hodgkin lymphoma	192	1.117562	.9738147	1.282529	0.113594	2.50349		192	1.117562	.9738147	1.282529	0.113594	2.50349		43	1.088762	.8129865	1.458085	0.568233		60	1.294202	1.026527	1.631674	0.029152		89	1.014669	.822365	1.251942	0.891957	0.3044
CEP20	Diffuse lymphoma	98	1.190987	.9876054	1.436252	0.0673366	3.34678		98	1.190987	.9876054	1.436252	0.0673366	3.34678		20	1.12247	.7388119	1.705357	0.588232		29	1.23049	.8754193	1.729578	0.232471		49	1.195149	.9168182	1.557976	0.187529	0.9450
CEP20	Esophageal Cancer	93	1.134028	.9318347	1.380094	0.209359	1.57585		93	1.104121	.9050894	1.34692	0.328733	0.953882		22	1.144382	.766022	1.709625	0.510213		29	1.003609	.6964452	1.446245	0.984583		42	1.143689	.8537019	1.532179	0.368205	0.8405
CEP20	Esophageal adenocarcinoma	73	1.17567	.9456311	1.46167	0.145182	2.12216		73	1.154894	.9273663	1.438246	0.19831	1.65478		16	1.174395	.746665	1.847151	0.486626		24	1.12557	.764027	1.658198	0.549576		33	1.156432	.8345871	1.60239	0.382456	0.9895
CEP20	Oral Cancer	95	1.039947	.8519522	1.269425	0.700223	0.14824		95	1.007912	.8243234	1.232389	0.938767	0.00590124		17	.969834	.5986052	1.571283	0.900984		28	1.095316	.7632667	1.57182	0.62128		50	.9631778	.7274434	1.275304	0.793353	0.8492
CEP20	Ovarian Cancer	83	1.210201	.9858695	1.485578	0.0681652	3.32666		83	1.208259	.979025	1.491168	0.077989	3.10632		30	1.034849	.720775	1.485778	0.852736		26	1.524411	1.088051	2.135771	0.0142682		27	1.126825	.7651897	1.659372	0.5454	0.2686
CEP20	Pancreatic Cancer	100	.9993992	.8193366	1.219033	0.995269	3.51596e-05		100	.9828161	.8043373	1.200898	0.865387	0.0287374		18	.888117	.5459052	1.444851	0.632752		25	1.118658	.7624631	1.641255	0.566429		57	.9583607	.7333584	1.252396	0.755406	0.7272
CEP20	Prostate cancer	1101	.9930879	.9359219	1.053746	0.818637	0.052578		1101	.9914671	.9342119	1.052231	0.77766	0.0797324		234	.9773933	.8582763	1.113042	0.730213		350	1.008658	.9081286	1.120316	0.872146		517	.9859805	.9040947	1.075283	0.749604	0.9207
CEP20	Rectal Cancer	163	1.048346	.9006417	1.220273	0.542294	0.371305		163	1.037544	.8902606	1.209194	0.637043	0.222631		30	1.323559	.9584137	1.82782	0.0887438		60	.8550627	.6541737	1.117642	0.251809		73	1.077057	.8586903	1.350954	0.520792	0.1175
CEP20	Stomach Cancer	65	1.157247	.9180518	1.458763	0.216378	1.52824		65	1.149167	.9114037	1.448958	0.239761	1.382		9	1.159204	.6205716	2.165348	0.64308		22	1.079495	.7176476	1.62379	0.713456		34	1.180935	.8632507	1.61553	0.298245	0.9423
CEP20	Thyroid Cancer	43	.9863849	.727674	1.337076	0.929617	0.00780163		43	.9559653	.7032142	1.299561	0.773768	0.0826274		10	.9899527	.5263479	1.861899	0.975005		16	.7318458	.4238267	1.26372	0.262653		17	1.160543	.739304	1.821793	0.517545	0.4419
CEP20	Uterine Cancer	133	.9352488	.7819642	1.118581	0.463574	0.537252		133	.8913099	.7421801	1.070405	0.218071	1.51702		33	.5915368	.3901047	.8969792	0.0134425		42	.9438243	.6862509	1.298074	0.72217		58	1.024871	.7870389	1.334574	0.855302	0.0855
CEP43	Bladder Cancer	98	.9502105	.7758947	1.163689	0.621371	0.243945		98	.9325561	.7592773	1.14538	0.505561	0.443244		20	.9426362	.6025387	1.474699	0.795851		28	.8307924	.5522021	1.249934	0.373736		50	.9875094	.7438374	1.311005	0.93072	0.7923
CEP43	Brain Cancer	70	1.144714	.9139787	1.433698	0.23928	1.38483		70	1.144714	.9139787	1.433698	0.23928	1.38483		19	1.345812	.907645	1.995505	0.139461		27	1.168419	.8100806	1.685269	0.404897		24	.9635551	.6412711	1.44781	0.858169	0.5108
CEP43	Breast Cancer	737	.92243	.8548829	.9953142	0.0374325	4.33062		737	.9187491	.851154	.9917124	0.02975	4.72368		184	.9063423	.777551	1.056466	0.208561		270	.9278843	.8183582	1.052069	0.242836		283	.9168177	.8099706	1.03776	0.169535	0.9729
CEP43	Colon Cancer	346	.9115161	.8163711	1.01775	0.0995259	2.71312		346	.9114175	.8157878	1.018257	0.100994	2.68978		69	.8007566	.618833	1.036162	0.0910641		110	1.017641	.8408444	1.231611	0.857467		167	.8910014	.759192	1.045695	0.157676	0.3125
CEP43	Colorectal Cancer	513	.9573224	.875765	1.046475	0.337037	0.921669		513	.9541346	.8723935	1.043535	0.304216	1.05562		96	.9619061	.781692	1.183668	0.713671		171	.9688202	.830343	1.130392	0.687304		246	.941425	.8268617	1.071861	0.361906	0.9586
CEP43	Head and neck Cancer	121	.9642817	.8047741	1.155404	0.693403	0.155426		121	.9384246	.7818423	1.126366	0.495023	0.46559		25	.9605155	.6441623	1.432232	0.843334		33	.9652198	.679428	1.371226	0.843351		63	.9103818	.7067466	1.17269	0.46734	0.9552
CEP43	Kidney Cancer	120	1.020992	.8522697	1.223115	0.821651	0.0508151		120	.9973404	.8314537	1.196324	0.97711	0.00082324		17	1.116903	.6998619	1.782453	0.642948		44	.9689897	.7160427	1.311292	0.83828		59	.9825025	.7572464	1.274765	0.894306	0.8724
CEP43	Leukemia	130	1.045679	.8802209	1.242239	0.611282	0.258312		130	1.040501	.8751143	1.237145	0.653046	0.202082		26	.777163	.5135837	1.176015	0.232933		43	1.273162	.957986	1.692032	0.0960745		61	1.006916	.7798709	1.30006	0.95784	0.1427
CEP43	Lip,oral cavity Cancer	49	1.027305	.7765061	1.359108	0.850373	0.0355858		49	1.009427	.7631333	1.335211	0.947576	0.00432314		10	.9865001	.538739	1.806408	0.964875		14	1.119587	.6605197	1.897711	0.674806		25	.9819319	.6636481	1.452864	0.927319	0.9196
CEP43	Liver Cancer	52	1.043908	.7922523	1.3755	0.760121	0.0932211		52	1.01799	.7709674	1.344159	0.899945	0.0158084		10	.7737696	.3900712	1.534898	0.462998		15	1.157424	.7064277	1.896345	0.561673		27	1.042987	.7091953	1.533883	0.830648	0.6416
CEP43	Lung Cancer	374	1.002194	.9042709	1.110722	0.966671	0.00174585		374	.9529022	.8594535	1.056512	0.359621	0.839215		76	1.1012	.8865708	1.367789	0.383469		110	.8447208	.694124	1.027991	0.0921035		188	.9582143	.8275017	1.109574	0.568389	0.2059
CEP43	Lung adenocarcinoma	142	.9705593	.8207388	1.147729	0.726851	0.122023		142	.9267365	.7849335	1.094157	0.369202	0.806347		23	.9133053	.600058	1.390077	0.67219		39	.8207542	.5938558	1.134345	0.231522		80	.9998355	.8033349	1.244401	0.998824	0.6078
CEP43	Lung squamous cell carcinoma	65	1.038548	.8133354	1.326123	0.761674	0.0919809		65	.9971809	.7775175	1.278903	0.982259	0.00049449		15	1.229867	.778381	1.943229	0.375344		17	.6800301	.3992883	1.158163	0.155764		33	1.020272	.711164	1.463735	0.913214	0.2464
CEP43	Lung small cell carcinoma	40	.9146181	.6612963	1.264979	0.589623	0.290933		40	.8663165	.6249515	1.2009	0.389099	0.741756		8	.65815	.277884	1.558785	0.341653		18	1.019498	.625687	1.661177	0.938207		14	.7926757	.4531279	1.386661	0.415482	0.6332
CEP43	Melanoma	277	1.012353	.8982857	1.140904	0.840476	0.0405156		277	1.009593	.895724	1.137938	0.875745	0.0244503		56	1.035902	.7968834	1.346612	0.792132		89	.9812523	.7942328	1.21231	0.860748		132	1.01705	.8543727	1.210701	0.849222	0.9449
CEP43	Multiple myeloma	90	1.126659	.9226797	1.375732	0.241891	1.36954		90	1.126659	.9226797	1.375732	0.241891	1.36954		13	1.554308	.9846009	2.453656	0.0583125		37	1.074177	.7827967	1.474019	0.65762		40	1.041158	.7646754	1.417607	0.79785	0.3266
CEP43	Non-Hodgkin lymphoma	192	1.073785	.9331383	1.235631	0.320291	0.987758		192	1.073785	.9331383	1.235631	0.320291	0.987758		43	1.114581	.8311161	1.494726	0.46876		61	1.28514	1.018976	1.620827	0.0341133		88	.9142449	.7355557	1.136343	0.419073	0.1077
CEP43	Diffuse lymphoma	95	1.094103	.8967888	1.334831	0.375427	0.785624		95	1.094103	.8967888	1.334831	0.375427	0.785624		21	1.052432	.6842529	1.61872	0.816036		29	1.114549	.7837946	1.584879	0.546005		45	1.097935	.8224854	1.465633	0.52611	0.9790
CEP43	Esophageal Cancer	94	1.040292	.8505886	1.272304	0.700569	0.147881		94	1.014227	.8275526	1.243011	0.891724	0.0185295		23	1.060743	.708429	1.58827	0.774635		30	1.088457	.7671432	1.544351	0.634883		41	.9283529	.6756351	1.275598	0.646553	0.7781
CEP43	Esophageal adenocarcinoma	73	1.070849	.8545821	1.341845	0.552039	0.353676		73	1.056419	.8418777	1.325634	0.635588	0.224559		18	1.07292	.6893934	1.669811	0.755138		24	1.122978	.7614574	1.656139	0.558463		31	.9887655	.6894513	1.418022	0.951029	0.8918
CEP43	Oral Cancer	100	.9825474	.8062868	1.19734	0.86144	0.0304647		100	.9597905	.786388	1.171429	0.686455	0.16295		19	.9533626	.6042223	1.504248	0.837372		29	.9859421	.679472	1.430643	0.940584		52	.9431406	.7159767	1.242379	0.677145	0.9823
CEP43	Ovarian Cancer	84	1.098019	.8871853	1.358957	0.390016	0.738893		84	1.091374	.8782291	1.356248	0.430284	0.622057		28	.8330243	.5575101	1.244694	0.372581		29	1.279998	.9216148	1.777745	0.140773		27	1.156775	.7973016	1.678321	0.443088	0.2556
CEP43	Pancreatic Cancer	103	.986883	.8102874	1.201966	0.895572	0.0172285		103	.9731813	.7978538	1.187037	0.788527	0.0719441		20	.8807959	.557307	1.392054	0.586768		25	.9870064	.6559617	1.48512	0.949974		58	1.007266	.7738003	1.311172	0.957082	0.8821
CEP43	Prostate cancer	1092	1.007845	.9495718	1.069694	0.797055	0.0661311		1092	1.006809	.94848	1.068725	0.823652	0.0496624		234	1.008044	.8868979	1.145738	0.902392		346	1.014141	.9123516	1.127287	0.794707		512	1.001966	.9178971	1.093734	0.964967	0.9851
CEP43	Rectal Cancer	167	1.053776	.9064067	1.225105	0.495569	0.464412		167	1.044858	.8977399	1.216085	0.570895	0.321187		27	1.407951	.9994335	1.98345	0.05038		61	.8898338	.6845877	1.156615	0.382971		79	1.048292	.840716	1.307118	0.67529	0.1139
CEP43	Stomach Cancer	66	1.082938	.8561574	1.369788	0.506311	0.441684		66	1.076586	.8504688	1.362821	0.53956	0.376355		9	1.1597	.6336968	2.122316	0.630868		22	.7629147	.4845636	1.201161	0.242601		35	1.265743	.9306432	1.721503	0.13313	0.1900
CEP43	Thyroid Cancer	41	1.19756	.8963014	1.600075	0.222672	1.48706		41	1.173795	.8775408	1.570063	0.280257	1.16584		8	1.062603	.5376801	2.099994	0.861311		16	1.233977	.7814316	1.948601	0.367091		17	1.164055	.7415461	1.827296	0.509076	0.9374
CEP43	Uterine Cancer	135	1.057388	.8906904	1.255283	0.523801	0.406402		135	1.018398	.8558949	1.211754	0.837149	0.0422475		35	.9488721	.6698839	1.344051	0.767662		39	.9836609	.7081341	1.366392	0.921736		61	1.072117	.8307113	1.383676	0.59265	0.8371
CEP85	Bladder Cancer	96	.9258962	.7478976	1.146258	0.479677	0.499598		96	.9207198	.7425487	1.141642	0.4516	0.566633		21	.8194563	.5082803	1.321139	0.413868		28	.8640511	.5707673	1.308036	0.489758		47	1.006685	.7480939	1.354663	0.964916	0.7179
CEP85	Brain Cancer	71	1.271669	1.045682	1.546494	0.0160655	5.79569		71	1.271669	1.045682	1.546494	0.0160655	5.79569		18	1.418346	1.02137	1.969617	0.0369624		28	1.27481	.918803	1.768759	0.146186		25	1.148718	.8086127	1.631872	0.438923	0.6905
CEP85	Breast Cancer	743	.970689	.8988909	1.048222	0.447991	0.575729		743	.9714407	.8992907	1.049379	0.461809	0.541507		184	.9440958	.8050887	1.107104	0.479002		265	.9429696	.8280953	1.073779	0.375638		294	1.014975	.8997297	1.144983	0.808996	0.6594
CEP85	Colon Cancer	358	1.076293	.9721643	1.191576	0.156719	2.0056		358	1.070386	.9664816	1.185461	0.191696	1.70453		68	1.130086	.9008703	1.417622	0.290346		113	1.031654	.8560031	1.243349	0.74348		177	1.072435	.9280458	1.239288	0.34321	0.8310
CEP85	Colorectal Cancer	521	1.038131	.9527216	1.131198	0.392934	0.729843		521	1.032555	.9472293	1.125566	0.46662	0.52997		98	1.138472	.9445515	1.372206	0.173446		173	.9733121	.8337918	1.136179	0.731848		250	1.031335	.9104341	1.168291	0.627678	0.4473
CEP85	Head and neck Cancer	115	.991545	.8229888	1.194623	0.928829	0.00797785		115	.9811978	.8123896	1.185083	0.843786	0.0388298		23	1.020194	.6826702	1.524596	0.922297		32	.9798232	.6801814	1.411467	0.912847		60	.9610937	.7381671	1.251344	0.768205	0.9708
CEP85	Kidney Cancer	120	1.057415	.8838971	1.264997	0.541557	0.372662		120	1.042398	.8698127	1.249227	0.65297	0.202177		17	1.297204	.8509054	1.977585	0.226471		43	.977679	.7169348	1.333254	0.886581		60	1.018125	.782863	1.324086	0.893415	0.5428
CEP85	Leukemia	127	1.10271	.9328115	1.303554	0.252103	1.31161		127	1.101952	.9315106	1.30358	0.257462	1.28235		26	1.227616	.8659062	1.740421	0.249522		42	1.229272	.9352762	1.615684	0.138831		59	.9580563	.7336682	1.251072	0.752977	0.3637
CEP85	Lip,oral cavity Cancer	46	1.057039	.7927413	1.409453	0.705532	0.142781		46	1.046228	.7822748	1.399243	0.760636	0.0928086		9	1.054262	.539718	2.059349	0.877073		13	1.101324	.6434411	1.885044	0.724861		24	1.019339	.6772331	1.53426	0.926847	0.9750
CEP85	Liver Cancer	49	1.074971	.8093052	1.427846	0.617678	0.249144		49	1.060616	.7956534	1.413814	0.688217	0.161022		10	.3516319	.1468325	.8420816	0.0189905		12	1.045621	.572299	1.910407	0.884653		27	1.365241	.9757697	1.910166	0.0692443	0.0170
CEP85	Lung Cancer	374	.9043642	.8090471	1.010911	0.0768952	3.12933		374	.9031552	.8077022	1.009889	0.0738885	3.19445		79	1.079936	.8732353	1.335564	0.478043		107	.7732738	.6178316	.9678241	0.02473		188	.8914186	.75939	1.046402	0.159908	0.1014
CEP85	Lung adenocarcinoma	143	.8763076	.730741	1.050872	0.154273	2.02948		143	.8721977	.7263317	1.047357	0.143077	2.14455		26	.7837418	.4989985	1.230968	0.290123		37	.8248465	.5692516	1.195204	0.308862		80	.9266918	.7309054	1.174923	0.529527	0.7595
CEP85	Lung squamous cell carcinoma	66	.8812641	.6722604	1.155246	0.360125	0.837457		66	.8910669	.6769986	1.172824	0.410644	0.676936		16	1.102386	.7032933	1.727948	0.670786		17	.6071409	.3230041	1.141224	0.121213		33	.8796732	.5865053	1.319383	0.535342	0.3191
CEP85	Lung small cell carcinoma	38	.8510829	.5927969	1.221906	0.382198	0.76362		38	.849597	.5916767	1.219948	0.377251	0.77964		8	.8916499	.3889975	2.043817	0.786412		18	1.019317	.6218118	1.670935	0.939521		12	.5212477	.237785	1.142625	0.103734	0.3637
CEP85	Melanoma	276	.9643713	.8521103	1.091422	0.565602	0.330097		276	.9625077	.8501656	1.089695	0.5462	0.36417		56	1.115127	.8692291	1.430587	0.391266		88	.9583658	.7723087	1.189246	0.699385		132	.8953692	.7405006	1.082627	0.254031	0.3877
CEP85	Multiple myeloma	89	1.200316	.9961582	1.446315	0.0549214	3.68447		89	1.200316	.9961582	1.446315	0.0549214	3.68447		12	1.36886	.8618517	2.174131	0.183475		38	1.081113	.7969271	1.46664	0.616225		39	1.264346	.9632032	1.659639	0.0910548	0.6386
CEP85	Non-Hodgkin lymphoma	192	1.067777	.9290642	1.2272	0.355667	0.853135		192	1.067777	.9290642	1.2272	0.355667	0.853135		43	1.117935	.8396568	1.488441	0.445259		60	1.15268	.9108556	1.458706	0.236909		89	.9862606	.7967684	1.220819	0.89887	0.5964
CEP85	Diffuse lymphoma	98	1.056742	.8682608	1.286139	0.581892	0.303186		98	1.056742	.8682608	1.286139	0.581892	0.303186		20	.7812403	.4609077	1.324205	0.359168		29	1.130987	.8029595	1.593023	0.481243		49	1.116843	.8569469	1.455561	0.413548	0.4571
CEP85	Esophageal Cancer	93	1.009188	.821946	1.239085	0.930394	0.00762983		93	.995589	.8087509	1.22559	0.966747	0.0017379		22	.9703399	.6317651	1.490364	0.890623		29	.9152809	.6212846	1.348398	0.654283		42	1.059953	.7847616	1.431646	0.704216	0.8346
CEP85	Esophageal adenocarcinoma	73	1.03037	.8213257	1.292621	0.795943	0.0668746		73	1.014288	.8073018	1.274344	0.903038	0.0148414		16	1.034458	.6527842	1.63929	0.885324		24	.8971572	.5815142	1.384129	0.623739		33	1.08355	.7803046	1.504644	0.631916	0.7907
CEP85	Oral Cancer	95	.9834199	.8002289	1.208547	0.873696	0.02527		95	.974275	.790998	1.200018	0.806373	0.0600776		17	1.103706	.7029197	1.733009	0.668186		28	.9104146	.6081735	1.362859	0.648418		50	.9614157	.7211602	1.281712	0.78854	0.8146
CEP85	Ovarian Cancer	83	.998131	.7966904	1.250505	0.987022	0.000264575		83	.9927451	.7899391	1.247619	0.950204	0.00390008		30	.7884731	.5146994	1.20787	0.274787		26	1.160663	.7973305	1.68956	0.436732		27	1.02702	.6968588	1.513607	0.892819	0.4036
CEP85	Pancreatic Cancer	100	.9744414	.7941992	1.195589	0.804052	0.0615571		100	.9635657	.7843112	1.183789	0.723784	0.124896		18	.7551623	.4460387	1.278521	0.295864		25	1.005641	.672934	1.502844	0.978104		57	1.017909	.7781892	1.331475	0.896916	0.5995
CEP85	Prostate cancer	1101	1.027105	.9691652	1.088508	0.366661	0.814949		1101	1.023573	.9656619	1.084957	0.432987	0.614799		234	.9945011	.8756981	1.129422	0.932301		350	1.058958	.9572124	1.171519	0.266357		517	1.013396	.9299469	1.104333	0.761512	0.7106
CEP85	Rectal Cancer	163	.956204	.8152484	1.121531	0.582053	0.302928		163	.9501057	.8092881	1.115426	0.531752	0.391042		30	1.155535	.829192	1.610315	0.393231		60	.8674086	.6586481	1.142336	0.311242		73	.9301734	.7284508	1.187757	0.561669	0.4105
CEP85	Stomach Cancer	65	1.057459	.8348119	1.339488	0.643243	0.214526		65	1.049855	.8294289	1.328861	0.685757	0.163717		9	.8763088	.4367124	1.758404	0.710203		22	.8582422	.5458169	1.3495	0.507979		34	1.214574	.9024023	1.634738	0.199681	0.3817
CEP85	Thyroid Cancer	43	1.057833	.7881786	1.419743	0.708042	0.140241		43	1.035269	.7698228	1.392246	0.818626	0.0525844		10	1.107563	.6235287	1.967345	0.727448		16	1.032379	.6282144	1.696565	0.899944		17	.9875217	.6131272	1.590533	0.958819	0.9556
CEP85	Uterine Cancer	133	.9841201	.8207446	1.180017	0.862789	0.0298683		133	.9552836	.7956673	1.14692	0.623835	0.240514		33	.8275892	.5512783	1.242392	0.361282		42	.9545857	.6948248	1.311459	0.77426		58	1.028192	.784936	1.346835	0.840031	0.6832
CERT	Bladder Cancer	100	.8554146	.6933726	1.055326	0.145	2.12408		100	.852623	.6908677	1.052251	0.137426	2.20655		23	.9452485	.622578	1.435153	0.791559		28	.800829	.5267282	1.217567	0.298781		49	.8245301	.6094954	1.115431	0.210779	0.8334
CERT	Brain Cancer	72	1.223679	.9866366	1.517672	0.0661361	3.37641		72	1.223679	.9866366	1.517672	0.0661361	3.37641		19	1.249464	.8246157	1.893198	0.293516		28	1.396516	1.021288	1.909605	0.0364474		25	1.014312	.6868101	1.497981	0.943054	0.4550
CERT	Breast Cancer	748	.9712927	.9023191	1.045539	0.438321	0.600675		748	.9714816	.9023555	1.045903	0.442337	0.590213		185	1.038272	.8986662	1.199565	0.610212		271	.9870166	.8740587	1.114572	0.833087		292	.9106392	.8063079	1.02847	0.131609	0.3744
CERT	Colon Cancer	351	.858143	.7672806	.9597655	0.00738121	7.17778		351	.8547799	.76395	.9564089	0.00618989	7.49417		69	.9055122	.7055758	1.162104	0.435543		108	.9523357	.7833349	1.157797	0.624151		174	.7757456	.6584834	.9138897	0.00239064	0.2559
CERT	Colorectal Cancer	519	.905029	.8268201	.9906356	0.0304647	4.68288		519	.8990724	.8210951	.984455	0.0215374	5.28277		99	1.079929	.8891223	1.311684	0.438217		168	.9236103	.788819	1.081434	0.3235		252	.8134529	.7111864	.930425	0.00259559	0.0592
CERT	Head and neck Cancer	118	.924668	.7667546	1.115104	0.412381	0.671925		118	.9073718	.7522536	1.094476	0.309539	1.03264		24	.8771583	.5813072	1.32358	0.532357		32	.9651041	.6744154	1.381086	0.845982		62	.8811999	.6783504	1.144708	0.343398	0.9117
CERT	Kidney Cancer	121	1.08528	.9110861	1.292778	0.359248	0.840521		121	1.066683	.8963772	1.269345	0.467004	0.529056		18	.9946855	.6182394	1.600349	0.982478		43	1.048513	.7812471	1.40721	0.752338		60	1.103581	.865485	1.407177	0.426687	0.9182
CERT	Leukemia	128	.8708908	.7241995	1.047295	0.141853	2.15774		128	.8689288	.7224332	1.045131	0.135861	2.22422		26	.7547319	.4934877	1.154274	0.194251		41	.8514704	.6126785	1.183332	0.338304		61	.9323292	.7175389	1.211415	0.599962	0.6996
CERT	Lip,oral cavity Cancer	46	.848834	.6234456	1.155705	0.297926	1.08346		46	.8337509	.61388	1.132372	0.244397	1.35505		10	1.010561	.5661223	1.803911	0.971653		13	1.312757	.7983021	2.158745	0.283581		23	.5446225	.3351797	.8849392	0.0141471	0.0396
CERT	Liver Cancer	49	1.12049	.8520207	1.473553	0.415616	0.662679		49	1.107598	.8417829	1.457351	0.46547	0.532709		10	.6411128	.3155725	1.302476	0.218984		13	1.170545	.6902068	1.985166	0.559035		26	1.261874	.8962233	1.776708	0.182743	0.2379
CERT	Lung Cancer	372	1.003413	.9047787	1.112801	0.948534	0.00416635		372	.9828708	.886081	1.090233	0.743934	0.106699		77	1.147073	.9268363	1.419643	0.207142		108	.8805509	.721528	1.074622	0.210656		187	.9693975	.8361622	1.123863	0.680331	0.1998
CERT	Lung adenocarcinoma	140	.9468655	.7975191	1.124179	0.53301	0.388651		140	.931184	.7842557	1.105639	0.415776	0.662224		25	.8246001	.5403012	1.258493	0.371278		38	.7639603	.5353129	1.090269	0.137888		77	1.057573	.8485707	1.318053	0.618281	0.2497
CERT	Lung squamous cell carcinoma	62	1.012046	.7845988	1.305429	0.926541	0.00850042		62	1.000973	.7744816	1.293701	0.994071	5.52229e-05		14	1.429615	.9055302	2.257021	0.125021		17	.7793179	.4594473	1.321885	0.35504		31	.9132769	.6221157	1.340707	0.643274	0.1816
CERT	Lung small cell carcinoma	40	.8391076	.6005839	1.172362	0.303937	1.05684		40	.8157524	.581198	1.144966	0.239066	1.38609		8	1.185949	.5629968	2.498193	0.653681		17	.9468445	.5755897	1.557558	0.829705		15	.5014576	.2607127	.9645091	0.0386172	0.1799
CERT	Melanoma	277	.9851823	.8736505	1.110952	0.807593	0.0593079		277	.9825557	.8710283	1.108363	0.774663	0.0819567		57	1.13256	.8824419	1.45357	0.328225		86	.9004023	.7218022	1.123195	0.352342		134	.9721361	.8157664	1.15848	0.752127	0.3951
CERT	Multiple myeloma	90	1.257341	1.040972	1.518683	0.0174675	5.64878		90	1.257341	1.040972	1.518683	0.0174675	5.64878		12	1.559947	1.033319	2.354969	0.0343506		39	1.135597	.839614	1.535922	0.409184		39	1.274694	.956614	1.698537	0.0974953	0.4759
CERT	Non-Hodgkin lymphoma	200	.9405367	.8150246	1.085377	0.401537	0.703719		200	.9405367	.8150246	1.085377	0.401537	0.703719		46	.9817008	.7324985	1.315684	0.901619		61	1.174552	.9276365	1.487191	0.181503		93	.7764321	.6217049	.9696671	0.0256407	0.0425
CERT	Diffuse lymphoma	99	1.042429	.8568069	1.268266	0.677904	0.172495		99	1.042429	.8568069	1.268266	0.677904	0.172495		22	1.12036	.7493131	1.675143	0.579742		29	.9480429	.6516329	1.379282	0.780301		48	1.064297	.8051652	1.406826	0.661589	0.8226
CERT	Esophageal Cancer	96	.9771724	.7968189	1.198347	0.824451	0.0492056		96	.9662479	.7877642	1.185171	0.741762	0.108584		24	1.033486	.6926805	1.541971	0.871824		30	.991378	.691265	1.421785	0.962458		42	.9010966	.6562868	1.237226	0.51966	0.8550
CERT	Esophageal adenocarcinoma	74	1.043248	.8316368	1.308704	0.714329	0.133992		74	1.037557	.8269893	1.301738	0.750056	0.101484		18	1.13908	.7403867	1.752468	0.553551		24	1.076075	.7257278	1.595553	0.715242		32	.9414111	.6568646	1.34922	0.742312	0.7813
CERT	Oral Cancer	96	.8986335	.7288302	1.107998	0.317203	1.00044		96	.8817714	.7150235	1.087406	0.239409	1.38407		18	.8772069	.545107	1.411635	0.589388		28	.939959	.6393031	1.38201	0.75288		50	.8431968	.6276929	1.132689	0.257389	0.9083
CERT	Ovarian Cancer	84	1.041517	.8398317	1.291637	0.711063	0.137217		84	1.029199	.8260675	1.28228	0.797512	0.0658274		30	.799272	.5405951	1.181727	0.261426		27	1.167754	.8161045	1.670924	0.39625		27	1.168985	.8067272	1.693913	0.409336	0.2830
CERT	Pancreatic Cancer	97	1.07673	.8842045	1.311176	0.462012	0.541016		97	1.071242	.8792053	1.305224	0.49476	0.466158		19	.9437287	.5945035	1.498097	0.805959		23	1.377724	.9675136	1.961857	0.0755958		55	.9923849	.7550725	1.304282	0.956281	0.2846
CERT	Prostate cancer	1099	.9987336	.9408542	1.060174	0.966815	0.00173083		1099	.9977083	.9397376	1.059255	0.940118	0.0056433		231	1.052377	.9268901	1.194853	0.430672		352	.9909253	.8911299	1.101897	0.86633		516	.9766416	.8942211	1.066659	0.59929	0.6316
CERT	Rectal Cancer	168	1.005204	.8629176	1.170952	0.946857	0.00444286		168	.9943587	.8530768	1.159039	0.942321	0.00523503		30	1.447415	1.093779	1.915385	0.00967841		60	.8767697	.6709877	1.145662	0.335247		78	.8983259	.711218	1.134658	0.368227	0.0153
CERT	Stomach Cancer	66	1.210792	.9659118	1.517756	0.0970906	2.7527		66	1.209593	.9646248	1.516771	0.099346	2.71601		10	1.442566	.8616203	2.415212	0.163459		21	.7828106	.4906986	1.248816	0.304164		35	1.414808	1.056182	1.895204	0.0199952	0.0890
CERT	Thyroid Cancer	41	.9638777	.7051488	1.317538	0.817543	0.0532256		41	.9483722	.693752	1.296443	0.739647	0.110437		9	1.053835	.5536196	2.006012	0.873153		16	.8189846	.4827155	1.389505	0.459078		16	1.009426	.6234406	1.634382	0.969563	0.7933
CERT	Uterine Cancer	133	.9950639	.8358644	1.184585	0.955636	0.00309472		133	.9733368	.8169477	1.159664	0.762341	0.0914506		36	.7784872	.5399101	1.122488	0.179884		41	.9559973	.7001527	1.305331	0.777038		56	1.116159	.8625085	1.444404	0.403453	0.2833
CES1	Bladder Cancer	103	1.072373	.8839873	1.300905	0.478386	0.50254		103	1.045573	.8518006	1.283425	0.670005	0.181597		24	1.066803	.6975608	1.631497	0.765445		29	1.137124	.7847752	1.647671	0.497059		50	.9723678	.7177611	1.31729	0.856447	0.8089
CES1	Brain Cancer	71	1.068917	.8461578	1.35032	0.576196	0.312425		71	1.068917	.8461578	1.35032	0.576196	0.312425		18	.7761503	.4714313	1.27783	0.319158		28	1.271148	.8951628	1.805053	0.179933		25	1.086167	.7349647	1.605192	0.678316	0.2841
CES1	Breast Cancer	765	1.073514	.9957957	1.157299	0.0643016	3.42281		765	1.02101	.9419007	1.106763	0.613344	0.255334		189	1.066358	.909227	1.250645	0.429554		277	.983383	.8595993	1.124992	0.807136		299	1.031627	.9055033	1.175319	0.639784	0.7381
CES1	Colon Cancer	360	1.041767	.936968	1.158287	0.449403	0.572157		360	1.015725	.9055214	1.139342	0.790024	0.0709045		72	.8996315	.6919697	1.169613	0.429582		113	1.009232	.8196272	1.242698	0.931025		175	1.065021	.9054678	1.25269	0.44681	0.5621
CES1	Colorectal Cancer	531	1.061537	.9736231	1.157389	0.175762	1.83309		531	1.035165	.9424806	1.136965	0.470201	0.521504		103	.9655338	.7797391	1.195599	0.747716		175	1.05865	.8984663	1.247392	0.495942		253	1.047004	.9141187	1.199207	0.507145	0.7763
CES1	Head and neck Cancer	118	1.117812	.9379302	1.332192	0.21345	1.54787		118	1.110955	.9197769	1.341871	0.27481	1.19258		23	1.357718	.9225698	1.998113	0.120861		31	1.118837	.7685557	1.628763	0.557837		64	1.017078	.7798373	1.326492	0.900555	0.4823
CES1	Kidney Cancer	126	1.037138	.8681526	1.239015	0.687797	0.16148		126	.9716014	.8055037	1.171949	0.763272	0.0907134		19	.7728559	.4555132	1.311282	0.339452		45	.987342	.7268184	1.341249	0.935042		62	1.017643	.781154	1.325728	0.896874	0.6544
CES1	Leukemia	130	.9995659	.8348752	1.196744	0.996228	2.23452e-05		130	.9922097	.8281698	1.188742	0.932404	0.00719462		26	.766536	.5016219	1.171355	0.219104		43	1.350338	1.020866	1.786143	0.0353195		61	.8617687	.6525088	1.138138	0.294528	0.0300
CES1	Lip,oral cavity Cancer	46	1.25725	.9591963	1.647919	0.0972756	2.74965		46	1.251174	.9349214	1.674405	0.131731	2.27199		9	1.278061	.6851988	2.383891	0.440487		13	1.564326	.9173566	2.667573	0.100343		24	1.12552	.7364879	1.720049	0.584752	0.6389
CES1	Liver Cancer	55	1.41412	1.116559	1.79098	0.00404531	8.26336		55	1.300699	1.007074	1.679933	0.0440131	4.05606		10	1.192351	.6405256	2.219584	0.578964		16	1.341614	.8363691	2.152075	0.222898		29	1.321836	.9275092	1.88381	0.122675	0.9516
CES1	Lung Cancer	385	.9043908	.8129269	1.006145	0.0646977	3.41267		385	.8922657	.8013264	.9935252	0.0376723	4.31976		80	.9064104	.7185915	1.14332	0.406863		113	1.006591	.831084	1.219162	0.946418		192	.8203185	.7012837	.9595582	0.0132845	0.2668
CES1	Lung adenocarcinoma	148	.8982611	.7557325	1.06767	0.223542	1.48149		148	.8772458	.7369907	1.044192	0.140629	2.17106		25	.8997843	.5908519	1.370245	0.622648		41	1.083652	.7940937	1.478794	0.612526		82	.7776221	.6101874	.9910005	0.0420487	0.2555
CES1	Lung squamous cell carcinoma	66	.9127818	.7082053	1.176454	0.480907	0.496805		66	.9330966	.7218098	1.206231	0.597072	0.279435		16	.7351942	.4226237	1.27894	0.276156		17	1.193268	.7512329	1.895401	0.454211		33	.8930691	.6174268	1.291769	0.548158	0.3964
CES1	Lung small cell carcinoma	40	1.093678	.8024091	1.490675	0.570896	0.321186		40	1.097451	.8001025	1.505305	0.564106	0.332645		8	.6949281	.3228628	1.49576	0.352099		18	1.398489	.8966645	2.181163	0.139145		14	.9263446	.5269201	1.628547	0.790405	0.2403
CES1	Melanoma	287	1.042569	.9250319	1.17504	0.494557	0.466598		287	1.038899	.9212919	1.171518	0.533572	0.387584		57	1.383714	1.095599	1.747596	0.00640227		92	.9078729	.7265339	1.134473	0.395236		138	.9830653	.8229059	1.174396	0.850687	0.0232
CES1	Multiple myeloma	94	1.108136	.9035478	1.359049	0.324134	0.972193		94	1.108136	.9035478	1.359049	0.324134	0.972193		14	1.107576	.653386	1.877488	0.704356		37	1.216892	.8904266	1.663051	0.218045		43	1.016287	.7440205	1.388187	0.919121	0.7261
CES1	Non-Hodgkin lymphoma	201	.8867796	.7634993	1.029966	0.115636	2.47545		201	.8867796	.7634993	1.029966	0.115636	2.47545		46	.703703	.5047361	.9811025	0.0382203		63	.8714022	.6682038	1.136393	0.309569		92	.9958557	.8032429	1.234656	0.969793	0.2239
CES1	Diffuse lymphoma	101	.9319695	.7563353	1.148389	0.50842	0.437318		101	.9319695	.7563353	1.148389	0.50842	0.437318		22	.7948016	.4939408	1.278918	0.343998		31	.7151464	.4813923	1.062407	0.0968752		48	1.153027	.8697666	1.528538	0.322211	0.1150
CES1	Esophageal Cancer	98	1.33061	1.111517	1.592889	0.00185988	9.68293		98	1.257866	1.035021	1.52869	0.0211137	5.31738		24	1.524754	1.046188	2.222233	0.0281703		31	1.24991	.8797266	1.775865	0.213185		43	1.134808	.8402022	1.532714	0.409582	0.4842
CES1	Esophageal adenocarcinoma	76	1.398981	1.145878	1.70799	0.000976305	10.872		76	1.318776	1.064596	1.633644	0.0113101	6.41593		18	1.72718	1.156721	2.578972	0.00754605		25	1.334643	.9134079	1.950138	0.135734		33	1.120002	.7975935	1.572737	0.512923	0.2709
CES1	Oral Cancer	96	1.156956	.9545614	1.402265	0.137284	2.20814		96	1.169618	.9506013	1.439095	0.138588	2.19357		17	1.73208	1.138852	2.634319	0.0102368		27	1.107556	.7366138	1.665295	0.623482		52	1.020132	.7592058	1.370734	0.894794	0.1200
CES1	Ovarian Cancer	86	1.134152	.9110629	1.411868	0.259964	1.26895		86	1.176019	.9294532	1.487994	0.176836	1.82402		31	1.170149	.8110879	1.688164	0.40075		28	1.016872	.6504676	1.589669	0.941493		27	1.224123	.8114447	1.846679	0.335056	0.8246
CES1	Pancreatic Cancer	100	1.06671	.8726955	1.303856	0.528364	0.397537		100	1.038502	.8394033	1.284825	0.727923	0.121027		19	1.152411	.7029667	1.889208	0.573792		26	.9495954	.6293129	1.432882	0.805378		55	1.059598	.7946117	1.412951	0.693398	0.8322
CES1	Prostate cancer	1131	.9448953	.8895332	1.003703	0.0657708	3.38553		1131	.9461922	.8879946	1.008204	0.0876921	2.91624		237	.8470392	.7346129	.9766714	0.0223215		364	.9770865	.8734243	1.093052	0.685412		530	.9709064	.8860877	1.063844	0.526711	0.2297
CES1	Rectal Cancer	171	1.102414	.9495202	1.279926	0.200555	1.63833		171	1.07691	.9152159	1.26717	0.372049	0.796809		31	1.123692	.7779392	1.623114	0.53422		62	1.141658	.8740252	1.491243	0.331029		78	1.008252	.7871459	1.291467	0.948121	0.7762
CES1	Stomach Cancer	67	.9891574	.7732407	1.265366	0.930858	0.00752832		67	.9648316	.7446512	1.250116	0.786478	0.0733799		11	.7586883	.393923	1.46122	0.408906		22	1.212252	.7852811	1.871375	0.384923		34	.8984843	.622707	1.296395	0.567151	0.4232
CES1	Thyroid Cancer	44	.9514317	.6943334	1.303729	0.756738	0.0959556		44	.8681688	.6245439	1.206828	0.400207	0.707704		10	.7414353	.3611835	1.522014	0.414907		17	.6345367	.359236	1.120814	0.117107		17	1.188797	.7415779	1.905718	0.472596	0.2179
CES1	Uterine Cancer	136	1.280281	1.085693	1.509746	0.00330959	8.62842		136	1.089943	.9141369	1.299559	0.337232	0.920924		36	1.06906	.7622664	1.499331	0.698783		39	.9561764	.6811913	1.342168	0.795624		61	1.227248	.9465622	1.591167	0.12223	0.5059
CES2	Bladder Cancer	99	1.008159	.824527	1.232687	0.936869	0.00627347		99	.9723	.7916612	1.194156	0.788794	0.0717582		22	1.171072	.7806906	1.756664	0.445281		29	.909938	.6185196	1.338659	0.631824		48	.9091683	.6695569	1.234528	0.541797	0.5751
CES2	Brain Cancer	71	.9656094	.7572307	1.231331	0.777821	0.0796144		71	.9656094	.7572307	1.231331	0.777821	0.0796144		19	.664166	.392187	1.124761	0.127874		28	1.068179	.7373656	1.54741	0.727248		24	1.109485	.7516795	1.637609	0.600962	0.2602
CES2	Breast Cancer	762	1.050753	.9760808	1.131138	0.18808	1.73259		762	1.029484	.9544421	1.110425	0.451767	0.566216		191	1.007275	.8651768	1.172713	0.925562		276	1.059325	.9355957	1.199417	0.363114		295	1.018132	.9005273	1.151096	0.774161	0.8551
CES2	Colon Cancer	360	1.044	.9402772	1.159164	0.419939	0.650485		360	1.039615	.9342546	1.156858	0.476094	0.507798		72	.980942	.7666535	1.255126	0.878391		114	.9970398	.8214867	1.210109	0.976066		174	1.087846	.9364279	1.263749	0.270873	0.6894
CES2	Colorectal Cancer	532	1.068462	.9812112	1.163472	0.127617	2.32126		532	1.061036	.9726075	1.157505	0.182073	1.78062		103	1.052437	.8618751	1.285132	0.616039		177	.9637908	.8234732	1.128018	0.645938		252	1.131456	1.001447	1.278344	0.0473465	0.2860
CES2	Head and neck Cancer	116	1.093072	.9137643	1.307566	0.330319	0.947647		116	.9937163	.825144	1.196727	0.947011	0.00441706		24	1.167996	.7981836	1.709148	0.424021		32	1.016156	.717625	1.438875	0.928044		60	.9167528	.7006914	1.199438	0.526191	0.5918
CES2	Kidney Cancer	122	.9872931	.8217683	1.186159	0.891358	0.0186557		122	.9287658	.7686583	1.122223	0.443979	0.585978		19	.5596379	.3160436	.9909854	0.0464782		44	1.185675	.8967087	1.567761	0.232089		59	.854705	.6467562	1.129515	0.2697	0.0437
CES2	Leukemia	128	.7832249	.6442757	.9521408	0.0142004	6.01306		128	.7762292	.6379795	.9444374	0.0113673	6.40697		26	.6821101	.4356401	1.068024	0.0944673		42	.9030243	.6499952	1.254552	0.543134		60	.738199	.5523731	.9865392	0.0402125	0.5368
CES2	Lip,oral cavity Cancer	46	1.094918	.8234662	1.455851	0.53276	0.389125		46	1.015088	.755945	1.363067	0.920681	0.0099153		9	1.302599	.7067151	2.400917	0.396806		13	1.290803	.7951983	2.095292	0.301705		24	.7845541	.5007157	1.229291	0.289607	0.2475
CES2	Liver Cancer	52	1.223963	.9490277	1.578549	0.11949	2.42399		52	1.164302	.8922036	1.519384	0.262668	1.25464		8	1.374882	.7722277	2.447855	0.279372		15	1.087155	.6513706	1.814491	0.749167		29	1.132031	.7896169	1.622932	0.499829	0.8142
CES2	Lung Cancer	381	1.033003	.9327168	1.144072	0.533175	0.388337		381	.8875187	.7989035	.9859631	0.0261914	4.94334		78	.8972519	.7070387	1.138638	0.372446		108	.9234582	.7600638	1.121978	0.42284		195	.8693355	.7496691	1.008104	0.0638611	0.8874
CES2	Lung adenocarcinoma	146	1.018566	.8625566	1.202791	0.828312	0.0470313		146	.9014849	.7605157	1.068584	0.231935	1.42895		25	1.005967	.6693545	1.51186	0.977165		38	.9046952	.6459333	1.267118	0.560112		83	.8689166	.6923414	1.090525	0.225405	0.8272
CES2	Lung squamous cell carcinoma	64	1.0418	.8147798	1.332073	0.744014	0.10663		64	.8676685	.6716412	1.120909	0.277307	1.18024		16	.8466737	.5046768	1.420426	0.528371		16	.9530129	.5756977	1.577622	0.851551		32	.8594161	.5926691	1.24622	0.424264	0.9356
CES2	Lung small cell carcinoma	40	1.009641	.7340339	1.388731	0.952959	0.00348002		40	.8101705	.5815431	1.12868	0.213352	1.54853		8	.5368882	.2342585	1.230474	0.141606		17	.9403658	.5876566	1.50477	0.79769		15	.7827348	.4486761	1.365515	0.388274	0.5103
CES2	Melanoma	282	1.02425	.9086187	1.154596	0.695035	0.153689		282	1.030743	.9145685	1.161675	0.619689	0.246305		59	1.114471	.8670187	1.432547	0.397527		89	1.110483	.9037576	1.364494	0.31871		134	.9426047	.7876063	1.128106	0.519011	0.4020
CES2	Multiple myeloma	94	.9892309	.8013325	1.221188	0.919755	0.010149		94	.9892309	.8013325	1.221188	0.919755	0.010149		14	.9798259	.5652963	1.698329	0.942106		38	.812802	.5691016	1.16086	0.254393		42	1.159667	.8645077	1.555598	0.322933	0.3196
CES2	Non-Hodgkin lymphoma	199	.8597353	.73842	1.000982	0.051496	3.79207		199	.8597353	.73842	1.000982	0.051496	3.79207		46	.84341	.6116678	1.162952	0.298815		61	.7960639	.6018486	1.052952	0.109962		92	.9096489	.7305146	1.13271	0.397385	0.7562
CES2	Diffuse lymphoma	101	.8831533	.7147428	1.091245	0.249705	1.32496		101	.8831533	.7147428	1.091245	0.249705	1.32496		22	.7314843	.4497029	1.189828	0.20777		31	.8980847	.6168369	1.307568	0.574919		48	.9413527	.6976334	1.270216	0.692588	0.6845
CES2	Esophageal Cancer	97	1.113336	.9180701	1.350134	0.275198	1.19065		97	1.024313	.8382774	1.251634	0.81428	0.0551821		24	.7875413	.5043365	1.229777	0.293552		30	1.226279	.8848797	1.699396	0.22046		43	1.022671	.7563229	1.382817	0.884211	0.2884
CES2	Esophageal adenocarcinoma	75	1.137619	.9164567	1.412152	0.242403	1.36657		75	1.089153	.8711373	1.36173	0.453621	0.561589		18	.9031316	.5523652	1.476644	0.684621		24	1.330626	.9352255	1.893197	0.112346		33	1.02644	.7254388	1.452334	0.88284	0.3894
CES2	Oral Cancer	97	1.112317	.9156618	1.351207	0.283564	1.14993		97	1.013787	.8282067	1.240951	0.8944	0.0176194		18	1.306594	.8675772	1.967764	0.200534		28	1.025871	.7091078	1.484135	0.892168		51	.9020193	.6709137	1.212732	0.494724	0.3559
CES2	Ovarian Cancer	86	.9399592	.7477144	1.181632	0.59585	0.281301		86	.9466573	.746434	1.200588	0.651169	0.204429		31	.8549374	.5722013	1.277379	0.444267		28	1.109736	.7447382	1.65362	0.608884		27	.9183075	.6026962	1.399194	0.691631	0.6475
CES2	Pancreatic Cancer	103	1.006037	.8234076	1.229172	0.953043	0.00346751		103	.9645485	.7852745	1.18475	0.730811	0.118368		19	.597405	.3442112	1.036842	0.0670487		26	.6885145	.4400313	1.077315	0.102273		58	1.233194	.9633721	1.578588	0.0961584	0.0123
CES2	Prostate cancer	1130	.9324108	.8771617	.9911397	0.0247339	5.04242		1130	.9331057	.8771418	.9926403	0.0282318	4.81386		238	.9292837	.8117922	1.06378	0.287579		365	.9796295	.8805273	1.089886	0.705273		527	.9019608	.8229085	.9886072	0.0274683	0.5145
CES2	Rectal Cancer	172	1.120458	.9677866	1.297214	0.128048	2.31601		172	1.10583	.9519773	1.284548	0.188141	1.73211		31	1.212726	.8626249	1.704918	0.267122		63	.9068879	.6915785	1.18923	0.47972		78	1.228756	.9959937	1.515916	0.0545428	0.1934
CES2	Stomach Cancer	67	.8853599	.6828309	1.147959	0.358217	0.844135		67	.8601601	.6601151	1.120828	0.264693	1.24404		11	.5873507	.2881848	1.197082	0.142978		21	.9270585	.5857255	1.467304	0.746473		35	.9139992	.6395764	1.306169	0.621541	0.5183
CES2	Thyroid Cancer	43	.6850209	.4824565	.9726342	0.0344216	4.47364		43	.6433708	.4494713	.9209175	0.0159445	5.80899		10	.6659623	.3181334	1.394088	0.280802		16	.5878741	.3216348	1.074498	0.0842663		17	.6852281	.3912507	1.200094	0.186156	0.9311
CES2	Uterine Cancer	136	1.073412	.9028268	1.276228	0.42239	0.643656		136	.9788544	.8176404	1.171855	0.815942	0.0541809		34	.9192974	.6265563	1.348814	0.667058		41	.9556837	.6896139	1.32441	0.785411		61	1.02534	.7917398	1.327862	0.849545	0.8837
CES3	Bladder Cancer	99	.9178271	.741254	1.136461	0.431543	0.618667		99	.9099997	.73183	1.131546	0.396258	0.719652		22	.799387	.4908033	1.301987	0.368301		29	1.001229	.6906443	1.451484	0.994828		48	.9013837	.6537109	1.242893	0.526469	0.7679
CES3	Brain Cancer	71	1.195306	.982935	1.453562	0.0738558	3.19518		71	1.195306	.982935	1.453562	0.0738558	3.19518		19	.8719908	.5341136	1.423607	0.583894		28	1.443193	1.109522	1.877209	0.00624383		24	1.129311	.7962359	1.601714	0.495222	0.1706
CES3	Breast Cancer	762	.9811928	.9100478	1.0579	0.621043	0.244405		762	.9565349	.8849399	1.033922	0.262912	1.25336		191	.9546239	.8149382	1.118253	0.565083		276	.9174596	.8045099	1.046267	0.198719		295	.9973109	.8830842	1.126313	0.965393	0.6578
CES3	Colon Cancer	360	1.082876	.9809649	1.195374	0.114368	2.4928		360	1.076925	.9734017	1.191458	0.150669	2.06546		72	1.096648	.8777049	1.370206	0.416823		114	.955198	.7843773	1.16322	0.648415		174	1.141271	.9937357	1.31071	0.0613465	0.3463
CES3	Colorectal Cancer	532	1.050141	.9662775	1.141282	0.249269	1.3274		532	1.042122	.9569637	1.134859	0.342828	0.899827		103	1.009979	.8276853	1.232422	0.922113		177	1.012496	.8714158	1.176417	0.871141		252	1.07465	.951682	1.213507	0.245562	0.7855
CES3	Head and neck Cancer	116	1.124215	.9519618	1.327637	0.167647	1.90385		116	1.12497	.9488549	1.333774	0.175227	1.83765		24	1.090244	.7535845	1.577303	0.64657		32	1.088656	.7675688	1.544059	0.633792		60	1.165951	.9277416	1.465323	0.187925	0.9269
CES3	Kidney Cancer	122	1.064115	.8950632	1.265096	0.481419	0.495648		122	1.034335	.8650222	1.236788	0.711276	0.137006		19	.6243047	.3410393	1.142849	0.126726		44	1.213768	.9400806	1.567136	0.137278		59	1.007539	.7731802	1.312934	0.955661	0.1247
CES3	Leukemia	128	.9109495	.7522528	1.103125	0.339577	0.912028		128	.907194	.7488357	1.099041	0.319683	0.990244		26	.8079225	.5138541	1.27028	0.355597		42	.9017919	.6427932	1.265148	0.549554		60	.9573216	.7308629	1.253949	0.75146	0.8172
CES3	Lip,oral cavity Cancer	46	1.131387	.8656133	1.478763	0.366213	0.816476		46	1.111264	.8445189	1.462262	0.451265	0.567473		9	1.113921	.5793099	2.141892	0.746378		13	1.278767	.8020926	2.038724	0.301475		24	1.030145	.6885782	1.541144	0.885103	0.7889
CES3	Liver Cancer	52	1.021474	.7692541	1.35639	0.883255	0.0215632		52	.9586111	.7118408	1.290928	0.780739	0.0774818		8	1.088929	.6176058	1.919942	0.768419		15	1.11314	.6683732	1.853874	0.680455		29	.8137503	.5214734	1.269844	0.364002	0.5951
CES3	Lung Cancer	381	.9985479	.9001178	1.107742	0.978105	0.000753181		381	1.002691	.9017302	1.114956	0.960416	0.00246326		78	.9944119	.7899081	1.251861	0.961952		108	1.146018	.9573267	1.371901	0.137584		195	.9209137	.7864663	1.078345	0.306209	0.1992
CES3	Lung adenocarcinoma	146	1.058705	.9044801	1.239228	0.477601	0.504336		146	1.060081	.9011072	1.247101	0.481542	0.495368		25	1.095597	.7540662	1.591812	0.631937		38	1.377231	1.083782	1.750135	0.00884306		83	.8523491	.6653062	1.091977	0.206277	0.0242
CES3	Lung squamous cell carcinoma	64	.9249296	.7056474	1.212355	0.571921	0.319479		64	.9412409	.7146873	1.239611	0.666441	0.185793		16	.7034962	.3744627	1.321646	0.27433		16	1.060483	.6445211	1.744897	0.817213		32	1.010196	.6834949	1.493057	0.95941	0.5622
CES3	Lung small cell carcinoma	40	1.121017	.8332366	1.508191	0.450429	0.569571		40	1.118765	.8234669	1.519958	0.472915	0.515157		8	1.099251	.5472543	2.208027	0.790303		17	1.240871	.7697739	2.000276	0.375678		15	.943021	.5575309	1.595048	0.826821	0.7505
CES3	Melanoma	282	1.034725	.9206105	1.162985	0.566947	0.327817		282	1.036343	.9218509	1.165055	0.550072	0.357189		59	1.032252	.8024176	1.327918	0.804897		89	.9441226	.7586252	1.174977	0.606421		134	1.102325	.9335765	1.301575	0.250477	0.5418
CES3	Multiple myeloma	94	.7662377	.6014877	.9761134	0.0311071	4.64704		94	.7662377	.6014877	.9761134	0.0311071	4.64704		14	.6249112	.3132974	1.246464	0.182014		38	.6834403	.4569728	1.022141	0.0638351		42	.8881438	.6374503	1.237429	0.483299	0.4974
CES3	Non-Hodgkin lymphoma	199	.768981	.6506018	.9088996	0.00207075	9.48574		199	.768981	.6506018	.9088996	0.00207075	9.48574		46	.6052956	.4104991	.89253	0.0112839		61	.644	.4634536	.8948814	0.00875115		92	.9260637	.7452851	1.150693	0.488176	0.0694
CES3	Diffuse lymphoma	101	.772424	.6103098	.9775999	0.0316775	4.61587		101	.772424	.6103098	.9775999	0.0316775	4.61587		22	.6497967	.3734881	1.13052	0.127067		31	.5679708	.3515054	.9177408	0.0208558		48	.9554823	.7099008	1.28602	0.76385	0.1446
CES3	Esophageal Cancer	97	.9498607	.7691724	1.172995	0.632777	0.228313		97	.9127722	.7324072	1.137555	0.416473	0.660245		24	.7599901	.463455	1.246259	0.276781		30	1.052126	.7406875	1.494517	0.776605		43	.8912072	.6360468	1.248729	0.503328	0.5574
CES3	Esophageal adenocarcinoma	75	.876576	.6802002	1.129646	0.308701	1.03623		75	.8265754	.6348779	1.076155	0.157132	2.00162		18	.6907248	.386582	1.234151	0.211478		24	1.039217	.6971314	1.549166	0.850216		33	.7441921	.4868621	1.137533	0.172335	0.3987
CES3	Oral Cancer	97	1.107682	.9198982	1.3338	0.280569	1.16433		97	1.104298	.912864	1.335877	0.307076	1.04321		18	1.333346	.9298735	1.911885	0.117686		28	1.086105	.7440831	1.58534	0.668613		51	1.026808	.7800013	1.351709	0.850401	0.5199
CES3	Ovarian Cancer	86	1.009202	.81049	1.256634	0.934745	0.00670369		86	1.020077	.817561	1.272758	0.860257	0.0309924		31	.9444609	.6336067	1.407823	0.77905		28	.9394738	.6227816	1.417208	0.76597		27	1.121526	.7840904	1.604178	0.529978	0.7572
CES3	Pancreatic Cancer	103	1.037112	.8560212	1.256513	0.709759	0.138518		103	1.013088	.8311685	1.234824	0.897547	0.0165794		19	.7548429	.4385155	1.299356	0.310132		26	.9193582	.6030062	1.401676	0.695992		58	1.14221	.8960114	1.456058	0.283054	0.3274
CES3	Prostate cancer	1130	.9732509	.917286	1.03263	0.369552	0.805171		1130	.9730429	.9166287	1.032929	0.369841	0.804198		238	.9555886	.8392505	1.088054	0.492803		365	1.031097	.9331712	1.139299	0.547529		527	.9384263	.8568947	1.027715	0.170552	0.3718
CES3	Rectal Cancer	172	.9812378	.8413562	1.144376	0.809269	0.0582591		172	.9688205	.8272454	1.134625	0.694327	0.154441		31	.7929909	.5201482	1.208953	0.281023		63	1.108756	.8801023	1.396815	0.380966		78	.9138818	.7135532	1.170452	0.475659	0.3054
CES3	Stomach Cancer	67	.879654	.6741892	1.147736	0.344788	0.892546		67	.8654121	.6586778	1.137033	0.299326	1.0772		11	.5887907	.2635731	1.315288	0.196473		21	1.057014	.6920559	1.614434	0.797494		35	.839015	.5699615	1.235077	0.373606	0.4197
CES3	Thyroid Cancer	43	.9960591	.7321792	1.355042	0.979939	0.000632298		43	.951284	.6906954	1.310189	0.759769	0.0935042		10	.8565406	.4258558	1.722794	0.664052		16	.9596865	.5659066	1.627474	0.878639		17	.9876641	.6046248	1.613365	0.960461	0.9466
CES3	Uterine Cancer	136	1.196682	1.030233	1.390024	0.0187862	5.52131		136	1.114426	.9483326	1.309609	0.188272	1.73108		34	1.11024	.7904407	1.559424	0.54631		41	1.102355	.8200807	1.481789	0.518479		61	1.148458	.9053397	1.456863	0.254055	0.9739
CETN2	Bladder Cancer	100	.8932369	.7228843	1.103734	0.29567	1.09362		100	.8858359	.7164659	1.095245	0.262858	1.25364		23	.9681555	.6385422	1.467914	0.878872		28	.8275838	.5423897	1.262736	0.380026		49	.8751548	.6431998	1.190759	0.396018	0.8691
CETN2	Brain Cancer	72	1.203964	.9788435	1.480858	0.0788328	3.0888		72	1.203964	.9788435	1.480858	0.0788328	3.0888		19	1.175748	.7810567	1.769888	0.437845		28	1.4169	1.049467	1.912977	0.0228937		25	.9956532	.6733053	1.472327	0.982587	0.3642
CETN2	Breast Cancer	748	.907244	.8397247	.9801924	0.0136256	6.08602		748	.9096562	.8415107	.9833202	0.0171563	5.68031		185	.9634938	.826651	1.122989	0.634194		271	.8751878	.7676166	.9978337	0.04633		292	.9084935	.8017804	1.02941	0.132244	0.6458
CETN2	Colon Cancer	351	.9455482	.8469716	1.055598	0.318889	0.993497		351	.9413396	.842948	1.051216	0.283171	1.15181		69	.9476432	.7391766	1.214903	0.671383		108	1.019462	.8425429	1.23353	0.842889		174	.8908042	.7580743	1.046774	0.160123	0.5705
CETN2	Colorectal Cancer	519	.948748	.8668984	1.038325	0.253063	1.30632		519	.9429083	.861326	1.032218	0.20295	1.62102		99	1.045509	.8593248	1.272033	0.656482		168	.9517426	.8128902	1.114313	0.538737		252	.8962456	.7842151	1.02428	0.107872	0.4421
CETN2	Head and neck Cancer	118	1.000012	.8332931	1.200087	0.999896	1.70253e-08		118	.9750104	.8111367	1.171992	0.787503	0.0726594		24	.9611092	.6398006	1.443779	0.848482		32	1.025642	.7245502	1.451855	0.886453		62	.9471061	.732401	1.224753	0.678646	0.9353
CETN2	Kidney Cancer	121	.9857276	.8202521	1.184586	0.878147	0.0235064		121	.9677566	.8051369	1.163222	0.726958	0.121923		18	1.218138	.7966836	1.862545	0.362399		43	.9034367	.6563792	1.243485	0.533275		60	.9383159	.7198797	1.223033	0.637716	0.5079
CETN2	Leukemia	128	.9591052	.8000238	1.149819	0.651813	0.203622		128	.954685	.7958773	1.145181	0.617373	0.249577		26	.7407714	.4720599	1.162442	0.191818		41	1.081679	.7998842	1.462749	0.61013		61	.9636789	.7415039	1.252424	0.782022	0.3922
CETN2	Lip,oral cavity Cancer	46	.9813512	.7299165	1.319398	0.900801	0.0155374		46	.9614897	.7141464	1.2945	0.795778	0.0669852		10	1.10049	.6101056	1.985032	0.750361		13	1.176761	.7140176	1.939401	0.523133		23	.7958849	.5037334	1.257476	0.327948	0.4826
CETN2	Liver Cancer	49	1.087891	.8261596	1.432541	0.548543	0.359933		49	1.074914	.8139887	1.419479	0.610596	0.259308		10	.6067392	.2803341	1.313192	0.204676		13	1.142979	.6812266	1.917719	0.612759		26	1.231572	.860554	1.76255	0.254766	0.2614
CETN2	Lung Cancer	372	1.006659	.9069245	1.117362	0.900773	0.0155462		372	.9752623	.8781253	1.083145	0.639829	0.218966		77	1.106459	.8942255	1.369063	0.351825		108	.8372596	.6786216	1.032981	0.0974767		187	.9946363	.8584674	1.152404	0.942924	0.1789
CETN2	Lung adenocarcinoma	140	.9501852	.7979823	1.131418	0.566171	0.329132		140	.9264462	.7777937	1.103509	0.391902	0.733031		25	.8134099	.5242489	1.262064	0.356806		38	.6910939	.4695831	1.017095	0.0609319		77	1.082308	.8716805	1.34383	0.473813	0.1067
CETN2	Lung squamous cell carcinoma	62	.8977749	.6825374	1.180887	0.44066	0.594564		62	.8808586	.6716902	1.155163	0.359068	0.841151		14	1.280605	.8400092	1.952298	0.250304		17	.6286078	.3465094	1.140367	0.126581		31	.7758794	.5089565	1.18279	0.238162	0.1026
CETN2	Lung small cell carcinoma	40	1.119392	.8293311	1.510902	0.461095	0.543236		40	1.074949	.7923425	1.458355	0.642372	0.215653		8	1.101495	.523615	2.317142	0.798899		17	1.128865	.7180938	1.774609	0.599462		15	.9761953	.5818148	1.637905	0.927297	0.9139
CETN2	Melanoma	277	1.053745	.9381608	1.183569	0.377171	0.779901		277	1.052736	.9374538	1.182195	0.385127	0.754272		57	1.225007	.9766028	1.536593	0.0792241		86	1.027413	.8348603	1.264375	0.798413		134	.9871627	.828183	1.17666	0.885334	0.3196
CETN2	Multiple myeloma	90	1.270555	1.062703	1.51906	0.00860864	6.90227		90	1.270555	1.062703	1.51906	0.00860864	6.90227		12	1.451991	.9258038	2.27724	0.104331		39	1.16696	.8740687	1.557995	0.295034		39	1.314487	1.011235	1.708679	0.0410076	0.6932
CETN2	Non-Hodgkin lymphoma	200	1.02504	.892131	1.177751	0.727052	0.121835		200	1.02504	.892131	1.177751	0.727052	0.121835		46	.998605	.7444245	1.339574	0.992568		61	1.282349	1.030377	1.595939	0.0258765		93	.8658397	.6933813	1.081192	0.203681	0.0449
CETN2	Diffuse lymphoma	99	1.127984	.9362617	1.358966	0.205136	1.60543		99	1.127984	.9362617	1.358966	0.205136	1.60543		22	1.111005	.7451158	1.656563	0.605534		29	1.295792	.9477606	1.771626	0.104429		48	1.030404	.7776518	1.365306	0.834767	0.5617
CETN2	Esophageal Cancer	96	1.094379	.9019686	1.327836	0.360635	0.835682		96	1.072135	.8826398	1.302313	0.482733	0.492684		24	1.333444	.9543597	1.863106	0.0917518		30	1.019065	.7123606	1.45782	0.917663		42	.9428794	.6843723	1.299032	0.719029	0.3143
CETN2	Esophageal adenocarcinoma	74	1.104852	.887559	1.375342	0.372173	0.796395		74	1.092221	.877362	1.359696	0.429939	0.622988		18	1.360357	.9393952	1.969961	0.103307		24	1.10191	.7504883	1.617888	0.62044		32	.9052571	.6215025	1.318563	0.603942	0.3183
CETN2	Oral Cancer	96	.9842959	.8028195	1.206795	0.879007	0.0231736		96	.9634693	.7847871	1.182834	0.722155	0.126437		18	.9416359	.5841349	1.517934	0.805027		28	1.085725	.7588311	1.553439	0.652707		50	.8977067	.6694753	1.203745	0.470912	0.7192
CETN2	Ovarian Cancer	84	1.105224	.8973643	1.361232	0.346603	0.885857		84	1.084367	.8746076	1.344433	0.460239	0.545313		30	.8234517	.5461329	1.241589	0.353853		27	1.351409	.969713	1.883348	0.0753467		27	1.139243	.7910802	1.640636	0.483576	0.1833
CETN2	Pancreatic Cancer	97	.9480327	.7686607	1.169262	0.617994	0.248697		97	.9399217	.761149	1.160683	0.564873	0.331337		19	.8237036	.4982928	1.361625	0.449481		23	1.032385	.6822866	1.562128	0.880115		55	.9527648	.7189196	1.262674	0.7363	0.7928
CETN2	Prostate cancer	1099	1.023775	.9652614	1.085835	0.433923	0.6123		1099	1.024249	.9655764	1.086486	0.425992	0.633726		231	1.021801	.8993531	1.160921	0.740528		352	1.084711	.9801102	1.200475	0.116031		516	.9832333	.9002207	1.073901	0.707126	0.3580
CETN2	Rectal Cancer	168	.955269	.8161441	1.11811	0.568793	0.324706		168	.9464436	.8078688	1.108788	0.495576	0.464397		30	1.255588	.9144098	1.724065	0.159461		60	.832309	.6291558	1.10106	0.198568		78	.9066124	.7142333	1.150809	0.420436	0.1373
CETN2	Stomach Cancer	66	1.188734	.9536439	1.481778	0.124102	2.36477		66	1.18313	.9492503	1.474634	0.134528	2.23946		10	1.503082	.9180033	2.461055	0.105257		21	.8404814	.5240968	1.34786	0.47081		35	1.288064	.9665311	1.71656	0.0840537	0.2007
CETN2	Thyroid Cancer	41	.8489113	.6054731	1.190227	0.342118	0.902477		41	.8321718	.5929435	1.167919	0.288071	1.12862		9	.8508549	.4170213	1.736012	0.657101		16	.7494501	.4237948	1.325348	0.321408		16	.9020985	.537249	1.51472	0.696799	0.8931
CETN2	Uterine Cancer	133	.8753021	.7253637	1.056234	0.164748	1.9301		133	.8563697	.7083248	1.035357	0.109342	2.5637		36	.6627359	.4394834	.9993983	0.0496652		41	.8702651	.6218369	1.217942	0.417779		56	.958983	.7268904	1.265182	0.767048	0.3423
CFC1	Bladder Cancer	96	.9592071	.7752998	1.186739	0.701354	0.147067		96	.959258	.7689736	1.196629	0.712337	0.135954		21	.8125185	.490602	1.345666	0.419912		28	.9161394	.6015616	1.395221	0.683194		47	1.039726	.7702721	1.403438	0.799078	0.6911
CFC1	Brain Cancer	71	1.240085	1.03199	1.490142	0.021679	5.27136		71	1.240085	1.03199	1.490142	0.021679	5.27136		18	.9600896	.5890007	1.564976	0.87022		28	1.324055	1.02142	1.716358	0.0340032		25	1.304755	.9746949	1.746584	0.0738218	0.5005
CFC1	Breast Cancer	743	1.017415	.9445306	1.095923	0.648942	0.207237		743	1.015523	.9421907	1.094563	0.687091	0.162252		184	.9494193	.8095566	1.113445	0.523239		265	1.033627	.9133923	1.16969	0.600141		294	1.037725	.9230847	1.166602	0.535266	0.6393
CFC1	Colon Cancer	358	1.071229	.9680228	1.185439	0.183124	1.77209		358	1.074915	.9702029	1.190929	0.167128	1.90851		68	1.182585	.9589114	1.458432	0.116942		113	1.039086	.8615859	1.253154	0.688294		177	1.053111	.9069501	1.222828	0.497256	0.6092
CFC1	Colorectal Cancer	521	1.09113	1.005019	1.184619	0.0375876	4.32359		521	1.095468	1.008021	1.190502	0.0316997	4.61466		98	1.197126	1.009861	1.419118	0.0381707		173	1.111572	.9660416	1.279026	0.139566		250	1.040032	.9157269	1.181212	0.545584	0.4238
CFC1	Head and neck Cancer	115	1.060298	.886404	1.268305	0.521771	0.41039		115	1.095174	.9080639	1.320839	0.341568	0.904537		23	1.436056	1.121684	1.838537	0.00409309		32	1.171023	.8342584	1.64373	0.361481		60	.8532734	.6308121	1.154187	0.303222	0.0328
CFC1	Kidney Cancer	120	1.147211	.9758892	1.348609	0.0960706	2.76959		120	1.132161	.9547808	1.342495	0.153371	2.0384		17	1.185028	.7897862	1.778064	0.412198		43	1.076276	.7969671	1.453473	0.631569		60	1.146657	.9067716	1.450004	0.25314	0.9191
CFC1	Leukemia	127	.892526	.7341576	1.085057	0.253927	1.30157		127	.8897624	.7318968	1.081679	0.241163	1.37378		26	.6951497	.4386519	1.101632	0.12164		42	.9934596	.7232211	1.364676	0.967687		59	.9058405	.6818072	1.203488	0.495111	0.4540
CFC1	Lip,oral cavity Cancer	46	1.195531	.9304102	1.536199	0.162684	1.9491		46	1.232569	.95827	1.585384	0.103509	2.65063		9	1.636194	1.024667	2.612686	0.0392066		13	1.323946	.8631733	2.030684	0.198522		24	1.00069	.6463529	1.549278	0.997533	0.3167
CFC1	Liver Cancer	49	1.236243	.9852352	1.5512	0.0670254	3.35441		49	1.239548	.9863059	1.557812	0.0655177	3.39189		10	1.213476	.8017581	1.836618	0.360165		12	1.274091	.864264	1.878254	0.221224		27	1.196205	.8505867	1.682258	0.303116	0.9704
CFC1	Lung Cancer	374	.9736606	.8738572	1.084862	0.628558	0.234022		374	.9851297	.878039	1.105282	0.798601	0.0651053		79	1.113005	.8867782	1.396945	0.355748		107	.9040731	.7235131	1.129694	0.37499		188	.9768786	.8276775	1.152975	0.78206	0.4310
CFC1	Lung adenocarcinoma	143	.9138997	.7613046	1.097081	0.334076	0.933032		143	.9190052	.7593446	1.112236	0.385682	0.752512		26	1.310617	.9529555	1.802515	0.0961913		37	.9206276	.6337849	1.337292	0.664179		80	.7694295	.5855483	1.011055	0.059964	0.0444
CFC1	Lung squamous cell carcinoma	66	1.004318	.7826977	1.288691	0.972976	0.00114757		66	1.041028	.7958847	1.361678	0.769142	0.0861407		16	1.171333	.7066064	1.941706	0.539708		17	.428379	.22858	.8028198	0.00816252		33	1.371782	1.008324	1.86625	0.0441411	0.0048
CFC1	Lung small cell carcinoma	38	1.123636	.8374462	1.507628	0.43704	0.604042		38	1.165733	.8401701	1.61745	0.358755	0.842245		8	1.054182	.4374834	2.540208	0.906394		18	1.30096	.8412575	2.011866	0.236872		12	1.016211	.5596174	1.84534	0.957867	0.7805
CFC1	Melanoma	276	1.085708	.9700503	1.215155	0.152469	2.04738		276	1.083586	.9686909	1.212108	0.1604	1.97045		56	1.110934	.878542	1.404798	0.379643		88	.9298853	.7389271	1.170192	0.535363		132	1.160055	1.000343	1.345267	0.0494724	0.2811
CFC1	Multiple myeloma	89	1.272174	1.085159	1.491419	0.00300345	8.80537		89	1.272174	1.085159	1.491419	0.00300345	8.80537		12	1.466224	1.148887	1.871213	0.0021028		38	1.326306	1.05174	1.67255	0.0170225		39	1.062251	.775704	1.454649	0.706544	0.2810
CFC1	Non-Hodgkin lymphoma	192	1.185565	1.050226	1.338345	0.00591696	7.57542		192	1.185565	1.050226	1.338345	0.00591696	7.57542		43	1.250405	.9941023	1.572789	0.0562076		60	1.189136	.9613147	1.470949	0.110404		89	1.141199	.9415491	1.383182	0.178263	0.8358
CFC1	Diffuse lymphoma	98	1.29324	1.118223	1.49565	0.000528058	12.0139		98	1.29324	1.118223	1.49565	0.000528058	12.0139		20	1.203371	.8437577	1.716254	0.306761		29	1.395042	1.132234	1.718853	0.00177135		49	1.231531	.9730323	1.558704	0.0831784	0.6625
CFC1	Esophageal Cancer	93	1.042487	.8512681	1.276659	0.687349	0.16197		93	1.005598	.8087882	1.250301	0.959931	0.00252402		22	.8877536	.5475353	1.439371	0.629188		29	.9187244	.607018	1.390493	0.688493		42	1.126811	.8367966	1.517339	0.431637	0.6093
CFC1	Esophageal adenocarcinoma	73	1.153735	.9415943	1.413671	0.167756	1.90288		73	1.118623	.9008568	1.389031	0.310207	1.02979		16	.8804157	.5025504	1.542396	0.656175		24	.9716006	.6359525	1.4844	0.894008		33	1.320901	1.009867	1.727732	0.0421904	0.2866
CFC1	Oral Cancer	95	1.052911	.8620219	1.28607	0.613433	0.255206		95	1.095234	.8902518	1.347413	0.389562	0.740309		17	1.446322	1.051735	1.988951	0.0231905		28	1.220912	.8613161	1.730638	0.262169		50	.8611892	.6198413	1.196511	0.373104	0.0792
CFC1	Ovarian Cancer	83	.9699046	.7672789	1.22604	0.798285	0.0653149		83	.958176	.7547418	1.216444	0.725686	0.123109		30	.9806534	.6678309	1.440007	0.920609		26	.9145993	.5918599	1.413328	0.687671		27	.9577527	.6303589	1.455187	0.839718	0.9723
CFC1	Pancreatic Cancer	100	1.251244	1.069029	1.464518	0.00525108	7.79088		100	1.241058	1.054649	1.460416	0.0093031	6.76369		18	1.180427	.7756287	1.796488	0.438841		25	1.316566	.9886513	1.753244	0.0598541		57	1.228727	.9865418	1.530367	0.0659163	0.8955
CFC1	Prostate cancer	1101	1.017894	.9585625	1.080897	0.562721	0.335015		1101	1.024228	.9643738	1.087797	0.43586	0.607158		234	.957631	.835066	1.098185	0.535536		350	1.040738	.9362062	1.15694	0.459687		517	1.043426	.9568839	1.137795	0.335907	0.5519
CFC1	Rectal Cancer	163	1.133602	.9853899	1.304107	0.0794149	3.07684		163	1.142536	.9915545	1.316508	0.0653761	3.39546		30	1.233527	.9257238	1.643674	0.151858		60	1.237941	1.009472	1.518118	0.0403131		73	1.008577	.7911135	1.285817	0.94505	0.3984
CFC1	Stomach Cancer	65	1.059719	.8335056	1.347328	0.635888	0.224161		65	1.029552	.8024097	1.320992	0.818867	0.0524419		9	1.046307	.5517873	1.984024	0.88972		22	.8118611	.4954171	1.330431	0.408205		34	1.148195	.8436691	1.562641	0.379482	0.5062
CFC1	Thyroid Cancer	43	1.053107	.7826368	1.41705	0.732598	0.116739		43	1.042963	.7696858	1.413267	0.786121	0.0736316		10	1.298615	.8395995	2.008577	0.240285		16	.8785773	.4990025	1.546882	0.653783		17	.9763954	.5835665	1.633658	0.927523	0.5106
CFC1	Uterine Cancer	133	1.008215	.8453075	1.202519	0.927499	0.00827956		133	.9718999	.8100281	1.166119	0.759122	0.0940244		33	.5884169	.379525	.9122837	0.0177743		42	1.151715	.9011455	1.471956	0.25914		58	1.024544	.7842765	1.338419	0.858852	0.0314
CGA	Bladder Cancer	102	.9979916	.6986848	1.425517	0.991182	0.000122133		102	.965325	.6753811	1.379743	0.846453	0.0374987		23	.8298044	.38047	1.809802	0.639122		29	.8655079	.4548722	1.646845	0.659889		50	1.092799	.6518538	1.83202	0.736393	0.7884
CGA	Brain Cancer	68	.8388837	.5434582	1.294903	0.427676	0.629127		68	.8388837	.5434582	1.294903	0.427676	0.629127		18	.9455206	.4154685	2.15181	0.893783		25	.8511984	.4172467	1.736476	0.657842		25	.7597241	.3617773	1.595403	0.467872	0.9273
CGA	Breast Cancer	766	.8959139	.8063795	.9953895	0.0407578	4.18606		766	.9398395	.8394447	1.052241	0.281713	1.15881		191	.9094658	.7245653	1.141551	0.413164		276	.9816625	.811014	1.188218	0.849344		299	.9239612	.7730039	1.104398	0.384888	0.8543
CGA	Colon Cancer	361	1.185098	.993209	1.41406	0.059517	3.55079		361	1.188481	.9943707	1.420484	0.057707	3.60209		70	1.052769	.7034975	1.575447	0.802567		112	1.164741	.8544093	1.587788	0.334719		179	1.266082	.9762961	1.641883	0.0752289	0.7441
CGA	Colorectal Cancer	533	1.163704	1.003667	1.34926	0.0445946	4.03391		533	1.159893	.9993334	1.346249	0.0510342	3.80715		101	1.172671	.8422772	1.632667	0.345489		175	1.160268	.8971829	1.5005	0.257208		257	1.152042	.925975	1.433301	0.204115	0.9961
CGA	Head and neck Cancer	121	1.108474	.808967	1.518868	0.521642	0.410645		121	1.03182	.7495894	1.420315	0.847642	0.0369129		25	1.018083	.5180745	2.000663	0.958533		33	1.320315	.7453357	2.338856	0.340856		63	.9087977	.5758711	1.434198	0.681197	0.6041
CGA	Kidney Cancer	124	1.043777	.7644194	1.425226	0.787468	0.072684		124	1.038394	.7588194	1.420974	0.813885	0.0554209		19	.9187656	.42373	1.992142	0.830109		42	1.092913	.6293976	1.897781	0.752339		63	1.053895	.6801896	1.63292	0.814238	0.9357
CGA	Leukemia	128	1.125098	.8415742	1.50414	0.426229	0.633076		128	1.12055	.8384402	1.497582	0.441794	0.591617		26	1.300653	.6611735	2.558628	0.446382		43	.9142081	.560646	1.490738	0.719192		59	1.240857	.8112305	1.898013	0.31964	0.5849
CGA	Lip,oral cavity Cancer	48	.8953686	.5265434	1.522543	0.683264	0.166475		48	.8434066	.4956349	1.435199	0.530074	0.39425		10	.4022989	.1237681	1.307642	0.130029		14	.7570868	.2888375	1.984439	0.571388		24	1.25436	.6280448	2.505264	0.520815	0.2471
CGA	Liver Cancer	53	1.195232	.7209018	1.981656	0.489347	0.477962		53	1.230683	.7388437	2.049933	0.42526	0.635734		10	1.604086	.5432727	4.736281	0.392305		15	1.801132	.6924078	4.685212	0.227679		28	.893292	.4372158	1.825118	0.756907	0.4466
CGA	Lung Cancer	385	1.223289	1.02784	1.455904	0.0232606	5.14894		385	1.126403	.9407715	1.348663	0.19516	1.67823		80	.962858	.6523594	1.421142	0.848878		113	1.348349	.9667893	1.880498	0.0782439		192	1.09411	.846292	1.414497	0.49248	0.4080
CGA	Lung adenocarcinoma	147	1.269481	.9575551	1.683018	0.0972171	2.75061		147	1.193081	.8929061	1.594167	0.232514	1.42542		26	.9138678	.4526628	1.844981	0.801599		40	1.927376	1.109054	3.3495	0.0199626		81	1.027669	.6960822	1.51721	0.890786	0.1347
CGA	Lung squamous cell carcinoma	64	1.668638	1.112173	2.503524	0.0133763	6.11865		64	1.515759	.988654	2.323892	0.0564394	3.63904		15	1.747281	.7534195	4.052181	0.193508		17	1.804937	.8044279	4.049831	0.152095		32	1.302239	.6793567	2.496224	0.426349	0.7829
CGA	Lung small cell carcinoma	41	.7218558	.4193702	1.24252	0.239478	1.38366		41	.6393681	.3681317	1.110449	0.112285	2.52177		8	.0923039	.0160087	.5322105	0.00768589		18	1.055395	.4803466	2.318866	0.893209		15	.5500103	.2072479	1.459659	0.22995	0.0421
CGA	Melanoma	288	.929361	.7627098	1.132425	0.467494	0.527893		288	.9358325	.7677526	1.140709	0.511452	0.431096		58	.6114741	.3934172	.950392	0.0288086		91	1.087331	.7594282	1.556813	0.647521		139	1.015479	.7664986	1.345334	0.914767	0.1016
CGA	Multiple myeloma	97	1.1708	.8157193	1.680446	0.392416	0.731442		97	1.1708	.8157193	1.680446	0.392416	0.731442		15	1.741285	.6591091	4.600258	0.263164		38	1.47696	.8778981	2.48481	0.141745		44	.8231861	.4813365	1.40782	0.47729	0.2164
CGA	Non-Hodgkin lymphoma	203	1.130351	.8857959	1.442423	0.324603	0.970311		203	1.130351	.8857959	1.442423	0.324603	0.970311		45	1.401714	.8731188	2.250326	0.162058		63	1.06859	.6750657	1.691515	0.7771		95	1.038782	.7269303	1.484416	0.834522	0.5868
CGA	Diffuse lymphoma	103	1.448449	1.038454	2.020317	0.029094	4.76204		103	1.448449	1.038454	2.020317	0.029094	4.76204		22	1.720717	.9774397	3.029206	0.0599876		31	1.155764	.6067262	2.201638	0.659741		50	1.471054	.888078	2.436724	0.133875	0.6603
CGA	Esophageal Cancer	97	1.423411	.9976599	2.030851	0.0515295	3.79098		97	1.404846	.9856253	2.002376	0.0601229	3.53399		24	2.442742	1.321626	4.514885	0.00437532		30	1.012508	.5022823	2.04103	0.972275		43	1.22099	.7255103	2.054851	0.452187	0.1227
CGA	Esophageal adenocarcinoma	75	1.053325	.6935673	1.59969	0.80748	0.059379		75	1.079975	.7108772	1.640714	0.718408	0.130023		18	1.782785	.8130094	3.909331	0.148957		24	1.155931	.531223	2.515284	0.71489		33	.7883719	.4254494	1.460879	0.44991	0.2741
CGA	Oral Cancer	99	1.074422	.7592692	1.520387	0.6853	0.16422		99	1.002881	.7049909	1.426643	0.987236	0.000255921		19	1.081528	.5022643	2.328861	0.841265		29	1.191101	.6315905	2.246268	0.588998		51	.8850569	.5333109	1.468797	0.636606	0.7591
CGA	Ovarian Cancer	86	1.592476	1.180268	2.148647	0.00233131	9.26848		86	1.572645	1.148451	2.15352	0.00475784	7.96926		32	1.407314	.7662236	2.584796	0.27067		27	1.589818	.9464289	2.670587	0.0797897		27	1.6818	.9812422	2.88252	0.0586134	0.9097
CGA	Pancreatic Cancer	103	.9921198	.6940395	1.418221	0.965386	0.00188324		103	1.011325	.706052	1.448587	0.951022	0.00377287		19	1.417006	.6235075	3.220341	0.40533		25	.8239785	.3775672	1.798198	0.626787		59	.9776346	.615482	1.55288	0.923674	0.6270
CGA	Prostate cancer	1123	.9684681	.8669324	1.081896	0.570721	0.321478		1123	.9751168	.8728071	1.089419	0.655914	0.198525		235	1.069421	.847096	1.350096	0.572454		367	1.016367	.8397145	1.230182	0.867642		521	.9050385	.7656681	1.069778	0.242234	0.4616
CGA	Rectal Cancer	172	1.115268	.8508685	1.461828	0.429411	0.624415		172	1.097159	.8364668	1.439098	0.502928	0.448752		31	1.57463	.851355	2.91237	0.147881		63	1.146213	.723661	1.815497	0.560853		78	.926562	.6207579	1.383014	0.708975	0.3604
CGA	Stomach Cancer	68	1.431757	.9586503	2.138347	0.079494	3.07522		68	1.443652	.9636855	2.162669	0.0749805	3.17048		11	1.453339	.4905058	4.306153	0.499918		22	1.610923	.7993257	3.246576	0.18236		35	1.370866	.7858861	2.391279	0.266482	0.9394
CGA	Thyroid Cancer	42	1.291034	.8184216	2.036565	0.272043	1.20642		42	1.323079	.8389037	2.086696	0.228465	1.45039		10	2.967583	.9366474	9.402205	0.0644971		15	.690972	.3165438	1.508298	0.353354		17	1.582549	.8735901	2.86686	0.129981	0.0866
CGA	Uterine Cancer	138	.8634201	.665083	1.120904	0.270099	1.21625		138	1.153274	.868267	1.531835	0.324801	0.969515		36	.9426808	.512466	1.73406	0.849453		42	1.314806	.7849235	2.202399	0.298405		60	1.160952	.7769278	1.734794	0.466452	0.7155
CGREF1	Bladder Cancer	102	1.08423	.88997	1.320892	0.422092	0.644482		102	1.05803	.8671873	1.290872	0.578329	0.308944		24	1.101602	.7334185	1.654618	0.641064		29	1.053192	.7271949	1.525333	0.783896		49	1.023775	.7643635	1.371226	0.87477	0.9596
CGREF1	Brain Cancer	70	1.066135	.8381836	1.35608	0.60183	0.272245		70	1.066135	.8381836	1.35608	0.60183	0.272245		19	.9900312	.6264461	1.564639	0.965777		29	1.2075	.8318093	1.752873	0.321416		22	.9677863	.6267035	1.494503	0.882587	0.6978
CGREF1	Breast Cancer	756	1.006893	.9344211	1.084985	0.856964	0.0324867		756	.9890402	.9168427	1.066923	0.775678	0.0811996		187	.8642218	.7390062	1.010654	0.0676597		271	1.004124	.8852017	1.139024	0.948974		298	1.055936	.9369131	1.190079	0.372394	0.1314
CGREF1	Colon Cancer	358	1.010968	.9081485	1.125428	0.842007	0.0397315		358	1.005543	.9021319	1.120808	0.920478	0.00996626		73	1.246553	.9863464	1.575405	0.0650552		111	.9794521	.8047756	1.192042	0.835884		174	.9326117	.7978871	1.090085	0.380806	0.1226
CGREF1	Colorectal Cancer	530	1.018749	.9329599	1.112428	0.678967	0.171291		530	1.011986	.9258146	1.106177	0.793019	0.0688495		103	1.276047	1.049026	1.552197	0.0147357		173	1.035437	.8858875	1.210232	0.661714		254	.9050178	.7952274	1.029966	0.130408	0.0156
CGREF1	Head and neck Cancer	124	1.038722	.8668616	1.244655	0.680567	0.169489		124	.9820013	.8190161	1.177421	0.844497	0.0384729		25	.9667386	.645687	1.447425	0.869522		33	.9782205	.6890145	1.388818	0.901993		66	.9928171	.7732358	1.274755	0.954924	0.9934
CGREF1	Kidney Cancer	126	1.18073	.9885892	1.410216	0.0667552	3.36106		126	1.149709	.9618323	1.374283	0.125403	2.34851		18	1.150518	.717143	1.845786	0.560988		45	1.173695	.8734459	1.577154	0.288057		63	1.130389	.8769257	1.457112	0.344084	0.9823
CGREF1	Leukemia	130	1.089345	.9132965	1.299329	0.341337	0.905403		130	1.086809	.9114358	1.295927	0.353851	0.859599		26	1.055557	.715013	1.558293	0.78558		43	.9482455	.6952554	1.293294	0.737153		61	1.204542	.9335918	1.554128	0.152309	0.4992
CGREF1	Lip,oral cavity Cancer	49	1.170715	.8801559	1.557194	0.278854	1.17267		49	1.121546	.8423448	1.49329	0.432251	0.616766		10	1.132632	.6000144	2.138041	0.700827		14	.9815417	.569897	1.690523	0.94645		25	1.208656	.8091703	1.805367	0.354616	0.8332
CGREF1	Liver Cancer	53	1.157248	.8792251	1.523186	0.297507	1.08534		53	1.109686	.8411379	1.463972	0.461602	0.542008		9	1.255109	.654446	2.407071	0.494039		15	1.283703	.7721225	2.134239	0.3356		29	.9969528	.6819403	1.457481	0.987433	0.6856
CGREF1	Lung Cancer	378	1.037032	.9355631	1.149507	0.488843	0.479072		378	.9626139	.8697088	1.065443	0.461846	0.541417		78	.9778029	.783552	1.220211	0.842535		110	1.018994	.8453289	1.228338	0.843533		190	.9239516	.7994753	1.067808	0.284025	0.7104
CGREF1	Lung adenocarcinoma	146	.9709584	.8218508	1.147119	0.728998	0.120034		146	.9125154	.7741823	1.075566	0.275065	1.19131		26	1.29169	.896641	1.860792	0.169378		40	.9121678	.6632899	1.254429	0.571719		80	.8060534	.6441305	1.008681	0.0595083	0.0976
CGREF1	Lung squamous cell carcinoma	65	.9961114	.7765804	1.277702	0.97553	0.000940824		65	.9187302	.7196144	1.172941	0.496443	0.462532		16	.8581133	.5296456	1.390285	0.534242		16	.6020412	.3613453	1.003067	0.0513903		33	1.152961	.8217517	1.617667	0.410072	0.1088
CGREF1	Lung small cell carcinoma	40	.7911189	.5718038	1.094552	0.157204	2.00092		40	.7243244	.5280159	.9936175	0.0455366	3.99865		8	.6318515	.302527	1.319671	0.221791		18	.9836894	.6225998	1.5542	0.943823		14	.4605617	.2710716	.7825132	0.00414671	0.1005
CGREF1	Melanoma	288	.974572	.8638473	1.099489	0.675519	0.175214		288	.9827556	.8707159	1.109212	0.778205	0.0793317		56	.9284761	.7059622	1.221125	0.595507		93	.939681	.7582016	1.164598	0.569873		139	1.035736	.8708656	1.231818	0.691425	0.7100
CGREF1	Multiple myeloma	98	1.138027	.9287541	1.394455	0.212368	1.55521		98	1.138027	.9287541	1.394455	0.212368	1.55521		15	1.050008	.6201411	1.777847	0.855882		39	1.213604	.8826885	1.668577	0.233345		44	1.101437	.8123282	1.493441	0.533973	0.8647
CGREF1	Non-Hodgkin lymphoma	200	1.033131	.8950473	1.192518	0.65613	0.198259		200	1.033131	.8950473	1.192518	0.65613	0.198259		45	1.097583	.8117117	1.484133	0.545285		61	.9710852	.7492107	1.258667	0.824548		94	1.044367	.8466676	1.288229	0.68516	0.8254
CGREF1	Diffuse lymphoma	100	.8753221	.7128983	1.074752	0.203524	1.61691		100	.8753221	.7128983	1.074752	0.203524	1.61691		21	.8053385	.5108106	1.269688	0.351323		30	.8681576	.5994623	1.257289	0.454315		49	.9085537	.6774827	1.218437	0.521858	0.9083
CGREF1	Esophageal Cancer	98	1.036886	.8456865	1.271312	0.727616	0.121312		98	.9781279	.7971827	1.200144	0.83219	0.044899		24	.8819953	.5814433	1.337905	0.554752		31	.9495063	.6606669	1.364625	0.779482		43	1.052088	.7732107	1.431549	0.74659	0.7877
CGREF1	Esophageal adenocarcinoma	76	1.03722	.822977	1.307237	0.756888	0.0958339		76	1.002119	.7929329	1.26649	0.985864	0.0003139		18	1.056434	.657096	1.698461	0.820727		25	.976181	.6492168	1.467814	0.907779		33	.9856109	.690105	1.407653	0.936475	0.9651
CGREF1	Oral Cancer	102	1.080786	.8857617	1.318751	0.444165	0.585498		102	1.026229	.8396429	1.254279	0.800361	0.0639484		19	1.271822	.806335	2.006028	0.301061		29	1.106001	.7644038	1.600251	0.592962		54	.9142583	.6913422	1.209051	0.529575	0.4351
CGREF1	Ovarian Cancer	85	1.172498	.9422725	1.458975	0.153628	2.03585		85	1.161154	.9291156	1.451141	0.188985	1.72551		28	1.122524	.7617953	1.654068	0.558976		29	1.223413	.8495546	1.761795	0.278493		28	1.192956	.8082325	1.76081	0.374443	0.9491
CGREF1	Pancreatic Cancer	105	1.070545	.8792698	1.30343	0.497273	0.460751		105	1.041737	.8540232	1.270711	0.686682	0.1627		20	1.029745	.6569432	1.614105	0.898295		26	.8852978	.5906498	1.326932	0.555172		59	1.115684	.8566073	1.453117	0.41682	0.6435
CGREF1	Prostate cancer	1117	.9900186	.9321178	1.051516	0.744232	0.106442		1117	.9910634	.9327823	1.052986	0.771585	0.0842752		233	.9425126	.8252165	1.076481	0.382594		358	1.069084	.9617001	1.188459	0.21613		526	.9612619	.8794372	1.0507	0.384082	0.2265
CGREF1	Rectal Cancer	172	1.034818	.8873982	1.206727	0.662493	0.190509		172	1.026461	.8788645	1.198846	0.741598	0.108727		30	1.35414	.9464336	1.937479	0.0971682		62	1.14124	.8838303	1.473618	0.311036		80	.8461929	.6726068	1.064578	0.153945	0.0586
CGREF1	Stomach Cancer	67	.8682334	.6767251	1.113937	0.266436	1.235		67	.854571	.6654013	1.097521	0.218305	1.51548		11	.6576543	.3511	1.231869	0.190624		22	.7342668	.4761557	1.132293	0.162192		34	1.025965	.7249296	1.452009	0.884982	0.3322
CGREF1	Thyroid Cancer	41	1.264144	.9269008	1.724091	0.138739	2.19189		41	1.243198	.9089072	1.700439	0.173116	1.85575		10	1.633826	.8984332	2.97116	0.107628		16	1.290395	.7861489	2.118071	0.313292		15	.9732852	.5697503	1.66263	0.92105	0.4438
CGREF1	Uterine Cancer	135	1.082537	.9072835	1.291644	0.378783	0.77465		135	1.004458	.838831	1.202789	0.961409	0.00234111		36	1.03185	.7250077	1.468557	0.861771		41	1.33102	.9682405	1.829724	0.0782081		58	.7996984	.605338	1.056464	0.115641	0.0607
CHAC2	Bladder Cancer	96	.8874004	.7144688	1.102189	0.280065	1.16677		96	.8753788	.7045083	1.087692	0.229638	1.4431		21	.9650796	.6204964	1.501022	0.874672		28	.6072735	.3923922	.9398278	0.0251898		47	1.005452	.7476944	1.352068	0.9713	0.1559
CHAC2	Brain Cancer	71	.9717311	.764495	1.235144	0.814738	0.0549049		71	.9717311	.764495	1.235144	0.814738	0.0549049		18	1.314866	.8853472	1.952762	0.17494		28	1.101538	.7664843	1.583054	0.601209		25	.6198896	.3945664	.973887	0.0380085	0.0405
CHAC2	Breast Cancer	743	.9568421	.8899325	1.028782	0.232958	1.42271		743	.9523727	.8854871	1.024311	0.18903	1.72516		184	.887114	.7624314	1.032186	0.121136		265	.9485403	.8392001	1.072127	0.397859		294	.9965597	.8904262	1.115344	0.95217	0.4795
CHAC2	Colon Cancer	358	1.052061	.9493073	1.165936	0.333117	0.936743		358	1.042709	.940212	1.156381	0.428245	0.627578		68	1.049278	.8270212	1.331264	0.692044		113	1.040878	.8656547	1.25157	0.670112		177	1.042764	.9003102	1.207759	0.57634	0.9986
CHAC2	Colorectal Cancer	521	1.010774	.9265169	1.102694	0.809309	0.0582341		521	.9992024	.9153252	1.090766	0.985769	0.00031814		98	1.066384	.8761805	1.297876	0.521376		173	.94854	.8122645	1.107679	0.504372		250	1.009479	.8898878	1.145141	0.883417	0.6446
CHAC2	Head and neck Cancer	115	1.080454	.9035568	1.291983	0.396301	0.719521		115	1.043657	.8712545	1.250174	0.642748	0.215167		23	1.03587	.6915779	1.551563	0.864254		32	1.349459	1.022376	1.781183	0.0343259		60	.8771624	.6690932	1.149935	0.342772	0.0918
CHAC2	Kidney Cancer	120	1.059904	.8869371	1.266601	0.522154	0.409636		120	1.035421	.8640478	1.240785	0.706131	0.142172		17	1.252756	.8179133	1.918782	0.300228		43	1.097695	.8164743	1.475777	0.537061		60	.9330897	.7137956	1.219756	0.612397	0.4753
CHAC2	Leukemia	127	.9132662	.7597004	1.097874	0.3341	0.93294		127	.9091496	.7555961	1.093909	0.312948	1.01819		26	.7309553	.4730712	1.129419	0.158026		42	.9812991	.7197261	1.337936	0.904996		59	.9405998	.719734	1.229243	0.653823	0.5328
CHAC2	Lip,oral cavity Cancer	46	.9941705	.738657	1.33807	0.969231	0.00148788		46	.9608796	.7140592	1.293016	0.792202	0.0694072		9	1.118677	.5826954	2.147672	0.736117		13	1.228363	.7494542	2.013298	0.414558		24	.777854	.4999175	1.210313	0.265395	0.3662
CHAC2	Liver Cancer	49	.8684589	.6412244	1.17622	0.362156	0.830402		49	.8385891	.6182357	1.137482	0.257732	1.2809		10	.615195	.2930791	1.29134	0.199095		12	.961573	.5387807	1.716139	0.894522		27	.8627861	.5748934	1.294848	0.476146	0.6365
CHAC2	Lung Cancer	374	1.050755	.9510041	1.160969	0.330638	0.946399		374	1.00755	.9097072	1.115917	0.885249	0.0208278		79	1.021262	.8243816	1.265162	0.847313		107	.934934	.7679525	1.138223	0.502716		188	1.04041	.9009127	1.201508	0.589653	0.6835
CHAC2	Lung adenocarcinoma	143	1.032183	.8770123	1.214809	0.703132	0.145234		143	.9979473	.8452752	1.178195	0.980649	0.000588333		26	1.137331	.7991698	1.618581	0.474754		37	.9613814	.6913795	1.336826	0.814878		80	.9780448	.7788833	1.228132	0.848452	0.7423
CHAC2	Lung squamous cell carcinoma	66	.8752113	.673759	1.136897	0.317957	0.997331		66	.8411604	.6464871	1.094455	0.19777	1.65876		16	.8091265	.4777948	1.370224	0.430672		17	.5362161	.306431	.9383114	0.0290359		33	1.018856	.7097046	1.462677	0.919345	0.1666
CHAC2	Lung small cell carcinoma	38	1.134356	.8489644	1.515685	0.393888	0.726906		38	1.075969	.7957094	1.45494	0.634352	0.226205		8	1.004664	.4838	2.086294	0.990043		18	1.122338	.7055113	1.785433	0.626075		12	1.072173	.6110834	1.881175	0.808049	0.9683
CHAC2	Melanoma	276	.9496971	.8399129	1.073831	0.410246	0.678088		276	.948458	.8385157	1.072815	0.399883	0.708678		56	1.081028	.8384433	1.3938	0.547894		88	.9029684	.7245916	1.125257	0.363357		132	.9194075	.7667084	1.102519	0.364536	0.5163
CHAC2	Multiple myeloma	89	1.099141	.9011214	1.340675	0.35098	0.869909		89	1.099141	.9011214	1.340675	0.35098	0.869909		12	1.208553	.7404254	1.97265	0.4486		38	1.080755	.7929681	1.472986	0.623013		39	1.079309	.7965913	1.462365	0.622373	0.9189
CHAC2	Non-Hodgkin lymphoma	192	1.10561	.9657156	1.26577	0.145796	2.11569		192	1.10561	.9657156	1.26577	0.145796	2.11569		43	1.130421	.8558528	1.493075	0.38785		60	1.118997	.879586	1.423572	0.359995		89	1.084614	.8870737	1.326145	0.428464	0.9661
CHAC2	Diffuse lymphoma	98	1.080678	.8906221	1.311291	0.431746	0.618121		98	1.080678	.8906221	1.311291	0.431746	0.618121		20	1.05503	.6914392	1.609813	0.803766		29	.8444767	.5675967	1.256422	0.404344		49	1.227168	.955455	1.576152	0.108909	0.2911
CHAC2	Esophageal Cancer	93	1.053382	.8598346	1.290496	0.615622	0.252068		93	1.033537	.8415836	1.269272	0.753006	0.0990225		22	1.125615	.7504361	1.688362	0.567297		29	1.048384	.7283974	1.508943	0.799257		42	.9714252	.7078341	1.333175	0.857546	0.8507
CHAC2	Esophageal adenocarcinoma	73	1.078557	.8597195	1.353099	0.513364	0.427204		73	1.069262	.85135	1.342952	0.564657	0.331705		16	1.299555	.8524726	1.981112	0.223223		24	1.192784	.8273038	1.719723	0.344977		33	.8559487	.5896657	1.24248	0.41331	0.2842
CHAC2	Oral Cancer	95	1.060309	.8690066	1.293724	0.56403	0.332775		95	1.023432	.8375325	1.250593	0.820843	0.0512844		17	1.165532	.7508243	1.809298	0.4948		28	1.307261	.9613695	1.7776	0.0875033		50	.8144136	.6014803	1.102729	0.184318	0.0877
CHAC2	Ovarian Cancer	83	.8925775	.7129009	1.117539	0.321716	0.981959		83	.8864992	.7046825	1.115227	0.303608	1.05828		30	.7068084	.4737763	1.05446	0.0891037		26	1.020195	.6894871	1.509524	0.920331		27	.9750589	.6662026	1.427103	0.896595	0.3751
CHAC2	Pancreatic Cancer	100	.882628	.7160145	1.088012	0.242124	1.36819		100	.8702958	.7051267	1.074154	0.195743	1.67386		18	.7115605	.4213073	1.201779	0.203161		25	.9577256	.6372832	1.439295	0.835362		57	.8877779	.6722784	1.172356	0.401432	0.6713
CHAC2	Prostate cancer	1101	.9698593	.911285	1.032199	0.335605	0.927148		1101	.965567	.9069997	1.027916	0.272406	1.20459		234	1.062315	.933245	1.209237	0.360378		350	.9525146	.8518188	1.065114	0.393436		517	.9312124	.8487426	1.021696	0.131987	0.2556
CHAC2	Rectal Cancer	163	.9204894	.7826764	1.082568	0.316725	1.00242		163	.9052906	.7687974	1.066017	0.232762	1.4239		30	1.096427	.7764685	1.548229	0.601049		60	.7834006	.5925094	1.035792	0.0866818		73	.9280984	.7270094	1.184808	0.549247	0.3245
CHAC2	Stomach Cancer	65	1.137404	.9046814	1.429992	0.270326	1.21509		65	1.136744	.9052399	1.427452	0.269978	1.21686		9	1.0963	.5681838	2.11529	0.783952		22	.8767388	.5589533	1.375197	0.566804		34	1.284967	.9840257	1.677945	0.0655216	0.3538
CHAC2	Thyroid Cancer	43	1.076213	.8093808	1.431012	0.613401	0.255253		43	1.057292	.792583	1.41041	0.70475	0.143577		10	.9843374	.5290678	1.831372	0.960253		16	.7776023	.454451	1.33054	0.358689		17	1.335632	.927677	1.922988	0.119644	0.2449
CHAC2	Uterine Cancer	133	1.038141	.8812872	1.222913	0.654235	0.200602		133	1.007891	.8521248	1.192132	0.926882	0.00842134		33	.7468395	.5095737	1.09458	0.134491		42	1.06089	.7950176	1.415677	0.688007		58	1.101689	.8639916	1.404781	0.434802	0.2234
CHEK2	Bladder Cancer	99	1.027205	.8390231	1.257594	0.79488	0.067589		99	1.030747	.8391136	1.266144	0.772918	0.0832667		21	.9883508	.6301936	1.550059	0.959298		28	.7740473	.5019415	1.193663	0.246484		50	1.170739	.9437359	1.452346	0.151745	0.2309
CHEK2	Brain Cancer	70	.9889995	.7771526	1.258595	0.928337	0.00808873		70	.9889995	.7771526	1.258595	0.928337	0.00808873		19	.9759973	.6132499	1.553316	0.918381		27	1.139123	.8698006	1.491838	0.343924		24	.783352	.4918601	1.247591	0.303796	0.3842
CHEK2	Breast Cancer	746	1.01271	.9461715	1.083929	0.715673	0.132676		746	1.01336	.9454639	1.086131	0.707612	0.140673		186	1.003459	.8671969	1.161132	0.963011		272	1.027128	.920248	1.14642	0.633046		288	1.005483	.8977331	1.126166	0.924669	0.9543
CHEK2	Colon Cancer	348	.9858233	.8830529	1.100554	0.799345	0.0646147		348	.9882518	.8852932	1.103184	0.833252	0.0443238		70	1.005458	.7881326	1.282709	0.965061		110	.8223888	.6637838	1.018891	0.0736526		168	1.083786	.9455999	1.242166	0.247604	0.1034
CHEK2	Colorectal Cancer	516	1.023866	.9394883	1.115822	0.590929	0.288896		516	1.025387	.940671	1.117733	0.5688	0.324695		98	.9136552	.7332435	1.138457	0.42106		171	.9040239	.7654746	1.06765	0.23454		247	1.131679	1.026202	1.247997	0.0132079	0.0319
CHEK2	Head and neck Cancer	121	.9672227	.79913	1.170673	0.732236	0.117069		121	.9702868	.7968268	1.181507	0.764049	0.0901009		25	.8860226	.5669473	1.384672	0.595261		33	.8800294	.5935186	1.304848	0.524824		63	1.057706	.8226671	1.359897	0.661712	0.6582
CHEK2	Kidney Cancer	120	1.08673	.9259731	1.275396	0.308525	1.03698		120	1.095567	.9303281	1.290155	0.273869	1.19727		17	1.213946	.9147998	1.610916	0.179248		44	1.051723	.7768155	1.423918	0.744253		59	1.074789	.8404438	1.374479	0.565455	0.7512
CHEK2	Leukemia	130	.9941935	.8310411	1.189376	0.94923	0.0040544		130	.9929749	.8297845	1.188259	0.938654	0.00592304		26	.7043447	.4479275	1.107549	0.129103		43	1.060821	.8087156	1.391518	0.669766		61	1.054495	.830344	1.339157	0.663426	0.2626
CHEK2	Lip,oral cavity Cancer	49	.8907391	.6496603	1.221278	0.47242	0.516311		49	.8898459	.6452794	1.227105	0.4766	0.506633		10	.5594678	.2576524	1.214831	0.142091		14	1.067784	.6259997	1.821346	0.809769		25	.9155905	.5830204	1.437867	0.70176	0.3987
CHEK2	Liver Cancer	52	1.149473	.9464491	1.396047	0.160052	1.97373		52	1.168789	.9579097	1.426093	0.124447	2.36044		10	.8564789	.427314	1.716668	0.662322		15	.9930588	.5880944	1.676884	0.979211		27	1.272024	1.064329	1.520248	0.00815878	0.4075
CHEK2	Lung Cancer	376	.9479861	.8484015	1.05926	0.34553	0.889806		376	.9690995	.8637499	1.087298	0.592954	0.285755		77	.8287075	.6380036	1.076414	0.159098		110	1.050183	.8582154	1.285091	0.634493		189	.9855409	.837879	1.159226	0.860399	0.3641
CHEK2	Lung adenocarcinoma	142	1.026128	.8664899	1.215176	0.764977	0.0893723		142	1.052369	.8816225	1.256185	0.572	0.319348		23	.8953542	.5612819	1.428265	0.642709		39	1.209683	.9587889	1.526231	0.10847		80	.9983358	.7789873	1.279449	0.989502	0.3830
CHEK2	Lung squamous cell carcinoma	66	.9428892	.7223848	1.230701	0.665257	0.187201		66	.9655861	.7261194	1.284027	0.809697	0.0579929		16	.9296944	.5168144	1.672422	0.807745		17	.9599726	.5473004	1.683805	0.886694		33	1.035353	.6967936	1.538414	0.863475	0.9490
CHEK2	Lung small cell carcinoma	40	.6785375	.4729683	.9734545	0.0351983	4.43553		40	.6733581	.4616098	.982239	0.0400733	4.21478		8	.7336931	.3242133	1.660344	0.457384		18	.5716309	.3171739	1.03023	0.0627627		14	.7465623	.399679	1.394507	0.359232	0.8022
CHEK2	Melanoma	278	.9108602	.7996124	1.037586	0.160078	1.97349		278	.9127972	.8016803	1.039316	0.168298	1.89804		56	.9584652	.7241363	1.268622	0.766792		90	.96998	.78123	1.204333	0.782508		132	.8549099	.7042943	1.037735	0.112885	0.6517
CHEK2	Multiple myeloma	91	.9741251	.7841663	1.2101	0.812757	0.0561077		91	.9741251	.7841663	1.2101	0.812757	0.0561077		13	.8524431	.4592469	1.582284	0.61293		37	1.049712	.7733976	1.424746	0.755587		41	.9394371	.6724677	1.312393	0.714178	0.7981
CHEK2	Non-Hodgkin lymphoma	193	1.088597	.9617453	1.232179	0.1793	1.80342		193	1.088597	.9617453	1.232179	0.1793	1.80342		43	.7882164	.5590088	1.111405	0.174632		61	1.189372	1.018348	1.389118	0.0285601		89	1.112056	.9417933	1.3131	0.210326	0.1016
CHEK2	Diffuse lymphoma	96	1.154285	1.000451	1.331774	0.0492824	3.86571		96	1.154285	1.000451	1.331774	0.0492824	3.86571		21	.7564589	.4625069	1.237236	0.266181		29	1.244663	1.059082	1.462763	0.00788942		46	1.175682	.9712709	1.423113	0.0967461	0.1688
CHEK2	Esophageal Cancer	96	.9549409	.768017	1.187359	0.678266	0.172085		96	.958215	.7682348	1.195176	0.705	0.143323		24	.7274317	.4532872	1.167376	0.187275		30	1.047002	.7254042	1.511175	0.806208		42	1.030803	.755434	1.40655	0.848275	0.4202
CHEK2	Esophageal adenocarcinoma	74	.9809628	.7694019	1.250696	0.876759	0.0240494		74	.9807858	.7674973	1.253347	0.876768	0.024046		18	.6204572	.3588531	1.072771	0.0875402		24	1.058383	.7195347	1.556805	0.773195		32	1.117608	.8325175	1.500325	0.459289	0.1696
CHEK2	Oral Cancer	100	.9247465	.7454771	1.147126	0.476733	0.506327		100	.9263735	.742668	1.15552	0.497667	0.459907		19	.7409305	.4351475	1.261591	0.269496		29	.8158518	.5336078	1.247385	0.34746		52	1.058449	.8046219	1.392348	0.684704	0.3839
CHEK2	Ovarian Cancer	85	.8659428	.6822362	1.099116	0.236756	1.39981		85	.8702522	.6834357	1.108135	0.259671	1.27051		29	.735915	.4810108	1.125902	0.157544		29	.9784385	.6720926	1.42442	0.909432		27	.9179136	.6114768	1.377919	0.67942	0.5985
CHEK2	Pancreatic Cancer	103	.8340523	.6683901	1.040774	0.108228	2.57991		103	.8346226	.6685646	1.041926	0.110241	2.55076		20	.7857701	.4727572	1.306029	0.352358		25	.820013	.5250067	1.280786	0.383095		58	.8575291	.6384881	1.151715	0.307092	0.9548
CHEK2	Prostate cancer	1105	.9737774	.9130038	1.038596	0.418987	0.653153		1105	.9750189	.9141787	1.039908	0.441555	0.592237		235	.9956506	.8676223	1.142571	0.950507		350	.9815952	.8760596	1.099844	0.748899		520	.9607951	.8738348	1.056409	0.408657	0.9073
CHEK2	Rectal Cancer	168	1.093461	.9598411	1.245681	0.179079	1.80525		168	1.093068	.9570886	1.248368	0.18922	1.72368		28	.7088577	.4623629	1.086764	0.114492		61	1.05016	.8219739	1.341693	0.695389		79	1.197688	1.052246	1.363233	0.00631535	0.0581
CHEK2	Stomach Cancer	66	1.111524	.8981443	1.375598	0.330951	0.945174		66	1.116593	.9030774	1.38059	0.308456	1.03728		9	1.083654	.6146292	1.910592	0.781265		22	1.174757	.8530791	1.617731	0.323843		35	1.074619	.7836296	1.473662	0.655116	0.9213
CHEK2	Thyroid Cancer	42	1.194726	1.018744	1.401109	0.028642	4.78901		42	1.202529	1.021257	1.415978	0.0269476	4.89417		8	.8784456	.4083947	1.889512	0.740157		17	1.299815	1.097611	1.539269	0.00236928		17	1.102017	.738064	1.645442	0.634816	0.4967
CHEK2	Uterine Cancer	136	.9776195	.8240222	1.159847	0.79521	0.0673669		136	.9779063	.8174536	1.169853	0.806977	0.0596964		35	.8527759	.5809851	1.251713	0.416017		40	1.136938	.9215426	1.402677	0.231093		61	.9195671	.6958671	1.21518	0.55546	0.3023
CHGB	Bladder Cancer	103	.9081083	.7421275	1.111211	0.349274	0.876092		103	.9237169	.7507804	1.136488	0.453101	0.562884		24	.8554014	.554764	1.31896	0.479617		29	1.037391	.7102113	1.515295	0.849399		50	.8701155	.6444592	1.174785	0.363713	0.7327
CHGB	Brain Cancer	71	.9249583	.7251527	1.179817	0.529853	0.394674		71	.9249583	.7251527	1.179817	0.529853	0.394674		19	.8902029	.5584062	1.419148	0.624988		27	1.081936	.7326418	1.59776	0.692161		25	.8083162	.5360676	1.21883	0.309838	0.5886
CHGB	Breast Cancer	772	.9874125	.9152568	1.065257	0.743529	0.107049		772	1.008937	.9329992	1.091056	0.823644	0.049667		191	1.017878	.8697231	1.191272	0.82525		280	1.026005	.9016638	1.167492	0.696913		301	.9853882	.8686792	1.117777	0.818981	0.8997
CHGB	Colon Cancer	363	1.065466	.9569259	1.186318	0.247364	1.33813		363	1.076683	.9642279	1.202254	0.189269	1.7233		72	1.057086	.8258851	1.35301	0.65932		113	1.084855	.8902715	1.321968	0.419351		178	1.07817	.9208372	1.262384	0.349682	0.9866
CHGB	Colorectal Cancer	533	1.022844	.9357952	1.11799	0.618686	0.247719		533	1.028476	.9387849	1.126737	0.546432	0.363748		102	1.103847	.8988284	1.355628	0.345945		175	1.012193	.8629633	1.187228	0.881616		256	1.010756	.885557	1.153655	0.874009	0.7558
CHGB	Head and neck Cancer	122	.9634956	.8003218	1.159938	0.694466	0.154293		122	.9638422	.7963444	1.16657	0.705343	0.142973		25	.9010682	.5964866	1.361177	0.620637		33	1.092825	.7616215	1.568057	0.629921		64	.9267606	.7100004	1.209697	0.575801	0.7224
CHGB	Kidney Cancer	125	1.20534	1.007242	1.442398	0.0414764	4.15644		125	1.254395	1.04673	1.503261	0.0141058	6.02485		19	1.416358	.9082111	2.208815	0.124708		44	1.196645	.8803139	1.626647	0.251746		62	1.2468	.9632981	1.613737	0.093763	0.8272
CHGB	Leukemia	130	1.123696	.9413191	1.341408	0.196809	1.66589		130	1.124509	.9424223	1.341777	0.192919	1.69519		26	1.517441	1.0542	2.184242	0.0248336		43	.9828046	.7193049	1.342831	0.913269		61	1.076797	.8297531	1.397395	0.577906	0.1813
CHGB	Lip,oral cavity Cancer	48	1.033096	.7684324	1.388916	0.829279	0.0464946		48	1.037993	.7668456	1.405016	0.809246	0.0582736		10	.9004973	.4669934	1.736417	0.754403		14	1.147711	.6630525	1.986632	0.622619		24	1.029412	.6676237	1.587254	0.895613	0.8566
CHGB	Liver Cancer	51	.938559	.7017418	1.255295	0.669085	0.182674		51	.999088	.7441996	1.341276	0.995156	3.68633e-05		10	1.014256	.5257876	1.956523	0.966317		14	.8185382	.4632953	1.446172	0.490485		27	1.111739	.7433728	1.662644	0.605977	0.6901
CHGB	Lung Cancer	382	1.115565	1.006148	1.236882	0.0378635	4.31114		382	1.10542	.9989514	1.223237	0.052421	3.76228		77	1.227482	.9859431	1.528194	0.0667523		112	1.084831	.9002111	1.307314	0.39229		193	1.067153	.923231	1.233512	0.379229	0.5644
CHGB	Lung adenocarcinoma	146	1.279573	1.087183	1.506008	0.00302223	8.794		146	1.271934	1.082486	1.494539	0.00346472	8.54501		24	1.81879	1.293809	2.556787	0.000576699		39	1.320916	.9717442	1.795555	0.0755736		83	1.085585	.8695189	1.355341	0.468319	0.0441
CHGB	Lung squamous cell carcinoma	64	1.187573	.9278957	1.519923	0.172087	1.86467		64	1.172732	.9192255	1.496151	0.199772	1.64404		16	1.153759	.6907604	1.927095	0.584753		17	1.027025	.6270693	1.68208	0.915632		31	1.271011	.9014335	1.792111	0.171308	0.7823
CHGB	Lung small cell carcinoma	41	.8058605	.5821856	1.115471	0.19319	1.69312		41	.8039624	.5890805	1.097228	0.169073	1.89115		8	.5447307	.2324472	1.276554	0.162102		18	.8843871	.5567118	1.404929	0.602881		15	.8087802	.4853232	1.347814	0.415376	0.6175
CHGB	Melanoma	289	.9546818	.844628	1.079075	0.458007	0.55076		289	.9505036	.84082	1.074495	0.417112	0.658437		59	1.117135	.8557578	1.458346	0.415343		91	.9870094	.7928892	1.228655	0.906841		139	.8644492	.7240738	1.032039	0.107148	0.2690
CHGB	Multiple myeloma	95	1.177942	.9572587	1.4495	0.121799	2.39403		95	1.177942	.9572587	1.4495	0.121799	2.39403		15	1.634417	1.042984	2.561229	0.0320656		36	1.230542	.882707	1.715443	0.220986		44	.993065	.7263764	1.357668	0.965211	0.1977
CHGB	Non-Hodgkin lymphoma	201	.9954436	.8602081	1.15194	0.95112	0.00375779		201	.9954436	.8602081	1.15194	0.95112	0.00375779		44	1.097542	.8048088	1.496751	0.556514		64	.917431	.7076018	1.189482	0.515436		93	1.003444	.8095554	1.243769	0.974962	0.6821
CHGB	Diffuse lymphoma	103	1.012932	.8267516	1.241039	0.901317	0.0153754		103	1.012932	.8267516	1.241039	0.901317	0.0153754		21	.9170565	.5803584	1.449092	0.710695		32	1.057162	.7368034	1.516811	0.762817		50	1.019002	.7616215	1.363362	0.899155	0.8887
CHGB	Esophageal Cancer	97	.8488455	.6882808	1.046867	0.125564	2.34651		97	.8943263	.7225674	1.106913	0.304686	1.05357		24	1.25856	.8472675	1.869508	0.254683		30	.8630083	.5870455	1.268698	0.453611		43	.7377567	.5333027	1.020593	0.0662312	0.1197
CHGB	Esophageal adenocarcinoma	75	.8476032	.6676637	1.076038	0.174452	1.84426		75	.9069447	.7113552	1.156312	0.430638	0.621102		18	1.272554	.8133327	1.991059	0.291282		24	.8580762	.5555979	1.32523	0.490064		33	.7669595	.5287797	1.112423	0.161986	0.2193
CHGB	Oral Cancer	101	.9440098	.7693675	1.158295	0.580918	0.304753		101	.9441998	.7648882	1.165547	0.593107	0.285518		19	.9953832	.6229644	1.590441	0.984559		29	1.168839	.798444	1.71106	0.422351		53	.8164987	.6090175	1.094665	0.175323	0.3333
CHGB	Ovarian Cancer	87	1.199322	.9625172	1.494387	0.105329	2.62295		87	1.178171	.9358123	1.483296	0.1629	1.9471		32	.885845	.6044056	1.298336	0.534311		28	1.402372	.9630356	2.042135	0.0778093		27	1.417496	.9403799	2.136685	0.0956404	0.1561
CHGB	Pancreatic Cancer	102	.9657526	.786912	1.185238	0.738749	0.111229		102	.9993671	.8118332	1.230221	0.995236	3.56507e-05		19	1.316064	.835061	2.074129	0.236676		25	1.131061	.7497623	1.706273	0.557149		58	.8563522	.6467208	1.133935	0.279018	0.2328
CHGB	Prostate cancer	1128	.9943578	.9360773	1.056267	0.854321	0.0337119		1128	.9914095	.9319966	1.05461	0.784371	0.0748719		237	1.029694	.9021518	1.175269	0.664492		364	1.045014	.938339	1.163816	0.42286		527	.9378111	.8556601	1.027849	0.169845	0.2663
CHGB	Rectal Cancer	170	.9367641	.7997153	1.097299	0.418268	0.655178		170	.9331745	.7933848	1.097594	0.403544	0.697739		30	1.230242	.8478948	1.785003	0.27522		62	.8897772	.6811878	1.16224	0.391528		78	.8718732	.6844445	1.110628	0.26687	0.2808
CHGB	Stomach Cancer	67	.9945001	.7735951	1.278486	0.965676	0.00185177		67	1.006226	.7789411	1.299829	0.962105	0.00225745		11	.7411861	.388546	1.413878	0.363393		22	1.003757	.6455422	1.560748	0.986714		34	1.100633	.7676718	1.578008	0.601929	0.5775
CHGB	Thyroid Cancer	43	.9931491	.7221226	1.365897	0.966277	0.00178749		43	1.059011	.7643387	1.467287	0.730376	0.118766		10	1.532701	.8258033	2.844711	0.175937		16	.9856181	.5747734	1.690132	0.958013		17	.9035365	.5376665	1.518373	0.701706	0.4079
CHGB	Uterine Cancer	140	.9517833	.7957199	1.138455	0.588625	0.292496		140	1.077317	.901121	1.287964	0.413743	0.668019		36	.9489781	.6677578	1.348632	0.770252		42	1.262059	.9188686	1.73343	0.150602		62	1.064147	.810587	1.397023	0.654351	0.4853
CHI3L1	Bladder Cancer	97	.9734316	.7937412	1.193801	0.795926	0.0668861		97	.9144537	.7433295	1.124973	0.397563	0.715684		24	.8488488	.5471329	1.316946	0.464584		28	.8647006	.5913036	1.264506	0.453439		45	.9600386	.7110958	1.296132	0.790017	0.8670
CHI3L1	Brain Cancer	72	.8194248	.6303505	1.065212	0.136761	2.21403		72	.8194248	.6303505	1.065212	0.136761	2.21403		18	1.153289	.7397573	1.79799	0.529027		29	.8800554	.5845708	1.324899	0.540454		25	.528105	.317231	.879154	0.0140784	0.0746
CHI3L1	Breast Cancer	750	1.051121	.9708384	1.138042	0.218737	1.51263		750	1.001288	.9220712	1.087312	0.975572	0.000937627		185	.9861999	.8353784	1.164251	0.869654		275	1.002323	.8755908	1.147398	0.973164		290	1.012117	.8862919	1.155806	0.858862	0.9718
CHI3L1	Colon Cancer	352	1.045692	.9387308	1.164842	0.417056	0.658595		352	1.015088	.9069284	1.136147	0.794468	0.0678673		70	.9242919	.7116714	1.200436	0.555012		111	1.126402	.9284324	1.366585	0.227442		171	.9821682	.8341943	1.15639	0.829021	0.4144
CHI3L1	Colorectal Cancer	519	1.116777	1.024675	1.217157	0.0119023	6.32536		519	1.077985	.9851167	1.179607	0.102316	2.66907		101	1.020638	.8294082	1.255958	0.846975		172	1.187444	1.022116	1.379514	0.0247085		246	1.026181	.8973479	1.17351	0.705751	0.3042
CHI3L1	Head and neck Cancer	120	1.503119	1.292208	1.748456	1.26944e-07	27.9122		120	1.310751	1.114153	1.542039	0.00109973	10.6517		25	1.563285	1.126783	2.168883	0.00748419		31	1.240132	.9060204	1.697453	0.179028		64	1.232613	.977869	1.553721	0.0766433	0.4718
CHI3L1	Kidney Cancer	123	1.021644	.8513263	1.226035	0.817996	0.0529565		123	.9737049	.8079042	1.173532	0.779638	0.0782832		19	1.229304	.7878206	1.918188	0.363129		44	1.206691	.9088191	1.602192	0.19396		60	.736261	.5473862	.9903067	0.0429323	0.0367
CHI3L1	Leukemia	123	1.09901	.9207185	1.311827	0.295857	1.09278		123	1.089735	.9120643	1.302015	0.343977	0.895552		25	.9459301	.6293176	1.421832	0.789211		43	1.212483	.9068014	1.62121	0.193631		55	1.061786	.8101143	1.391642	0.664038	0.6014
CHI3L1	Lip,oral cavity Cancer	49	1.490672	1.171417	1.896937	0.00116795	10.5404		49	1.30605	1.010521	1.688007	0.0413581	4.16128		10	1.514337	.8668636	2.645419	0.144843		14	1.329414	.8214145	2.151584	0.246407		25	1.2346	.8490467	1.795233	0.269904	0.8368
CHI3L1	Liver Cancer	51	1.899116	1.539923	2.342092	2.02235e-09	35.952		51	1.820782	1.456358	2.276396	1.44622e-07	27.66		9	2.301286	1.332362	3.974836	0.00279835		15	2.496489	1.685627	3.697412	4.97986e-06		27	1.437764	1.033004	2.001121	0.0313613	0.0798
CHI3L1	Lung Cancer	369	1.286445	1.172691	1.411233	9.69174e-08	28.4346		369	1.116024	1.01459	1.227599	0.0239519	5.09811		78	1.189022	.9757467	1.448915	0.0860638		105	1.162673	.9755123	1.385742	0.0923545		186	1.062432	.9245604	1.220864	0.393132	0.5829
CHI3L1	Lung adenocarcinoma	144	1.174706	1.005909	1.371828	0.0419104	4.13882		144	1.034102	.8822438	1.2121	0.678997	0.171257		25	1.145898	.8082918	1.624515	0.444401		40	1.15061	.8597139	1.539935	0.345449		79	.9347916	.7457716	1.17172	0.558519	0.4463
CHI3L1	Lung squamous cell carcinoma	60	1.420256	1.148474	1.756353	0.00120633	10.4806		60	1.219743	.9777899	1.521567	0.0782618	3.10063		14	1.220021	.7555356	1.970061	0.415994		15	.9698029	.5922034	1.588167	0.903025		31	1.357198	1.008972	1.825608	0.0434863	0.5184
CHI3L1	Lung small cell carcinoma	39	1.217531	.9065225	1.63524	0.190923	1.71048		39	1.029063	.75915	1.394944	0.853556	0.0340708		8	.5290935	.2321083	1.206074	0.129959		17	1.417762	.9345416	2.150838	0.100673		14	.8634355	.4941949	1.508556	0.606016	0.0773
CHI3L1	Melanoma	280	1.052566	.9305977	1.190521	0.414902	0.66471		280	1.058816	.9357699	1.198041	0.364551	0.822153		57	1.281495	.9952704	1.650033	0.0544545		90	.9696334	.7726942	1.216767	0.790074		133	1.027214	.8574303	1.230617	0.770834	0.2383
CHI3L1	Multiple myeloma	95	1.070987	.8699927	1.318417	0.517831	0.418212		95	1.070987	.8699927	1.318417	0.517831	0.418212		14	1.323248	.8102261	2.161108	0.263087		38	1.202701	.8826911	1.638727	0.242247		43	.8739681	.6244554	1.223178	0.432208	0.2665
CHI3L1	Non-Hodgkin lymphoma	193	1.093372	.9477448	1.261377	0.220939	1.49826		193	1.093372	.9477448	1.261377	0.220939	1.49826		42	1.232555	.9189363	1.653206	0.162814		61	1.020878	.7902159	1.31887	0.874354		90	1.080843	.8740503	1.336561	0.473058	0.6294
CHI3L1	Diffuse lymphoma	97	1.050557	.8564963	1.288587	0.635977	0.224042		97	1.050557	.8564963	1.288587	0.635977	0.224042		21	1.287809	.856915	1.935376	0.223602		29	.9226859	.6268606	1.358116	0.683287		47	1.029051	.7643373	1.385444	0.850297	0.4944
CHI3L1	Esophageal Cancer	97	1.211687	1.005021	1.460852	0.0441722	4.04997		97	1.13069	.9264084	1.380018	0.227003	1.45954		23	1.323945	.9049744	1.936882	0.148291		31	1.000458	.6900796	1.450437	0.998071		43	1.121079	.8305159	1.513297	0.45525	0.5830
CHI3L1	Esophageal adenocarcinoma	76	1.118661	.8983644	1.392978	0.316289	1.00423		76	1.079834	.8633513	1.3506	0.501054	0.452703		18	1.516367	1.030705	2.23087	0.0345583		25	.8668186	.5620825	1.336769	0.51784		33	1.006167	.7085296	1.428834	0.972593	0.1313
CHI3L1	Oral Cancer	99	1.550701	1.314908	1.828778	1.85727e-07	27.1762		99	1.350952	1.132013	1.612234	0.000854579	11.1188		19	1.631219	1.119651	2.376524	0.0108157		28	1.340825	.9715744	1.850411	0.0743421		52	1.239538	.9590813	1.602006	0.100851	0.4970
CHI3L1	Ovarian Cancer	82	1.101349	.8748239	1.38653	0.41126	0.675156		82	1.095591	.8636327	1.389851	0.451972	0.565702		28	1.129271	.7577184	1.683017	0.550399		28	1.226531	.8303803	1.811673	0.30489		26	.9870791	.6447268	1.511222	0.952279	0.7605
CHI3L1	Pancreatic Cancer	101	.9648058	.7830358	1.188771	0.736571	0.113163		101	.9293352	.7513473	1.149487	0.499283	0.45646		18	1.120498	.7041312	1.78307	0.631227		25	.7131213	.4486078	1.1336	0.152802		58	.974793	.7388727	1.286042	0.856699	0.3717
CHI3L1	Prostate cancer	1096	.9290426	.8734333	.9881924	0.019432	5.46221		1096	.9344012	.8779532	.9944785	0.0328331	4.55446		223	.9579669	.8367102	1.096796	0.534008		361	.939601	.8435142	1.046633	0.257685		512	.9192303	.8380887	1.008228	0.0740705	0.8778
