## Extended Tables for "Identifying proteomic risk factors for cancer using prospective and exome analyses: 1,463 circulating proteins and risk of 19 cancers in the UK Biobank" (part 3 of 3)

### Sheet: Extended Table 3 (continued)
Extended table 3 - All protein-cancer associations from minimally adjusted, multivariable-adjusted and by time-to-diagnosis analyses
CHI3L1	Rectal Cancer	167	1.264266	1.09672	1.457409	0.00122601	10.4507		167	1.205365	1.037889	1.399866	0.0143969	5.98881		31	1.229727	.8739974	1.730244	0.23525		61	1.28745	1.01487	1.633242	0.0373822		75	1.127415	.8913662	1.425973	0.317052	0.7343
CHI3L1	Stomach Cancer	68	1.193652	.9517248	1.497077	0.125572	2.34641		68	1.2274	.9679715	1.55636	0.0907855	2.86039		10	1.679651	.9790836	2.881498	0.059673		22	1.361083	.909502	2.03688	0.133929		36	1.030109	.7267454	1.460104	0.867632	0.2860
CHI3L1	Thyroid Cancer	41	.9159845	.6487981	1.293203	0.617975	0.248724		41	.9005879	.6353324	1.276589	0.556397	0.34598		10	1.181166	.6323175	2.206413	0.601494		14	1.095919	.6329431	1.897545	0.743659		17	.5925659	.3191251	1.100303	0.0974694	0.2296
CHI3L1	Uterine Cancer	136	.9773679	.8076087	1.18281	0.814073	0.0553069		136	.9068875	.7437683	1.105781	0.33401	0.93329		34	.8778503	.5829747	1.321878	0.532757		41	1.002548	.7114341	1.412784	0.988398		61	.8398416	.6177449	1.141788	0.265357	0.7449
CHIT1	Bladder Cancer	103	1.19858	.9426517	1.523992	0.139393	2.18465		103	1.175906	.9301376	1.486612	0.175561	1.83481		24	1.691113	.8810553	3.245953	0.114267		29	1.258577	.7760383	2.041159	0.351228		50	1.031422	.7780402	1.367321	0.829697	0.3590
CHIT1	Brain Cancer	71	1.089892	.8426428	1.409688	0.512005	0.429968		71	1.089892	.8426428	1.409688	0.512005	0.429968		17	1.172588	.6709163	2.049379	0.576225		29	1.029164	.7041516	1.504192	0.881976		25	1.118203	.7140929	1.751001	0.625358	0.9204
CHIT1	Breast Cancer	764	.9895374	.9194409	1.064978	0.779037	0.078722		764	.9935916	.9226563	1.069981	0.864916	0.0289406		191	1.015124	.8698674	1.184637	0.848903		277	.920621	.8240101	1.028559	0.1437		296	1.067266	.9373153	1.215233	0.325739	0.2193
CHIT1	Colon Cancer	360	.9792887	.8855868	1.082905	0.683387	0.166339		360	.9758925	.8820713	1.079693	0.636085	0.223898		72	1.537469	1.066564	2.216287	0.0211474		113	.8549309	.7344371	.9951932	0.043163		175	.963887	.8364699	1.110713	0.611138	0.0139
CHIT1	Colorectal Cancer	530	.9725517	.8960195	1.055621	0.505694	0.442966		530	.9689397	.8926881	1.051705	0.45055	0.569268		103	1.110713	.8910473	1.384532	0.350341		175	.8842291	.7792287	1.003378	0.0564334		252	.9950051	.8798799	1.125193	0.936383	0.1627
CHIT1	Head and neck Cancer	121	1.057495	.8731327	1.280787	0.567358	0.327124		121	1.018462	.8508724	1.21906	0.841928	0.0397716		24	.9509429	.662025	1.365949	0.785444		31	.9659195	.6932079	1.345917	0.837684		66	1.083102	.8303273	1.412828	0.556046	0.8027
CHIT1	Kidney Cancer	126	1.243379	.9886016	1.563816	0.0626068	3.46695		126	1.224493	.9764174	1.535597	0.0795412	3.07425		19	1.377621	.7101927	2.672289	0.343308		45	1.222765	.8373967	1.78548	0.297772		62	1.188353	.8718268	1.619797	0.274834	0.9245
CHIT1	Leukemia	128	.966325	.8196785	1.139208	0.683332	0.166399		128	.9645948	.8187257	1.136453	0.666536	0.185681		26	.820281	.614547	1.094889	0.178736		43	1.147021	.80175	1.640983	0.452834		59	.9574728	.7553356	1.213704	0.719454	0.3572
CHIT1	Lip,oral cavity Cancer	47	1.078453	.7850998	1.481419	0.641013	0.21742		47	1.043492	.767682	1.418394	0.785747	0.0738956		9	.9017138	.5044946	1.611688	0.726965		13	.8788933	.5573519	1.385935	0.578547		25	1.309651	.7494106	2.288713	0.343567	0.5153
CHIT1	Liver Cancer	53	.888567	.7064782	1.117588	0.312601	1.01966		53	.8891394	.70655	1.118914	0.316389	1.00382		10	2.499926	.8913858	7.011141	0.0816068		15	.7515551	.5305466	1.064629	0.107947		28	.8413797	.6238339	1.134789	0.257829	0.0961
CHIT1	Lung Cancer	385	1.138384	1.011872	1.280713	0.0310587	4.64971		385	1.039397	.9340791	1.156589	0.478394	0.502523		80	1.799085	1.225479	2.641176	0.00271822		113	.8776588	.7493806	1.027895	0.105515		192	1.031023	.8883342	1.196632	0.687689	0.0028
CHIT1	Lung adenocarcinoma	146	1.021864	.8658913	1.205933	0.79799	0.0655102		146	.9641767	.8248862	1.126988	0.646771	0.209995		25	2.679697	1.290424	5.564667	0.00819707		41	.7880747	.6287287	.9878055	0.0387888		80	.9489506	.7704743	1.16877	0.622072	0.0064
CHIT1	Lung squamous cell carcinoma	65	2.916145	1.884414	4.512754	1.5547e-06	23.0791		65	2.289651	1.457948	3.595806	0.000321748	12.9393		16	2.254755	.9202816	5.524308	0.0753606		17	2.136468	.8945055	5.102812	0.0874523		32	2.436514	1.265157	4.692385	0.00773684	0.9709
CHIT1	Lung small cell carcinoma	41	.9488195	.7135345	1.261689	0.717865	0.130547		41	.8659846	.6667182	1.124807	0.280831	1.16307		8	.7177537	.4247322	1.21293	0.215404		18	.9161518	.6069412	1.382892	0.676784		15	.919612	.5802927	1.457344	0.721284	0.7305
CHIT1	Melanoma	288	.9636899	.8617287	1.077715	0.516838	0.420198		288	.9595624	.8578576	1.073325	0.470235	0.521424		58	.959815	.7469512	1.23334	0.748514		91	1.075926	.8528002	1.357431	0.537133		139	.9052534	.7802242	1.050318	0.18932	0.4702
CHIT1	Multiple myeloma	95	.9986718	.8176902	1.219711	0.989605	0.000169738		95	.9986718	.8176902	1.219711	0.989605	0.000169738		15	.9903793	.5931406	1.653657	0.970517		36	.8976136	.6822103	1.181029	0.440398		44	1.138035	.802219	1.614426	0.468604	0.5782
CHIT1	Non-Hodgkin lymphoma	202	.9012266	.7983781	1.017324	0.0925403	2.82962		202	.9012266	.7983781	1.017324	0.0925403	2.82962		46	1.020723	.7497598	1.389613	0.896322		63	.9511167	.7531153	1.201175	0.673876		93	.8360872	.7126545	.9808987	0.0280487	0.4373
CHIT1	Diffuse lymphoma	101	.8210407	.7071951	.9532135	0.00962164	6.70364		101	.8210407	.7071951	.9532135	0.00962164	6.70364		22	.814041	.5831533	1.136344	0.226689		31	.9440727	.6815191	1.307775	0.729237		48	.7701304	.6337222	.9359003	0.00863985	0.5756
CHIT1	Esophageal Cancer	98	.9922263	.8168544	1.205249	0.937315	0.00618504		98	.9762059	.8076711	1.179909	0.803324	0.062025		24	.8859409	.6331306	1.239699	0.479884		31	1.201015	.768878	1.876028	0.420847		43	.9269888	.7101593	1.210022	0.57707	0.5343
CHIT1	Esophageal adenocarcinoma	76	.9282001	.7596811	1.134101	0.466066	0.531287		76	.9308622	.7605158	1.139364	0.48721	0.482682		18	.7925163	.5674958	1.106761	0.172354		25	1.213747	.7338719	2.00741	0.450483		33	.9024749	.6735851	1.209143	0.491749	0.3841
CHIT1	Oral Cancer	100	.9907739	.8159227	1.203096	0.925457	0.00875396		100	.9611501	.7988828	1.156377	0.674493	0.176391		18	.8900697	.6106239	1.297401	0.544697		28	.922682	.6625587	1.284931	0.633902		54	1.022512	.7757277	1.347807	0.874481	0.8148
CHIT1	Ovarian Cancer	84	.9082329	.7466684	1.104757	0.335488	0.927598		84	.9071955	.7450741	1.104593	0.332231	0.940183		31	.8629328	.6377323	1.167658	0.339368		27	1.096581	.7076531	1.699265	0.679924		26	.8328014	.5998345	1.156249	0.274479	0.5865
CHIT1	Pancreatic Cancer	104	1.014506	.8331352	1.235361	0.886042	0.0205388		104	1.009399	.8296533	1.228087	0.925506	0.00874222		19	.7912098	.5813468	1.076832	0.136423		26	1.40839	.793436	2.499964	0.242139		59	1.0407	.7902054	1.370601	0.776442	0.1694
CHIT1	Prostate cancer	1129	.9428488	.8950246	.9932285	0.0267057	4.90974		1129	.9420101	.8942516	.9923193	0.0244224	5.06438		238	.9884418	.8779929	1.112785	0.847509		361	.9794246	.8890848	1.078944	0.673707		530	.8998981	.8370925	.967416	0.00427123	0.2495
CHIT1	Rectal Cancer	170	.9591062	.8326763	1.104733	0.562638	0.335157		170	.9552351	.8303235	1.098938	0.521843	0.41025		31	.808491	.6265715	1.043229	0.102141		62	.9433349	.750564	1.185616	0.61697		77	1.079245	.8441733	1.379777	0.542891	0.2783
CHIT1	Stomach Cancer	67	1.349148	.9652617	1.885706	0.0796014	3.07302		67	1.341793	.9615002	1.872498	0.0837964	2.98969		10	1.691256	.633042	4.518413	0.294617		22	1.860774	.9146403	3.78562	0.0865776		35	1.116365	.7647025	1.629745	0.568515	0.3917
CHIT1	Thyroid Cancer	43	.8834927	.6795057	1.148717	0.355052	0.855318		43	.881042	.6760229	1.148238	0.348684	0.878239		10	.7281753	.4756868	1.114682	0.144235		16	1.034832	.602915	1.776166	0.901139		17	.9077783	.5880877	1.401256	0.662238	0.5778
CHIT1	Uterine Cancer	137	.9139286	.7809859	1.069501	0.261783	1.2593		137	.917895	.7811248	1.078613	0.298016	1.08305		35	.7929987	.6023393	1.044008	0.0983267		41	.9599379	.7093797	1.298995	0.791061		61	.986555	.757523	1.284833	0.920002	0.4866
CHL1	Bladder Cancer	100	1.003872	.8195908	1.229588	0.970208	0.00139479		100	1.005244	.8193067	1.233379	0.960026	0.00251209		23	.9395206	.6077388	1.452431	0.778952		28	1.101542	.7571525	1.602576	0.613139		49	1.004592	.7497763	1.346009	0.975514	0.8572
CHL1	Brain Cancer	73	.9094189	.7130647	1.159843	0.444214	0.585374		73	.9094189	.7130647	1.159843	0.444214	0.585374		19	.9239974	.5771238	1.479355	0.742023		29	.7594164	.5075477	1.136274	0.180709		25	1.090393	.7372066	1.612786	0.664784	0.4506
CHL1	Breast Cancer	769	.942663	.8777069	1.012426	0.105031	2.62745		769	.9668294	.8997	1.038968	0.358213	0.84415		191	.9607261	.8312544	1.110364	0.587479		278	1.059369	.9441531	1.188644	0.326229		300	.8883329	.7893988	.9996662	0.0493556	0.1109
CHL1	Colon Cancer	360	1.016738	.9153885	1.129309	0.756685	0.0959986		360	1.025848	.9222708	1.141057	0.638407	0.220832		72	.9132869	.7139601	1.168263	0.47028		112	1.055784	.8753165	1.27346	0.570322		176	1.055251	.9071957	1.227469	0.485658	0.5828
CHL1	Colorectal Cancer	533	1.008257	.9244701	1.099637	0.852633	0.034507		533	1.019386	.9335249	1.113145	0.668868	0.182929		103	.8298221	.6715621	1.025378	0.084017		175	1.086467	.9357043	1.261522	0.276567		255	1.055324	.9307773	1.196536	0.400686	0.0994
CHL1	Head and neck Cancer	123	1.028304	.8598716	1.22973	0.759748	0.0935212		123	1.039354	.8675647	1.24516	0.675398	0.175352		25	1.021365	.6808319	1.532224	0.91863		33	1.285514	.9417754	1.754713	0.11363		65	.9206481	.7100783	1.193661	0.532652	0.2689
CHL1	Kidney Cancer	127	.9639574	.8042767	1.155341	0.69117	0.157822		127	.9832531	.8206761	1.178037	0.854684	0.033542		19	1.193832	.7747485	1.839611	0.421923		45	.9504218	.6970387	1.295913	0.747887		63	.9536371	.7351838	1.237002	0.720615	0.6485
CHL1	Leukemia	127	1.217495	1.036359	1.430288	0.0166422	5.73371		127	1.223395	1.040554	1.438363	0.0146351	5.95987		26	1.129414	.7769293	1.641819	0.52374		43	.9231246	.6742837	1.263799	0.617696		58	1.476054	1.197456	1.81947	0.000263837	0.0432
CHL1	Lip,oral cavity Cancer	49	.9375626	.6985619	1.258333	0.667614	0.184405		49	.9589	.713064	1.28949	0.781249	0.0771128		10	1.279286	.6919785	2.365064	0.432111		14	1.20667	.7379979	1.972976	0.453931		25	.7220894	.4706599	1.107834	0.135956	0.1861
CHL1	Liver Cancer	54	1.071571	.8211782	1.398313	0.610704	0.259152		54	1.132432	.8693076	1.4752	0.356617	0.849772		10	.8733446	.4453138	1.712794	0.693527		16	1.263336	.8151501	1.957943	0.295709		28	1.154602	.8003198	1.665715	0.442027	0.6648
CHL1	Lung Cancer	380	1.01799	.9201014	1.126293	0.729601	0.119479		380	1.016569	.9189236	1.124591	0.749765	0.101729		80	1.1478	.9272081	1.420874	0.205546		110	.9642088	.7970672	1.166399	0.707476		190	.9987791	.8649153	1.153361	0.986725	0.4510
CHL1	Lung adenocarcinoma	146	1.061927	.9044277	1.246853	0.463217	0.53811		146	1.073401	.9139345	1.260692	0.388023	0.745127		26	1.239543	.8748254	1.756312	0.227123		40	.9566862	.6929475	1.320805	0.787861		80	1.082416	.870178	1.34642	0.476962	0.5645
CHL1	Lung squamous cell carcinoma	63	.791335	.6081197	1.02975	0.0815463	3.03381		63	.7812771	.604951	1.008997	0.0585804	3.57713		15	.6902837	.4014253	1.186999	0.180199		15	1.030609	.6267589	1.694678	0.905421		33	.726815	.5107793	1.034224	0.0762316	0.4608
CHL1	Lung small cell carcinoma	40	1.312217	1.004349	1.714458	0.0463958	3.96717		40	1.311197	.9923066	1.732566	0.0566965	3.63148		8	1.658191	.8452218	3.253108	0.141321		18	1.254842	.8281978	1.901272	0.28426		14	1.238247	.7661878	2.001148	0.382917	0.7543
CHL1	Melanoma	287	.9036071	.7993752	1.02143	0.105041	2.62729		287	.906728	.8023113	1.024734	0.116752	2.46035		58	.8792788	.6709908	1.152223	0.350968		92	.8890103	.714803	1.105674	0.290409		137	.9270922	.7771982	1.105895	0.400167	0.9318
CHL1	Multiple myeloma	97	1.085504	.8902716	1.32355	0.417352	0.657761		97	1.085504	.8902716	1.32355	0.417352	0.657761		14	.9810572	.5728658	1.680103	0.944453		39	1.108714	.8128673	1.512235	0.514617		44	1.097787	.8193029	1.47093	0.532006	0.9234
CHL1	Non-Hodgkin lymphoma	199	1.028944	.8942825	1.183882	0.690121	0.158954		199	1.028944	.8942825	1.183882	0.690121	0.158954		46	1.247507	.9572487	1.625778	0.10171		61	1.132871	.8897801	1.442375	0.311378		92	.8580244	.6893169	1.068022	0.170432	0.0721
CHL1	Diffuse lymphoma	99	1.101377	.9075994	1.336527	0.328073	0.956489		99	1.101377	.9075994	1.336527	0.328073	0.956489		22	1.540391	1.112997	2.131905	0.00917074		29	1.0603	.7356186	1.528288	0.753597		48	.9190537	.6814095	1.239577	0.580275	0.0660
CHL1	Esophageal Cancer	98	.9459244	.7683436	1.164548	0.600256	0.274609		98	.9665344	.7848325	1.190303	0.748695	0.102631		24	1.005687	.6663231	1.517892	0.978459		31	1.164646	.8245321	1.645054	0.387041		43	.8024301	.576428	1.117042	0.192179	0.3058
CHL1	Esophageal adenocarcinoma	76	.8464862	.66279	1.081095	0.181794	1.7829		76	.8809404	.6893361	1.125802	0.311049	1.02622		18	.821789	.4898409	1.378687	0.457184		25	1.136015	.7712869	1.673215	0.518611		33	.7303717	.4974287	1.0724	0.108872	0.2679
CHL1	Oral Cancer	101	1.068702	.8805543	1.29705	0.501264	0.452259		101	1.083852	.8918241	1.317227	0.418346	0.654958		19	1.031878	.6505202	1.636801	0.893948		29	1.384944	1.01264	1.894127	0.0414905		53	.9314407	.6994134	1.240442	0.627048	0.1784
CHL1	Ovarian Cancer	84	1.073727	.8736332	1.31965	0.499003	0.457056		84	1.060849	.8572228	1.312844	0.586982	0.295082		29	1.127064	.7954252	1.596974	0.501118		28	.9848463	.6738951	1.439278	0.937128		27	1.00903	.6852308	1.485837	0.963686	0.8582
CHL1	Pancreatic Cancer	105	.9137826	.7468994	1.117953	0.38087	0.767891		105	.9302984	.7600552	1.138674	0.483534	0.490881		20	.7559137	.4624161	1.235696	0.264439		26	.7666925	.5027019	1.169316	0.217339		59	1.071687	.8297037	1.384244	0.595954	0.2646
CHL1	Prostate cancer	1127	.9732394	.9149683	1.035222	0.389187	0.741481		1127	.9695981	.9109611	1.032009	0.332037	0.940936		231	.9594045	.8355872	1.101569	0.556644		368	1.018453	.9148173	1.133828	0.738426		528	.9393541	.8567049	1.029977	0.183057	0.5264
CHL1	Rectal Cancer	173	.9907084	.8493255	1.155627	0.905415	0.0141191		173	1.006148	.860627	1.176275	0.938705	0.0059133		31	.6586915	.4447088	.9756373	0.0372493		63	1.14586	.896183	1.465096	0.277555		79	1.05486	.8420676	1.321425	0.642212	0.0578
CHL1	Stomach Cancer	69	.9416479	.7348087	1.20671	0.634699	0.225742		69	.9463378	.7373788	1.214512	0.664809	0.187734		11	.9997395	.5405282	1.849078	0.999337		22	1.170004	.7831335	1.74799	0.443364		36	.7967713	.5565873	1.140602	0.214525	0.3710
CHL1	Thyroid Cancer	43	1.018151	.7562271	1.370794	0.905633	0.0140536		43	1.047991	.7797703	1.408472	0.755977	0.096577		10	1.625663	1.010967	2.614113	0.0449665		16	.7438417	.4392416	1.259672	0.270878		17	1.005592	.6202491	1.630338	0.981954	0.0886
CHL1	Uterine Cancer	140	.9634334	.8145398	1.139544	0.663629	0.189145		140	1.052633	.8956198	1.237173	0.53369	0.38736		36	1.073261	.7804093	1.476006	0.663643		42	1.216919	.927703	1.5963	0.156204		62	.9147254	.7088034	1.180472	0.493374	0.3205
CHMP1A	Bladder Cancer	99	.9522698	.7819536	1.159682	0.626651	0.23663		99	.9458521	.7762492	1.152512	0.580854	0.304855		21	.9629173	.6282942	1.475757	0.862286		29	.8810046	.6093384	1.27379	0.500628		49	.9725913	.7366235	1.284148	0.844599	0.9106
CHMP1A	Brain Cancer	68	1.069784	.8401493	1.362183	0.584267	0.299387		68	1.069784	.8401493	1.362183	0.584267	0.299387		17	1.193749	.7318252	1.947237	0.47809		27	1.018316	.6957846	1.490358	0.925583		24	1.050598	.7005844	1.575478	0.811298	0.8759
CHMP1A	Breast Cancer	764	.973619	.9069686	1.045167	0.459942	0.546036		764	.9725296	.9057222	1.044265	0.443011	0.588472		190	.8931779	.7745693	1.029949	0.120177		279	.9676909	.8601632	1.08866	0.584736		295	1.031002	.9192353	1.156359	0.60201	0.3054
CHMP1A	Colon Cancer	357	.9415602	.8486	1.044704	0.256216	1.28909		357	.9379313	.8453215	1.040687	0.227016	1.45946		70	1.083673	.854118	1.374925	0.508209		112	.9536675	.7922694	1.147945	0.616034		175	.8768275	.7561603	1.016751	0.081849	0.3262
CHMP1A	Colorectal Cancer	528	.9661002	.8868821	1.052394	0.429487	0.62421		528	.9608802	.8820403	1.046767	0.360937	0.834632		101	1.195848	.9794226	1.460099	0.0791147		174	.8756721	.7548335	1.015855	0.0797165		253	.9401877	.8311026	1.063591	0.326996	0.0443
CHMP1A	Head and neck Cancer	118	.8686579	.7258044	1.039628	0.124534	2.35935		118	.850804	.7109391	1.018185	0.0778513	3.1092		25	.8482416	.5709207	1.260269	0.415189		32	.8734368	.6189549	1.232548	0.441247		61	.8319908	.6487791	1.066941	0.147231	0.9751
CHMP1A	Kidney Cancer	125	.9881102	.8286702	1.178227	0.894018	0.017748		125	.9747583	.8168714	1.163162	0.776745	0.0804082		19	1.55117	.9723097	2.474651	0.0654557		43	.836147	.6183487	1.130659	0.245099		63	.945954	.737961	1.212569	0.660973	0.0885
CHMP1A	Leukemia	128	.9442473	.793548	1.123565	0.517852	0.41817		128	.9408599	.7906776	1.119568	0.492048	0.472044		25	.7367671	.4992347	1.087316	0.123952		43	.9505016	.7031896	1.284793	0.741279		60	1.033982	.8010619	1.334628	0.797474	0.3596
CHMP1A	Lip,oral cavity Cancer	47	.8066608	.6071536	1.071725	0.138308	2.19668		47	.795571	.5986878	1.057201	0.114908	2.48539		10	1.023714	.5438031	1.927149	0.942114		14	.8556612	.5056749	1.447879	0.561335		23	.687448	.458249	1.031284	0.0701254	0.5537
CHMP1A	Liver Cancer	50	.8679161	.6576707	1.145373	0.31686	1.00186		50	.8562126	.6484232	1.130589	0.273713	1.19804		10	.645116	.3442993	1.208758	0.171258		13	.6334812	.3708114	1.082217	0.0947621		27	1.102226	.748421	1.623288	0.622166	0.1629
CHMP1A	Lung Cancer	377	1.063125	.9599734	1.177361	0.239794	1.38181		377	1.03277	.9324375	1.143898	0.536319	0.382406		79	1.083525	.8672152	1.353789	0.480161		108	.9469534	.7827921	1.145541	0.574712		190	1.059149	.9167795	1.223628	0.435248	0.5795
CHMP1A	Lung adenocarcinoma	142	1.098939	.9302278	1.298248	0.267236	1.23088		142	1.073783	.9094152	1.267858	0.401021	0.705263		26	1.112704	.7529161	1.644421	0.592043		37	.9294901	.6735209	1.282739	0.65639		79	1.145751	.915655	1.433669	0.234215	0.5704
CHMP1A	Lung squamous cell carcinoma	64	.9114454	.7127767	1.165488	0.459804	0.546373		64	.8881679	.6924957	1.139129	0.35029	0.872408		15	1.089228	.6604199	1.796459	0.737777		17	.5927656	.3597554	.9766944	0.0401194		32	.952314	.665605	1.362523	0.789199	0.1934
CHMP1A	Lung small cell carcinoma	41	.928868	.6842255	1.260982	0.636127	0.223843		41	.8946907	.6587564	1.215125	0.476184	0.507591		8	.6530365	.3031889	1.406571	0.276372		18	1.258365	.7602788	2.082766	0.37137		15	.7422769	.4511849	1.221174	0.240666	0.2292
CHMP1A	Melanoma	282	.9952233	.8853135	1.118778	0.936084	0.00643082		282	.9924748	.8826877	1.115917	0.899502	0.0159492		58	1.238895	.9503931	1.614975	0.11324		89	.9706003	.7882629	1.195115	0.778655		135	.9189765	.7765735	1.087492	0.325316	0.1708
CHMP1A	Multiple myeloma	93	1.242196	1.008405	1.53019	0.0414856	4.15607		93	1.242196	1.008405	1.53019	0.0414856	4.15607		13	1.398417	.7956132	2.457942	0.243864		38	1.227553	.8851231	1.70246	0.219196		42	1.211698	.8898506	1.649954	0.222816	0.9051
CHMP1A	Non-Hodgkin lymphoma	198	1.069804	.9298936	1.230766	0.345396	0.890302		198	1.069804	.9298936	1.230766	0.345396	0.890302		45	1.107163	.8262443	1.483593	0.495394		60	1.359725	1.048975	1.76253	0.0202793		93	.9039511	.7376875	1.107688	0.330187	0.0505
CHMP1A	Diffuse lymphoma	101	1.186637	.9737829	1.446017	0.0897778	2.87835		101	1.186637	.9737829	1.446017	0.0897778	2.87835		22	1.173717	.7716173	1.785355	0.454179		30	1.254502	.8726281	1.803488	0.220842		49	1.148671	.8640054	1.527125	0.340119	0.9312
CHMP1A	Esophageal Cancer	98	1.111521	.9097486	1.358043	0.300907	1.07017		98	1.098593	.8986668	1.342997	0.358894	0.841761		24	1.201857	.7998451	1.805924	0.37616		31	1.096701	.7678908	1.566307	0.611731		43	1.042196	.769957	1.410692	0.789036	0.8594
CHMP1A	Esophageal adenocarcinoma	76	1.182076	.9406088	1.485531	0.15135	2.0586		76	1.178993	.9375377	1.482633	0.159037	1.98336		18	1.207186	.7533091	1.934528	0.43387		25	1.220904	.8189435	1.820159	0.327275		33	1.132581	.7991599	1.605111	0.484055	0.9560
CHMP1A	Oral Cancer	100	.8834097	.7266062	1.074052	0.213714	1.54609		100	.8673468	.7136052	1.054211	0.152821	2.04386		19	.8547927	.5436842	1.343924	0.49676		29	.8964997	.6230378	1.289989	0.556214		52	.8451018	.6452626	1.106831	0.221479	0.9672
CHMP1A	Ovarian Cancer	88	1.007134	.8165498	1.242201	0.947046	0.00441113		88	1.003689	.8114485	1.241473	0.972923	0.00115213		32	.8834588	.6231493	1.252508	0.48658		28	1.032126	.710254	1.499864	0.868298		28	1.104078	.7597636	1.60443	0.603619	0.6771
CHMP1A	Pancreatic Cancer	102	.9983497	.8209726	1.21405	0.986797	0.000273853		102	.9933584	.8163996	1.208674	0.946922	0.00443186		19	.8470855	.5395639	1.329878	0.470824		25	1.032812	.690003	1.545937	0.875336		58	1.036893	.7988512	1.345865	0.785427	0.7343
CHMP1A	Prostate cancer	1112	.9746836	.9187581	1.034013	0.395028	0.723409		1112	.9744481	.9185025	1.033801	0.390883	0.736194		235	.971285	.853639	1.105145	0.658282		358	.9902266	.8920471	1.099212	0.853733		519	.9650853	.8852655	1.052102	0.419751	0.9317
CHMP1A	Rectal Cancer	171	1.019925	.8772714	1.185776	0.797452	0.0658675		171	1.012393	.8704418	1.177494	0.873042	0.0255347		31	1.497732	1.037484	2.162156	0.0310521		62	.7498533	.5849154	.9613013	0.023125		78	1.100729	.8798024	1.377131	0.401116	0.0052
CHMP1A	Stomach Cancer	67	1.226525	.9612034	1.565084	0.100632	2.6955		67	1.223513	.9592598	1.560563	0.104178	2.64038		11	1.556448	.8460791	2.863243	0.154873		21	1.131188	.7313609	1.749596	0.57959		35	1.187664	.8490655	1.661292	0.315176	0.6862
CHMP1A	Thyroid Cancer	42	1.291591	.9484188	1.758936	0.104404	2.63695		42	1.275879	.9366389	1.737987	0.122371	2.38671		9	1.418099	.7301694	2.754161	0.302346		16	.9634149	.5924924	1.566549	0.880557		17	1.59637	.964327	2.642668	0.0689543	0.3434
CHMP1A	Uterine Cancer	138	.9361528	.7922734	1.106161	0.43839	0.600493		138	.9193091	.7767957	1.087968	0.32761	0.958321		35	.8185526	.5835418	1.14821	0.246229		42	.9223111	.6801877	1.250622	0.602697		61	.9733486	.7546286	1.255462	0.835214	0.7244
CHRDL1	Bladder Cancer	100	.927983	.7438027	1.15777	0.507878	0.438437		100	.9005897	.7214803	1.124164	0.35472	0.856501		24	1.078865	.6813623	1.708269	0.746137		26	.9183937	.5942033	1.419458	0.701566		50	.802449	.5861003	1.098659	0.169755	0.5739
CHRDL1	Brain Cancer	72	1.025871	.7853714	1.340018	0.851347	0.0351186		72	1.025871	.7853714	1.340018	0.851347	0.0351186		19	1.10712	.6695293	1.83071	0.691688		28	1.062821	.6921261	1.632054	0.780698		25	.9281134	.5855905	1.470985	0.75087	0.8625
CHRDL1	Breast Cancer	767	1.020151	.9363747	1.111423	0.648156	0.208233		767	1.019088	.9329534	1.113175	0.674732	0.176117		193	.9937668	.8330612	1.185474	0.944611		277	1.112074	.9611006	1.286762	0.153586		297	.9508514	.8249368	1.095985	0.486827	0.3061
CHRDL1	Colon Cancer	360	1.03836	.9209342	1.170758	0.53871	0.377937		360	1.060897	.9378963	1.20003	0.347107	0.884003		71	.9385873	.7119885	1.237304	0.653024		111	1.030919	.8246416	1.288795	0.789219		178	1.136339	.9539815	1.353555	0.152116	0.4940
CHRDL1	Colorectal Cancer	528	1.052763	.9538366	1.161949	0.307139	1.04294		528	1.072955	.9696416	1.187276	0.172831	1.85821		101	1.018739	.8096399	1.281842	0.874144		172	1.111955	.9316157	1.327204	0.239838		255	1.069544	.9239119	1.238131	0.367979	0.8378
CHRDL1	Head and neck Cancer	121	1.036826	.8453079	1.271736	0.72853	0.120466		121	.9997875	.8128827	1.229667	0.998394	4.04928e-06		25	.7818043	.4963464	1.231434	0.288288		33	1.094228	.7439962	1.609329	0.647305		63	1.04226	.7802526	1.392249	0.779324	0.4931
CHRDL1	Kidney Cancer	124	1.317959	1.083135	1.603694	0.00582228	7.6045		124	1.263307	1.035593	1.541092	0.0211749	5.31234		19	1.3592	.8278351	2.231634	0.225088		43	1.307015	.937617	1.821946	0.114134		62	1.202504	.9050501	1.59772	0.203418	0.8871
CHRDL1	Leukemia	127	1.114864	.9132954	1.36092	0.285244	1.14193		127	1.108601	.9077754	1.353856	0.311981	1.02227		26	1.299863	.8505936	1.98643	0.225482		42	1.060389	.7486038	1.502028	0.741348		59	1.060903	.7883812	1.427627	0.696326	0.7089
CHRDL1	Lip,oral cavity Cancer	47	.9606381	.6891321	1.339113	0.812693	0.0561467		47	.9596261	.6854746	1.343423	0.810263	0.0576419		10	.7378966	.3455695	1.575635	0.432279		14	.9426425	.5111372	1.738427	0.849972		23	1.073646	.6604843	1.745259	0.774366	0.7158
CHRDL1	Liver Cancer	54	1.652934	1.244588	2.195257	0.000517872	12.0502		54	1.670253	1.248695	2.234129	0.000547239	11.9474		10	1.795388	.9378105	3.437175	0.0773644		15	2.056874	1.226469	3.449522	0.00626098		29	1.444214	.94943	2.196849	0.0858903	0.5692
CHRDL1	Lung Cancer	376	1.197099	1.068301	1.341424	0.00195118	9.59491		376	1.069402	.9552357	1.197214	0.244061	1.35699		78	1.07854	.8469815	1.373406	0.539775		111	1.06547	.8665518	1.310049	0.54753		187	1.072243	.9121532	1.260429	0.397848	0.9971
CHRDL1	Lung adenocarcinoma	145	1.144263	.9510965	1.376661	0.153155	2.04055		145	1.061327	.8833534	1.275157	0.525065	0.403934		24	1.200039	.7745364	1.859296	0.414336		40	.9810242	.6909578	1.392862	0.91469		81	1.056563	.8249475	1.353209	0.662986	0.7802
CHRDL1	Lung squamous cell carcinoma	61	1.206625	.9119541	1.596511	0.188577	1.7287		61	1.039974	.7868792	1.374475	0.782956	0.0758832		16	1.007131	.5697265	1.780349	0.980498		16	.8145856	.4754551	1.39561	0.455343		29	1.250702	.8438225	1.853773	0.265198	0.4429
CHRDL1	Lung small cell carcinoma	39	1.26311	.8887464	1.795167	0.192797	1.69612		39	1.101751	.7759856	1.564277	0.587937	0.293577		8	1.357507	.675045	2.729931	0.391176		17	1.230295	.7256306	2.085944	0.441666		14	.7923949	.4297932	1.460911	0.455959	0.4439
CHRDL1	Melanoma	286	1.010107	.8819754	1.156853	0.884475	0.0211117		286	1.014768	.8864451	1.161668	0.831689	0.0451712		58	1.131985	.8423955	1.521127	0.410886		92	.9637474	.7579234	1.225466	0.763226		136	1.000356	.8223945	1.216827	0.99716	0.6965
CHRDL1	Multiple myeloma	95	1.333866	1.064264	1.671765	0.0123985	6.25298		95	1.333866	1.064264	1.671765	0.0123985	6.25298		15	2.460195	1.5744	3.844357	7.72107e-05		38	1.28623	.9018285	1.83448	0.164667		42	1.03437	.7269189	1.471857	0.851059	0.0102
CHRDL1	Non-Hodgkin lymphoma	203	1.084618	.9240606	1.273074	0.320345	0.987538		203	1.084618	.9240606	1.273074	0.320345	0.987538		46	1.43306	1.039337	1.975933	0.0281366		63	.8797752	.659179	1.174194	0.384479		94	1.079387	.8515809	1.368134	0.527635	0.0859
CHRDL1	Diffuse lymphoma	103	1.093047	.8738915	1.367162	0.43582	0.607263		103	1.093047	.8738915	1.367162	0.43582	0.607263		22	1.399053	.8773102	2.23108	0.158468		31	.9641195	.6417211	1.44849	0.860344		50	1.052435	.7616681	1.454203	0.756729	0.4742
CHRDL1	Esophageal Cancer	98	1.238141	.9904243	1.547814	0.060726	3.51744		98	1.131859	.8995904	1.424098	0.290521	1.11721		24	1.23503	.7834909	1.946798	0.363279		31	1.247063	.8350306	1.862406	0.28061		43	.980859	.6887757	1.396804	0.914669	0.6087
CHRDL1	Esophageal adenocarcinoma	76	1.231217	.9550338	1.587269	0.108502	2.5759		76	1.175774	.9084627	1.521741	0.218525	1.51403		18	1.415627	.8535907	2.347729	0.178098		25	1.410291	.9138969	2.176307	0.120377		33	.8946154	.5986156	1.33698	0.586957	0.2265
CHRDL1	Oral Cancer	99	1.028968	.8200954	1.291038	0.805158	0.0608494		99	1.011585	.8036668	1.273295	0.921838	0.00962726		19	.8983707	.5285873	1.526843	0.692069		29	1.213685	.8085549	1.821807	0.35004		51	.9381397	.6776477	1.298767	0.700404	0.5568
CHRDL1	Ovarian Cancer	87	1.005618	.7814994	1.294008	0.965267	0.00189616		87	.9988025	.7711924	1.29359	0.992755	8.24569e-05		31	.930973	.6034827	1.436182	0.746413		28	.8850017	.5587735	1.401691	0.602577		28	1.177897	.7561327	1.834919	0.469094	0.6390
CHRDL1	Pancreatic Cancer	105	.8946884	.7156551	1.11851	0.328652	0.954202		105	.8565258	.6845721	1.071672	0.175562	1.8348		19	1.239687	.7479342	2.054759	0.40462		26	.6240882	.411324	.9469081	0.0266622		60	.8809145	.6540546	1.186461	0.403953	0.1162
CHRDL1	Prostate cancer	1130	.9289842	.8697247	.9922815	0.0284979	4.79769		1130	.9351856	.8748483	.9996843	0.0489251	3.87792		236	.9758903	.8451499	1.126855	0.739471		366	.9992801	.8887341	1.123577	0.990394		528	.8746356	.7927929	.9649272	0.00753513	0.1875
CHRDL1	Rectal Cancer	169	1.081301	.9094753	1.285588	0.376005	0.783722		169	1.097161	.9191389	1.309664	0.304645	1.05375		30	1.241213	.8242643	1.869072	0.300844		61	1.259381	.944973	1.678396	0.115548		78	.9290162	.7135376	1.209566	0.584478	0.2515
CHRDL1	Stomach Cancer	69	1.266919	.9742408	1.647522	0.077522	3.1161		69	1.223502	.9353317	1.600456	0.140999	2.16702		11	.9022242	.4512131	1.804044	0.771024		22	1.312348	.8241456	2.089749	0.252147		36	1.276961	.8783947	1.856374	0.200286	0.6441
CHRDL1	Thyroid Cancer	43	.9207878	.6467741	1.310891	0.64702	0.209678		43	.9034857	.6332445	1.289054	0.57567	0.313286		10	1.158927	.5516889	2.434547	0.696934		16	.6433632	.3672443	1.127087	0.123133		17	1.073342	.6120528	1.882292	0.80494	0.3330
CHRDL1	Uterine Cancer	140	1.270381	1.044371	1.545302	0.0166512	5.73277		140	1.113814	.9111418	1.361567	0.29286	1.10643		36	.9315475	.622452	1.394133	0.730318		42	1.177176	.8159446	1.698329	0.383068		62	1.180784	.8763407	1.590992	0.274696	0.6098
CHRDL2	Bladder Cancer	102	1.069641	.8490211	1.34759	0.567844	0.326304		102	1.069456	.8473957	1.349708	0.571736	0.319786		24	1.111267	.6847355	1.803491	0.669358		29	1.08942	.7059203	1.681261	0.698853		49	1.046324	.7464026	1.46676	0.792736	0.9772
CHRDL2	Brain Cancer	70	.8534052	.653068	1.115198	0.245542	1.34849		70	.8534052	.653068	1.115198	0.245542	1.34849		19	.6875514	.4080118	1.158611	0.159422		29	1.026421	.6844774	1.53919	0.899615		22	.7965741	.490478	1.293698	0.357982	0.4646
CHRDL2	Breast Cancer	756	1.060286	.9886577	1.137104	0.100938	2.69066		756	1.035606	.9624621	1.114308	0.349181	0.876432		187	1.014008	.8752807	1.174723	0.852978		271	1.016232	.8990694	1.148663	0.796692		298	1.063289	.9460039	1.195115	0.303431	0.8336
CHRDL2	Colon Cancer	358	1.086357	.9686782	1.218333	0.156787	2.00495		358	1.085458	.9665588	1.218984	0.165947	1.91918		73	1.349831	1.04791	1.73874	0.0202199		111	1.139371	.9348669	1.388611	0.196119		174	.9510945	.8004869	1.130038	0.56863	0.0695
CHRDL2	Colorectal Cancer	530	1.138732	1.036224	1.25138	0.00694854	7.28622		530	1.146357	1.041862	1.261333	0.00509606	7.84503		103	1.347841	1.088477	1.669006	0.00619196		173	1.238011	1.054413	1.453578	0.00913682		254	1.009371	.8755985	1.16358	0.897691	0.0459
CHRDL2	Head and neck Cancer	124	.9954599	.814873	1.216067	0.964462	0.00198518		124	1.079315	.8828503	1.3195	0.45655	0.554339		25	1.294486	.8546896	1.960588	0.222982		33	.7806989	.518879	1.17463	0.23493		66	1.155678	.8777011	1.521693	0.302684	0.1837
CHRDL2	Kidney Cancer	126	1.047382	.8584385	1.277911	0.64832	0.208025		126	1.038431	.8501948	1.268343	0.711711	0.136574		18	.8481706	.4904473	1.466811	0.555713		45	.9732314	.6911923	1.370356	0.876501		63	1.14073	.8680671	1.499036	0.344782	0.5722
CHRDL2	Leukemia	130	.9397863	.7741361	1.140883	0.530184	0.39404		130	.9441777	.7774444	1.146669	0.562307	0.335725		26	1.178079	.7541714	1.840258	0.471423		43	.6818467	.4891909	.9503753	0.0237967		61	1.092503	.8257929	1.445355	0.535554	0.0584
CHRDL2	Lip,oral cavity Cancer	49	1.330377	.9675623	1.829241	0.0789174	3.08706		49	1.418692	1.033265	1.94789	0.0305963	4.67547		10	1.222799	.6008153	2.488682	0.579045		14	1.072685	.576355	1.99643	0.824797		25	1.712079	1.124561	2.606541	0.0121632	0.4245
CHRDL2	Liver Cancer	53	1.588665	1.208099	2.089113	0.000922951	10.9761		53	1.576247	1.199406	2.071489	0.00109732	10.6557		9	1.567693	.8885873	2.765806	0.120621		15	2.167817	1.390659	3.379284	0.000635722		29	1.247661	.8216196	1.894622	0.299204	0.2056
CHRDL2	Lung Cancer	378	.8798554	.7835324	.9880197	0.030487	4.68162		378	.9458373	.8419767	1.06251	0.348097	0.880383		78	.9463826	.7328843	1.222076	0.672676		110	1.218931	.9861151	1.506714	0.0671497		190	.8164464	.6925113	.9625615	0.015769	0.0138
CHRDL2	Lung adenocarcinoma	146	.8710864	.7228067	1.049785	0.147158	2.10147		146	.9268944	.7689023	1.11735	0.425911	0.633947		26	.9255421	.5907642	1.450034	0.735524		40	.9652092	.6760414	1.378065	0.845469		80	.9072582	.7040995	1.169036	0.451761	0.9622
CHRDL2	Lung squamous cell carcinoma	65	.8546708	.6438839	1.134462	0.277108	1.18122		65	.9344198	.7026733	1.242598	0.64092	0.217541		16	.9242896	.5236472	1.631463	0.785953		16	1.139357	.6412042	2.024525	0.656462		33	.869181	.5782231	1.306547	0.50019	0.7504
CHRDL2	Lung small cell carcinoma	40	1.07376	.7616605	1.513745	0.684626	0.164964		40	1.231429	.8651523	1.752774	0.247775	1.3358		8	1.072086	.4496004	2.556422	0.875252		18	2.31827	1.440295	3.731442	0.000535512		14	.5405812	.2962448	.986441	0.0450218	0.0009
CHRDL2	Melanoma	288	.939042	.8251101	1.068706	0.340559	0.908327		288	.9410357	.826617	1.071292	0.35819	0.844229		56	1.064594	.7980813	1.420107	0.670274		93	.7879622	.6257421	.9922369	0.0427414		139	1.004294	.8337229	1.209763	0.964011	0.1780
CHRDL2	Multiple myeloma	98	1.006459	.802636	1.262042	0.955528	0.00310992		98	1.006459	.802636	1.262042	0.955528	0.00310992		15	1.371146	.8059055	2.332831	0.244374		39	1.019002	.7069767	1.468739	0.919617		44	.8866411	.6319237	1.244031	0.486249	0.3982
CHRDL2	Non-Hodgkin lymphoma	200	1.057559	.9067267	1.233483	0.475958	0.50811		200	1.057559	.9067267	1.233483	0.475958	0.50811		45	1.157301	.8443271	1.586288	0.36382		61	.9517787	.7160948	1.265032	0.733513		94	1.079925	.8629558	1.351445	0.501624	0.6459
CHRDL2	Diffuse lymphoma	100	.8940408	.7149618	1.117974	0.326045	0.964541		100	.8940408	.7149618	1.117974	0.326045	0.964541		21	1.014421	.6370211	1.615409	0.951905		30	.8506074	.5637611	1.283403	0.440702		49	.8670747	.6265395	1.199954	0.389578	0.8296
CHRDL2	Esophageal Cancer	98	1.018619	.8096023	1.281599	0.874898	0.0247875		98	.9964846	.7908553	1.25558	0.976176	0.000891851		24	1.374761	.8793139	2.149366	0.162745		31	.9300848	.6101407	1.4178	0.736148		43	.861834	.6093396	1.218955	0.40056	0.2506
CHRDL2	Esophageal adenocarcinoma	76	1.048226	.8053833	1.364291	0.726126	0.122699		76	1.003103	.7706907	1.305604	0.981616	0.000530963		18	1.486645	.8611186	2.56656	0.154658		25	.9162114	.5743119	1.461651	0.713465		33	.8666188	.584051	1.285895	0.477065	0.2637
CHRDL2	Oral Cancer	102	.9868377	.792242	1.229231	0.905881	0.0139796		102	1.073417	.8611305	1.338037	0.528596	0.39709		19	1.280352	.8095779	2.024885	0.29064		29	.745055	.4835761	1.147921	0.182059		54	1.188662	.879123	1.607189	0.261474	0.1535
CHRDL2	Ovarian Cancer	85	1.121396	.9045688	1.390196	0.295978	1.09223		85	1.168444	.9348122	1.460466	0.171401	1.87064		28	1.148349	.7752209	1.70107	0.490212		29	1.020997	.6886128	1.513819	0.91764		28	1.367085	.9465986	1.974354	0.09545	0.5619
CHRDL2	Pancreatic Cancer	105	.9650632	.7755997	1.200809	0.749796	0.101702		105	.955353	.766321	1.191014	0.684725	0.164856		20	1.047624	.6264973	1.751827	0.859227		26	.6661099	.4271374	1.038781	0.0731109		59	1.082727	.8112905	1.444979	0.589357	0.1849
CHRDL2	Prostate cancer	1117	.9337863	.8695952	1.002716	0.0593859	3.55445		1117	.9382632	.8730456	1.008353	0.0829765	3.00562		233	1.005876	.8587983	1.178141	0.942096		358	.9576181	.8427955	1.088084	0.506342		526	.8975557	.8083582	.9965955	0.0429885	0.4648
CHRDL2	Rectal Cancer	172	1.260163	1.067526	1.487561	0.00629579	7.46363		172	1.289601	1.089622	1.526283	0.00309323	8.75164		30	1.375791	.9200779	2.057218	0.120143		62	1.472839	1.115985	1.943803	0.00623508		80	1.147355	.8936432	1.473097	0.281008	0.4039
CHRDL2	Stomach Cancer	67	.9448014	.7176091	1.243922	0.685764	0.163709		67	.9213865	.698625	1.215177	0.562038	0.336188		11	.6864533	.3335381	1.412786	0.30697		22	.8021211	.4917762	1.308315	0.37705		34	1.085054	.7464467	1.577262	0.668859	0.4315
CHRDL2	Thyroid Cancer	41	.8726952	.6290941	1.210625	0.414841	0.664883		41	.8545753	.6151694	1.187151	0.348741	0.878033		10	.9687065	.5106406	1.837677	0.922471		16	.9664911	.5729058	1.630469	0.898354		15	.6876	.4003392	1.180983	0.174719	0.6125
CHRDL2	Uterine Cancer	135	1.605913	1.387238	1.859059	2.25886e-10	40.2289		135	1.415379	1.211319	1.653814	1.2231e-05	19.1269		36	1.28144	.9312697	1.76328	0.127827		41	1.460303	1.103548	1.932391	0.00806394		58	1.439883	1.144716	1.81116	0.00184135	0.8041
CIAPIN1	Bladder Cancer	100	.934973	.7629159	1.145833	0.516986	0.419902		100	.9236766	.7525155	1.133769	0.447683	0.576512		22	1.071147	.702608	1.632997	0.749383		28	.6970802	.4677082	1.03894	0.0763382		50	.9978856	.7476759	1.331828	0.988534	0.2644
CIAPIN1	Brain Cancer	72	1.107664	.8756261	1.401191	0.393898	0.726874		72	1.107664	.8756261	1.401191	0.393898	0.726874		19	1.441042	.9214218	2.253693	0.109312		28	1.006067	.6864157	1.474575	0.975261		25	1.004738	.6739504	1.497881	0.981492	0.4062
CIAPIN1	Breast Cancer	768	.9764156	.910184	1.047467	0.505434	0.443509		768	.9760858	.9094834	1.047566	0.502054	0.450591		192	.9811151	.8519698	1.129837	0.791195		276	.9980188	.8869108	1.123046	0.973729		300	.9497194	.8480703	1.063552	0.371755	0.8334
CIAPIN1	Colon Cancer	364	.9573225	.8613708	1.063963	0.418292	0.655108		364	.9560862	.8598211	1.063129	0.406891	0.687867		73	1.013818	.8000054	1.284776	0.909585		113	.9671505	.7994354	1.170051	0.73104		178	.9261836	.7955011	1.078334	0.323087	0.8118
CIAPIN1	Colorectal Cancer	535	.9572094	.877385	1.044296	0.324933	0.968989		535	.9535583	.8736052	1.040829	0.287179	1.1328		103	1.100426	.9025551	1.341677	0.344034		176	.9006944	.772817	1.049732	0.180659		256	.9347108	.8233832	1.061091	0.296713	0.2679
CIAPIN1	Head and neck Cancer	121	.9914883	.8255345	1.190803	0.927124	0.00836572		121	.9733489	.8107822	1.168511	0.772033	0.0839361		24	1.16906	.7776786	1.757413	0.452641		33	.9205661	.6456	1.312642	0.647526		64	.9278171	.7221867	1.191997	0.557824	0.6035
CIAPIN1	Kidney Cancer	126	1.145701	.9582083	1.36988	0.135762	2.22535		126	1.121886	.9374299	1.342637	0.209501	1.57487		19	1.674946	1.083113	2.590169	0.0203997		44	1.146644	.8459313	1.554253	0.377894		63	.9694288	.7498564	1.253296	0.812699	0.1050
CIAPIN1	Leukemia	128	.9563998	.7999133	1.1435	0.62483	0.239137		128	.9510621	.7951035	1.137612	0.582955	0.301482		26	.7589845	.5108617	1.127619	0.172152		42	1.140453	.8349074	1.557818	0.408816		60	.9255625	.7126902	1.202017	0.561851	0.2737
CIAPIN1	Lip,oral cavity Cancer	48	.9534839	.7128687	1.275314	0.748201	0.103049		48	.9416973	.7051526	1.257591	0.683995	0.165663		10	1.232982	.6554761	2.319298	0.515899		14	.9737769	.5664935	1.673879	0.923407		24	.8292821	.5488199	1.253068	0.374101	0.5835
CIAPIN1	Liver Cancer	53	.9659942	.730002	1.278277	0.808717	0.0586036		53	.9487436	.7160086	1.257128	0.714054	0.134262		10	.661571	.3476469	1.258968	0.208223		14	.7735908	.4489324	1.333035	0.355168		29	1.191762	.8168042	1.738845	0.362747	0.2074
CIAPIN1	Lung Cancer	379	1.065429	.9609407	1.181279	0.228811	1.44824		379	1.034857	.9334079	1.147333	0.515124	0.423644		80	1.19328	.958136	1.486134	0.114554		109	.9137758	.7535343	1.108093	0.359353		190	1.041917	.8998228	1.206449	0.583071	0.1993
CIAPIN1	Lung adenocarcinoma	145	1.017204	.8611199	1.20158	0.840932	0.0402812		145	.9971798	.8443845	1.177624	0.973451	0.00110759		26	.9053778	.6116698	1.340117	0.619328		38	.8811704	.6365908	1.219718	0.445694		81	1.100192	.8812231	1.373571	0.399076	0.4634
CIAPIN1	Lung squamous cell carcinoma	63	1.013503	.7834816	1.311057	0.918659	0.0104291		63	.9856402	.7596433	1.278872	0.913323	0.0118479		15	1.348383	.8232691	2.208435	0.235064		17	.6073908	.3707761	.9950036	0.0477199		31	1.069826	.7317645	1.564064	0.7276	0.0665
CIAPIN1	Lung small cell carcinoma	39	.9156342	.6658634	1.259096	0.587595	0.294116		39	.8793953	.6389174	1.210385	0.4304	0.621743		8	.9506405	.4964638	1.820309	0.878618		17	1.041676	.6235605	1.740151	0.876067		14	.6919736	.4043222	1.184272	0.179253	0.5385
CIAPIN1	Melanoma	286	.9705246	.8620375	1.092665	0.620821	0.244715		286	.9698722	.8612079	1.092247	0.613862	0.25459		58	1.244629	.9584567	1.616245	0.100661		90	.883917	.7157818	1.091547	0.251693		138	.9267528	.7801318	1.10093	0.386664	0.1048
CIAPIN1	Multiple myeloma	97	1.213486	.992848	1.483156	0.0587767	3.57157		97	1.213486	.992848	1.483156	0.0587767	3.57157		15	1.685033	1.042964	2.722371	0.0330203		38	1.119255	.807976	1.550456	0.498034		44	1.152234	.8558783	1.551204	0.350259	0.3411
CIAPIN1	Non-Hodgkin lymphoma	202	1.014213	.8811842	1.167325	0.844034	0.0387053		202	1.014213	.8811842	1.167325	0.844034	0.0387053		46	1.103159	.8242629	1.476423	0.509094		61	1.190011	.923211	1.533915	0.179238		95	.8770089	.7134944	1.077997	0.212552	0.1535
CIAPIN1	Diffuse lymphoma	103	.9863634	.8096365	1.201666	0.891583	0.018578		103	.9863634	.8096365	1.201666	0.891583	0.018578		22	1.052047	.6897533	1.604637	0.813773		31	.9195373	.6420999	1.316849	0.647091		50	1.004875	.756029	1.335629	0.973276	0.8815
CIAPIN1	Esophageal Cancer	96	1.030437	.838919	1.265677	0.775038	0.0816769		96	1.00643	.8185983	1.237361	0.951507	0.00369838		24	.8699054	.5793393	1.306204	0.501589		29	1.161425	.7987522	1.688769	0.433335		43	.98388	.7206037	1.343346	0.918533	0.5841
CIAPIN1	Esophageal adenocarcinoma	75	1.092237	.8662955	1.377106	0.455583	0.556724		75	1.076498	.852892	1.358727	0.534927	0.385023		18	.8689698	.5443486	1.387178	0.55617		24	1.404418	.9381745	2.10237	0.0989586		33	.9872614	.69116	1.410216	0.943819	0.2592
CIAPIN1	Oral Cancer	100	.9698896	.7932709	1.185832	0.765632	0.0888595		100	.9560716	.7825529	1.168065	0.660201	0.193279		18	1.174619	.7369284	1.872269	0.49865		29	.8872951	.6091968	1.292345	0.533114		53	.9199752	.6989092	1.210965	0.55195	0.6143
CIAPIN1	Ovarian Cancer	87	1.053905	.8538694	1.300802	0.624917	0.239017		87	1.043594	.8421433	1.293234	0.696581	0.152054		31	.7252561	.5085415	1.034324	0.0761243		28	1.434032	.9920102	2.073012	0.0552		28	1.12754	.7785336	1.633	0.525291	0.0293
CIAPIN1	Pancreatic Cancer	104	1.000088	.8213656	1.217698	0.999305	7.59287e-07		104	.9865566	.8091395	1.202875	0.893555	0.0179045		19	.7783594	.4881115	1.241199	0.292611		26	1.109487	.7435729	1.655469	0.610855		59	1.017222	.7819781	1.323234	0.898745	0.5034
CIAPIN1	Prostate cancer	1137	1.024776	.9643147	1.089028	0.430227	0.62221		1137	1.022783	.9622862	1.087084	0.468959	0.524427		236	1.047213	.9167695	1.196217	0.496713		369	1.045995	.939854	1.164124	0.4101		532	.996799	.9115167	1.09006	0.943987	0.7379
CIAPIN1	Rectal Cancer	171	.9575899	.8210366	1.116854	0.580903	0.304777		171	.9498615	.8134889	1.109095	0.515362	0.423166		30	1.334562	.9295411	1.916058	0.117815		63	.7961832	.6153039	1.030235	0.0830198		78	.9526168	.7570788	1.198658	0.678788	0.0743
CIAPIN1	Stomach Cancer	68	1.151324	.9039404	1.466409	0.253577	1.30349		68	1.143635	.8980277	1.456416	0.276579	1.18383		11	1.195172	.6499916	2.197623	0.56616		22	.8309863	.5390048	1.281135	0.401887		35	1.364441	.9813669	1.897048	0.0645877	0.2006
CIAPIN1	Thyroid Cancer	42	.9660109	.7141223	1.306747	0.822498	0.0503256		42	.9476973	.6997087	1.283577	0.728542	0.120454		10	.9706934	.5267755	1.788704	0.924015		15	.5938686	.3584682	.9838527	0.0430559		17	1.414928	.8798533	2.275404	0.152175	0.0490
CIAPIN1	Uterine Cancer	139	.9722621	.8229496	1.148665	0.740891	0.109345		139	.9295373	.7847761	1.101001	0.397575	0.715648		35	.8422037	.5938618	1.194398	0.335343		42	.7297043	.5374289	.9907701	0.0434469		62	1.152874	.8979011	1.48025	0.264641	0.0619
CKAP4	Bladder Cancer	101	1.091656	.9067077	1.314329	0.354486	0.857335		101	1.059181	.8739641	1.283649	0.557689	0.343721		22	1.124448	.7517302	1.681965	0.56806		29	1.189852	.8561094	1.6537	0.300682		50	.9425199	.7000314	1.269006	0.696467	0.5617
CKAP4	Brain Cancer	72	1.064258	.8416907	1.345677	0.602888	0.270662		72	1.064258	.8416907	1.345677	0.602888	0.270662		18	.9555625	.5876342	1.553857	0.85461		29	1.058971	.7290593	1.538173	0.76354		25	1.162044	.7971334	1.694003	0.434835	0.8208
CKAP4	Breast Cancer	760	1.068135	.9893033	1.153247	0.0919814	2.83935		760	1.061726	.981498	1.148511	0.135148	2.23235		190	1.042775	.8909034	1.220537	0.601984		277	1.080291	.9493392	1.229307	0.241434		293	1.053977	.9286677	1.196196	0.415622	0.9362
CKAP4	Colon Cancer	364	1.090688	.9844696	1.208366	0.0968033	2.75744		364	1.107384	.9990739	1.227436	0.0520983	3.77261		73	1.222282	.9935436	1.503683	0.057605		112	1.020165	.8326103	1.249969	0.847262		179	1.107278	.9607526	1.27615	0.159395	0.4736
CKAP4	Colorectal Cancer	532	1.048292	.9606009	1.143989	0.289998	1.11963		532	1.061671	.9719451	1.15968	0.184067	1.76448		104	1.269183	1.081503	1.489433	0.0035046		174	.9840615	.8346949	1.160157	0.848299		254	1.019008	.8947191	1.160563	0.776621	0.0525
CKAP4	Head and neck Cancer	120	1.094617	.9168884	1.306797	0.317267	1.00018		120	1.041722	.863826	1.256253	0.668782	0.18303		24	1.121676	.7599503	1.655579	0.563228		32	1.018572	.7066165	1.468249	0.92143		64	1.019866	.7830153	1.328362	0.884006	0.9149
CKAP4	Kidney Cancer	125	1.305817	1.148276	1.484971	4.74729e-05	16.5464		125	1.287674	1.118571	1.482342	0.000431697	12.3898		19	1.397307	1.067266	1.829409	0.0149533		44	1.288596	1.026957	1.616892	0.0285471		62	1.226929	.9761117	1.542195	0.0796452	0.7705
CKAP4	Leukemia	128	1.299252	1.136786	1.484936	0.000122528	14.7534		128	1.295577	1.132537	1.482087	0.000160853	14.2407		26	1.539135	1.250773	1.893976	4.62206e-05		43	1.337448	1.071422	1.669526	0.0101804		59	1.1003	.8564662	1.413552	0.454587	0.1293
CKAP4	Lip,oral cavity Cancer	47	1.077797	.8075336	1.438511	0.611006	0.258712		47	1.055613	.7829711	1.423194	0.722565	0.126048		9	1.047286	.516935	2.121752	0.897946		14	.7272497	.3921794	1.348597	0.312112		24	1.256454	.8781245	1.797783	0.211685	0.3221
CKAP4	Liver Cancer	51	1.419366	1.172887	1.717643	0.000319976	12.9497		51	1.410845	1.153909	1.724993	0.000791807	11.2603		10	1.524224	.9968545	2.330588	0.0517241		14	1.619268	1.22004	2.149133	0.000847108		27	1.197742	.8354637	1.717114	0.326196	0.4244
CKAP4	Lung Cancer	381	1.151566	1.049938	1.263031	0.00275591	8.96241		381	1.040801	.9417092	1.15032	0.433383	0.613739		79	1.246303	1.038829	1.495214	0.0177879		111	1.029669	.8547208	1.240425	0.758293		191	.9511963	.8189184	1.104841	0.512513	0.0774
CKAP4	Lung adenocarcinoma	144	1.165548	1.005241	1.35142	0.0424377	4.11766		144	1.086281	.9258995	1.274443	0.309925	1.03099		24	1.330698	1.003847	1.76397	0.0469598		40	1.001435	.7288636	1.37594	0.99294		80	1.02414	.8179131	1.282365	0.835289	0.2900
CKAP4	Lung squamous cell carcinoma	64	1.255642	1.023442	1.540524	0.0291045	4.76142		64	1.139685	.9022928	1.439535	0.272557	1.20383		16	1.43444	.9652789	2.13163	0.0742434		17	.7062646	.4205626	1.186053	0.188564		31	1.244422	.9048421	1.711444	0.178644	0.0906
CKAP4	Lung small cell carcinoma	41	.9528356	.6877484	1.320099	0.771474	0.0843599		41	.8120612	.5819716	1.133119	0.220676	1.49997		8	1.139136	.5894797	2.201316	0.698335		18	1.114877	.7151751	1.737966	0.631184		15	.3927798	.2124175	.7262865	0.00288546	0.0161
CKAP4	Melanoma	288	1.026272	.9076346	1.160416	0.679059	0.171187		288	1.035571	.9158324	1.170965	0.577162	0.310846		59	1.149244	.8941933	1.477042	0.277266		91	1.036124	.8316807	1.290824	0.751664		138	.9851287	.8207839	1.18238	0.872173	0.6226
CKAP4	Multiple myeloma	89	1.353778	1.183727	1.548259	9.74539e-06	19.5607		89	1.353778	1.183727	1.548259	9.74539e-06	19.5607		13	1.598593	1.297095	1.970172	1.08535e-05		37	1.294948	1.024689	1.636486	0.0304509		39	1.226289	.9374965	1.604044	0.136517	0.2339
CKAP4	Non-Hodgkin lymphoma	202	1.326232	1.197735	1.468515	5.63224e-08	29.486		202	1.326232	1.197735	1.468515	5.63224e-08	29.486		45	1.533507	1.328076	1.770714	5.66137e-09		63	1.314903	1.07822	1.603541	0.00685598		94	1.181518	.9806374	1.423549	0.0793755	0.0843
CKAP4	Diffuse lymphoma	101	1.2156	1.029491	1.435354	0.0212916	5.30277		101	1.2156	1.029491	1.435354	0.0212916	5.30277		21	1.418054	1.080828	1.860497	0.0117036		31	1.280168	.9751927	1.68052	0.0752351		49	1.054409	.7921121	1.403561	0.716581	0.3299
CKAP4	Esophageal Cancer	98	1.26965	1.087588	1.482189	0.00250132	9.13963		98	1.203074	1.009065	1.434383	0.0393467	4.24584		24	1.354722	1.06588	1.721837	0.0130852		31	1.0418	.7211166	1.505093	0.827307		43	1.157457	.8682968	1.542913	0.318745	0.4563
CKAP4	Esophageal adenocarcinoma	76	1.306113	1.106759	1.541375	0.00157568	9.98794		76	1.28289	1.074047	1.532342	0.00599726	7.55112		18	1.469807	1.162575	1.858231	0.00128625		25	1.106561	.7533517	1.625372	0.605731		33	1.219634	.901418	1.650184	0.198043	0.3911
CKAP4	Oral Cancer	100	1.101599	.9064271	1.338796	0.330783	0.945828		100	1.059221	.8633688	1.299502	0.581252	0.304215		18	1.253972	.8461147	1.858432	0.259537		29	1.024144	.6961671	1.506638	0.903586		53	.9994053	.7432522	1.343838	0.996858	0.6447
CKAP4	Ovarian Cancer	87	1.059597	.8488413	1.322681	0.608926	0.261743		87	1.057945	.8426801	1.328199	0.627473	0.235503		32	.7430109	.4914048	1.123443	0.159081		29	1.537362	1.17881	2.004974	0.00150312		26	.9391489	.6081206	1.450371	0.777076	0.0079
CKAP4	Pancreatic Cancer	103	1.024726	.836892	1.254719	0.813101	0.0558981		103	.9851094	.7996484	1.213584	0.88789	0.0198737		18	1.335525	.9376483	1.902234	0.108887		26	.810248	.5203778	1.261587	0.351652		59	.9484418	.71556	1.257116	0.712702	0.1717
CKAP4	Prostate cancer	1136	.9561491	.8987048	1.017265	0.156053	2.01206		1136	.9642796	.905974	1.026338	0.253025	1.30652		240	1.035251	.9114013	1.175931	0.594096		365	1.043599	.9409049	1.157501	0.419412		531	.8721179	.7915495	.9608869	0.00566247	0.0231
CKAP4	Rectal Cancer	169	.9528723	.8093262	1.121879	0.562269	0.335791		169	.9608036	.8136416	1.134582	0.637357	0.222215		31	1.386147	1.071263	1.793586	0.0130084		62	.9219288	.6990737	1.215827	0.564776		76	.7952055	.6095808	1.037355	0.0911115	0.0095
CKAP4	Stomach Cancer	67	.9966677	.7748663	1.281959	0.979266	0.000675431		67	.9522644	.7343031	1.234923	0.712254	0.136036		10	.5780248	.2653105	1.259327	0.167704		22	.9130802	.5800217	1.437387	0.69449		35	1.091085	.7834761	1.519468	0.605933	0.3248
CKAP4	Thyroid Cancer	43	1.072886	.7852436	1.465895	0.658642	0.195177		43	1.045362	.7591894	1.439406	0.78575	0.0738935		10	1.047015	.5421793	2.021917	0.891165		16	1.240758	.7922851	1.943088	0.345887		17	.8578026	.4929167	1.492799	0.587402	0.5964
CKAP4	Uterine Cancer	136	1.073557	.8966364	1.285386	0.43982	0.596751		136	.9305412	.7689493	1.126091	0.459468	0.54719		35	.7646549	.5134808	1.138693	0.186602		41	.9834412	.7017731	1.378161	0.922741		60	1.000321	.7550795	1.325214	0.998217	0.5254
CKMT1A_CKMT1B	Bladder Cancer	99	1.173014	.9514308	1.446204	0.135209	2.23166		99	1.147585	.9324892	1.412298	0.193628	1.6898		24	1.259573	.8266508	1.91922	0.282827		26	1.381467	.9493807	2.010205	0.0913088		49	.9726564	.7308245	1.294511	0.849238	0.3000
CKMT1A_CKMT1B	Brain Cancer	71	1.002964	.7922109	1.269784	0.980381	0.000604731		71	1.002964	.7922109	1.269784	0.980381	0.000604731		18	1.312328	.8163883	2.109542	0.261732		28	.8235046	.6232739	1.088061	0.171879		25	1.117991	.7373921	1.695033	0.599395	0.1891
CKMT1A_CKMT1B	Breast Cancer	758	.9888173	.9230647	1.059254	0.748728	0.102603		758	1.005032	.9369488	1.078063	0.888461	0.0196707		191	1.003016	.8712745	1.154677	0.966566		276	1.040691	.9214891	1.175313	0.520477		291	.9762113	.8765178	1.087244	0.661344	0.7425
CKMT1A_CKMT1B	Colon Cancer	358	1.117204	1.0009	1.247022	0.0481549	3.90457		358	1.117973	1.000952	1.248673	0.0480597	3.9079		70	1.076221	.8392295	1.380138	0.562702		110	1.074114	.880102	1.310895	0.481796		178	1.166436	.9970387	1.364615	0.05449	0.7689
CKMT1A_CKMT1B	Colorectal Cancer	523	1.069117	.9770548	1.169853	0.14575	2.11618		523	1.067919	.9757931	1.168742	0.153409	2.03802		100	.9998611	.8183904	1.221571	0.998915		170	1.034969	.8839577	1.211779	0.669279		253	1.122985	.9854077	1.279771	0.0819449	0.5668
CKMT1A_CKMT1B	Head and neck Cancer	120	1.073085	.887308	1.297758	0.467073	0.528893		120	1.031785	.8602901	1.237467	0.735828	0.113827		25	1.05196	.7077435	1.56359	0.802196		32	.9477944	.6781187	1.324715	0.753619		63	1.061737	.8227435	1.370155	0.645216	0.8608
CKMT1A_CKMT1B	Kidney Cancer	123	.9910478	.8267844	1.187947	0.922522	0.00945907		123	.9833988	.820084	1.179237	0.856627	0.0326413		19	.8105603	.5535132	1.186978	0.280498		43	.8901054	.6768613	1.170532	0.404776		61	1.158488	.8845471	1.517267	0.285186	0.2353
CKMT1A_CKMT1B	Leukemia	126	1.120784	.9312408	1.348907	0.22769	1.45523		126	1.117882	.9295145	1.344422	0.236567	1.40093		26	1.117499	.7474376	1.670779	0.588252		42	.9201052	.6896097	1.227642	0.571423		58	1.294478	.9895358	1.693394	0.0596715	0.2363
CKMT1A_CKMT1B	Lip,oral cavity Cancer	47	.8981077	.6862438	1.17538	0.433722	0.612835		47	.8835202	.6811914	1.145945	0.350665	0.871049		10	.9208872	.5057559	1.676764	0.787508		14	.8264084	.5468711	1.248833	0.365406		23	.9341453	.619837	1.407834	0.74479	0.9098
CKMT1A_CKMT1B	Liver Cancer	53	1.162415	.8725665	1.548545	0.303742	1.05769		53	1.163757	.872682	1.551918	0.301768	1.06637		10	1.666698	.9133386	3.04146	0.0959954		14	1.79609	1.093163	2.951015	0.0208016		29	.8469248	.6173225	1.161924	0.303117	0.0171
CKMT1A_CKMT1B	Lung Cancer	374	1.007596	.9085422	1.117448	0.886039	0.0205402		374	.929631	.84338	1.024703	0.141897	2.15727		78	.8468789	.7018904	1.021817	0.0827954		111	.9503045	.7923203	1.13979	0.582675		185	.9662938	.8374887	1.114909	0.638536	0.5263
CKMT1A_CKMT1B	Lung adenocarcinoma	144	.9559054	.8143583	1.122055	0.581271	0.304184		144	.9072798	.778312	1.057618	0.213551	1.54719		24	.7212406	.5514625	.943288	0.0170186		40	.9808726	.722184	1.332224	0.901605		80	.9670217	.7760924	1.204922	0.765074	0.1931
CKMT1A_CKMT1B	Lung squamous cell carcinoma	60	1.153739	.8826516	1.508085	0.295324	1.09519		60	1.023894	.7941376	1.320123	0.855481	0.033171		16	.8474181	.548201	1.309953	0.456262		16	1.117149	.6731446	1.854018	0.668205		28	1.097482	.7511461	1.603505	0.630647	0.6188
CKMT1A_CKMT1B	Lung small cell carcinoma	39	.9220325	.690213	1.231712	0.582721	0.301856		39	.8460713	.651747	1.098335	0.209308	1.5762		8	1.094556	.4994796	2.398604	0.821424		17	.7904563	.5100767	1.224955	0.29275		14	.7914457	.5505197	1.137809	0.206632	0.7467
CKMT1A_CKMT1B	Melanoma	284	.9709313	.8646784	1.090241	0.617871	0.248871		284	.9728913	.8669622	1.091763	0.640306	0.218342		58	.8547341	.6912598	1.056868	0.14726		90	1.078018	.8679951	1.338858	0.49683		136	.9731717	.8224658	1.151492	0.751404	0.3217
CKMT1A_CKMT1B	Multiple myeloma	94	1.049164	.8502836	1.294563	0.654476	0.200304		94	1.049164	.8502836	1.294563	0.654476	0.200304		15	1.099893	.6434156	1.880223	0.727806		37	.9905602	.714226	1.373808	0.954676		42	1.0868	.7917919	1.491723	0.606454	0.9067
CKMT1A_CKMT1B	Non-Hodgkin lymphoma	203	.8668592	.7720017	.9733721	0.0156745	5.83902		203	.8668592	.7720017	.9733721	0.0156745	5.83902		46	.787425	.6396808	.9692931	0.0241879		63	.839824	.6922914	1.018797	0.076556		94	.9428487	.7783859	1.14206	0.54735	0.4421
CKMT1A_CKMT1B	Diffuse lymphoma	103	.8671455	.7359203	1.02177	0.0886216	2.89924		103	.8671455	.7359203	1.02177	0.0886216	2.89924		22	.8949575	.6120625	1.308606	0.566986		31	.9578945	.6766176	1.356101	0.808365		50	.8195654	.6657576	1.008907	0.0606078	0.7343
CKMT1A_CKMT1B	Esophageal Cancer	97	1.167911	.9440868	1.444799	0.152743	2.04464		97	1.14105	.9242622	1.408685	0.219688	1.50641		23	1.395293	.9321661	2.088513	0.105527		31	.940752	.6669743	1.326909	0.727798		43	1.176447	.8519736	1.624497	0.32366	0.3332
CKMT1A_CKMT1B	Esophageal adenocarcinoma	75	1.21169	.9515563	1.542938	0.119411	2.42503		75	1.220746	.9571763	1.556893	0.107993	2.58335		17	1.356153	.8202677	2.242136	0.234983		25	1.0924	.7178206	1.662444	0.679971		33	1.268888	.8781965	1.83339	0.20471	0.7873
CKMT1A_CKMT1B	Oral Cancer	99	1.00021	.8156971	1.22646	0.99839	4.07046e-06		99	.970465	.7986	1.179317	0.763061	0.09088		19	1.029466	.6550364	1.617925	0.899816		29	.9017863	.6469911	1.256924	0.541724		51	.9849553	.7464672	1.299638	0.914657	0.8784
CKMT1A_CKMT1B	Ovarian Cancer	86	1.038752	.8372764	1.288709	0.729646	0.119437		86	1.017284	.8238092	1.256198	0.873498	0.0253502		31	.920599	.6938573	1.221436	0.566336		28	1.085303	.7396106	1.592572	0.675676		27	1.217527	.8205395	1.806582	0.328288	0.5048
CKMT1A_CKMT1B	Pancreatic Cancer	104	1.076327	.8806989	1.31541	0.472334	0.516509		104	1.072714	.8783762	1.31005	0.491257	0.473771		18	1.039015	.6488797	1.663718	0.873401		26	.9178328	.6349151	1.326818	0.648389		60	1.156748	.8849858	1.511964	0.286551	0.6061
CKMT1A_CKMT1B	Prostate cancer	1119	1.042699	.9796444	1.109813	0.18892	1.72602		1119	1.046297	.9827555	1.113948	0.156835	2.00448		234	1.053245	.9199473	1.205858	0.452413		362	.9972743	.8948727	1.111394	0.96062		523	1.0801	.9844627	1.185029	0.103329	0.5448
CKMT1A_CKMT1B	Rectal Cancer	166	.9758821	.8376083	1.136982	0.754152	0.098075		166	.9725611	.8361141	1.131275	0.718301	0.130126		30	.8723809	.6385149	1.191904	0.391199		60	.9695049	.7502816	1.252783	0.812815		76	1.026145	.8154751	1.29124	0.825766	0.7139
CKMT1A_CKMT1B	Stomach Cancer	68	1.278057	.9951879	1.641327	0.0545841	3.69474		68	1.273734	.9898038	1.639112	0.0600647	3.5356		10	1.041008	.5295978	2.046265	0.907214		22	1.372577	.887883	2.121863	0.154182		36	1.286527	.9074166	1.824025	0.157212	0.7952
CKMT1A_CKMT1B	Thyroid Cancer	42	.8784031	.6762451	1.140995	0.331275	0.943908		42	.8878966	.6813391	1.157075	0.378818	0.774533		10	1.083637	.5707892	2.057272	0.806009		15	1.017416	.6082837	1.701732	0.947544		17	.7640242	.5603038	1.041815	0.0889303	0.4798
CKMT1A_CKMT1B	Uterine Cancer	139	.9033605	.7844712	1.040268	0.158058	1.99271		139	.9189961	.7898611	1.069244	0.274228	1.19548		35	.8174881	.6295657	1.061504	0.130508		42	.8732698	.6721375	1.13459	0.31031		62	1.034628	.803712	1.331888	0.791641	0.4206
CLC	Bladder Cancer	102	.911379	.7398586	1.122663	0.383036	0.760935		102	.8941331	.7247064	1.103169	0.296509	1.08983		24	.8924099	.5823245	1.367615	0.601244		29	.852637	.5815782	1.25003	0.4141		49	.9212943	.6758552	1.255865	0.604024	0.9536
CLC	Brain Cancer	70	1.10903	.8859419	1.388294	0.366469	0.815601		70	1.10903	.8859419	1.388294	0.366469	0.815601		19	1.041515	.6756527	1.60549	0.853836		29	1.361392	.9995998	1.85413	0.0502976		22	.8472622	.53554	1.340429	0.47885	0.2184
CLC	Breast Cancer	756	.9665641	.8965531	1.042042	0.375364	0.78583		756	.9683973	.8976403	1.044732	0.406795	0.688147		187	1.057636	.9119039	1.226657	0.458815		271	.9837042	.8677294	1.115179	0.797407		298	.9010799	.7958337	1.020245	0.10024	0.2582
CLC	Colon Cancer	357	1.010928	.9087271	1.124623	0.84158	0.0399491		357	1.014498	.9113785	1.129284	0.792408	0.0692662		72	.9540615	.7460629	1.220049	0.707805		111	.9946512	.819506	1.207228	0.95672		174	1.05529	.9071343	1.227643	0.485661	0.7638
CLC	Colorectal Cancer	529	.9757789	.8927281	1.066556	0.589028	0.291865		529	.979464	.8958014	1.07094	0.648761	0.207466		102	.902886	.7319311	1.11377	0.340147		173	.952196	.8134115	1.11466	0.542231		254	1.030549	.908023	1.169609	0.64125	0.5169
CLC	Head and neck Cancer	124	.9639675	.8026385	1.157723	0.694533	0.154222		124	.9405243	.7809172	1.132753	0.518122	0.41763		25	.6978066	.4401079	1.106397	0.126011		33	.884474	.6121645	1.277915	0.513213		66	1.061737	.835714	1.34889	0.623777	0.2599
CLC	Kidney Cancer	126	1.069115	.8982681	1.272456	0.451879	0.565936		126	1.048761	.8788944	1.251457	0.597441	0.278872		18	1.161632	.7451889	1.810801	0.508314		45	.8126615	.5825678	1.133634	0.221923		63	1.188732	.9443547	1.496347	0.140921	0.1688
CLC	Leukemia	129	.813553	.6693811	.9887767	0.0381374	4.29888		129	.812332	.6680996	.9877019	0.0371566	4.34322		26	.6462508	.4052206	1.030649	0.066773		43	.7275476	.5124512	1.032929	0.0752754		60	.9516778	.7275035	1.24493	0.717801	0.2687
CLC	Lip,oral cavity Cancer	49	.9620838	.7179211	1.289285	0.795794	0.0669746		49	.9525272	.7102803	1.277394	0.745305	0.105518		10	.880821	.4397205	1.764406	0.720329		14	.7223585	.394944	1.321205	0.291076		25	1.118564	.7647058	1.636165	0.563643	0.4656
CLC	Liver Cancer	53	1.280794	1.006378	1.630038	0.044258	4.04669		53	1.271824	.997702	1.621262	0.0522112	3.76899		9	1.361146	.8075863	2.294142	0.247023		15	1.323431	.8332934	2.101864	0.235114		29	1.213852	.8587892	1.715714	0.272334	0.9219
CLC	Lung Cancer	377	1.051429	.9487885	1.165172	0.338619	0.915654		377	.9916454	.8921541	1.102232	0.876405	0.0241891		78	1.084141	.8741893	1.344516	0.461956		109	.9624899	.7898693	1.172836	0.704608		190	.9714513	.8338369	1.131777	0.710164	0.6659
CLC	Lung adenocarcinoma	145	1.221626	1.05069	1.420373	0.00924392	6.77508		145	1.179972	1.011882	1.375985	0.0348062	4.45466		26	1.203133	.8550947	1.692828	0.288488		39	.9318594	.6663679	1.303127	0.679987		80	1.29576	1.062372	1.58042	0.0105549	0.2526
CLC	Lung squamous cell carcinoma	65	.9016287	.6889937	1.179887	0.450503	0.569386		65	.8314345	.6275315	1.101591	0.198459	1.65368		16	.9227545	.5423332	1.570024	0.766876		16	1.190587	.7504322	1.888908	0.458827		33	.6296106	.4103998	.9659105	0.0341069	0.1344
CLC	Lung small cell carcinoma	40	.9497155	.6794218	1.32754	0.762711	0.0911572		40	.8933642	.6334918	1.259842	0.520266	0.413366		8	1.472802	.760854	2.850936	0.250593		18	.9994703	.6084236	1.641851	0.998331		14	.5531069	.2801628	1.091962	0.0879231	0.1248
CLC	Melanoma	286	.9164245	.8091963	1.037862	0.169245	1.88962		286	.9195989	.8119105	1.041571	0.187165	1.73979		56	.9955541	.7631712	1.298697	0.973791		92	.849421	.6773156	1.065258	0.157735		138	.9331674	.7796886	1.116858	0.450562	0.6570
CLC	Multiple myeloma	98	1.07384	.8818376	1.307646	0.478436	0.502426		98	1.07384	.8818376	1.307646	0.478436	0.502426		15	.7472169	.4121138	1.354803	0.337157		39	.9630348	.6920388	1.34015	0.823221		44	1.278502	.9837913	1.661497	0.0661021	0.1731
CLC	Non-Hodgkin lymphoma	199	.9576722	.8270723	1.108895	0.563148	0.334283		199	.9576722	.8270723	1.108895	0.563148	0.334283		44	1.145315	.8638886	1.51842	0.345664		61	.9248236	.7050886	1.213037	0.572318		94	.8872418	.7118144	1.105903	0.287151	0.3554
CLC	Diffuse lymphoma	100	1.001789	.8178719	1.227064	0.986221	0.000298242		100	1.001789	.8178719	1.227064	0.986221	0.000298242		21	1.372919	.9546446	1.974459	0.0873413		30	.9089699	.6167913	1.339556	0.629522		49	.8892151	.6550396	1.207108	0.451486	0.1586
CLC	Esophageal Cancer	98	1.023594	.8332752	1.25738	0.824172	0.0493651		98	.9860925	.7987536	1.21737	0.896345	0.0169727		24	1.128737	.7646677	1.666144	0.542188		31	.990222	.6860782	1.429195	0.958142		43	.896987	.640363	1.256452	0.527217	0.6822
CLC	Esophageal adenocarcinoma	76	1.016639	.8037893	1.285854	0.890493	0.018956		76	1.001374	.7893641	1.270326	0.990975	0.000127943		18	1.070539	.6742732	1.699686	0.772589		25	1.024243	.6821782	1.537831	0.908033		33	.9450324	.6478387	1.378563	0.769161	0.9130
CLC	Oral Cancer	102	.9363311	.7624981	1.149794	0.530111	0.394179		102	.9228449	.7498274	1.135785	0.448454	0.574556		19	.8960112	.5539355	1.449332	0.654508		29	.8166025	.5422197	1.229833	0.332171		54	.9811398	.7435655	1.294621	0.89293	0.7618
CLC	Ovarian Cancer	85	.8547442	.6733777	1.08496	0.197105	1.6637		85	.87068	.6849264	1.10681	0.258022	1.27934		28	.5832869	.3582191	.9497638	0.0302218		29	1.265266	.9134129	1.752654	0.157008		28	.7340668	.4776249	1.128195	0.158573	0.0175
CLC	Pancreatic Cancer	105	.9739261	.796398	1.191028	0.796932	0.0662133		105	.9619104	.7848157	1.178967	0.708352	0.139929		20	.7361593	.4433025	1.222485	0.236541		26	.8555629	.558512	1.310604	0.473436		59	1.091412	.8440807	1.411215	0.504681	0.3201
CLC	Prostate cancer	1116	.9807171	.9231208	1.041907	0.52834	0.397583		1116	.9791359	.9215033	1.040373	0.495733	0.464058		233	1.035515	.9124247	1.17521	0.588849		358	.9858321	.8857113	1.09727	0.793981		525	.9484202	.8667716	1.03776	0.248912	0.5356
CLC	Rectal Cancer	172	.9039878	.7697228	1.061673	0.21853	1.514		172	.9091112	.77403	1.067766	0.245627	1.34801		30	.7886017	.5275149	1.17891	0.247		62	.8804504	.6726087	1.152517	0.354056		80	.9798603	.7784599	1.233366	0.862412	0.6245
CLC	Stomach Cancer	67	1.231033	.9882214	1.533505	0.0637015	3.43829		67	1.218449	.9763343	1.520604	0.0804527	3.05573		11	.810987	.4144934	1.586756	0.540688		22	1.224853	.8326624	1.801769	0.303015		34	1.333314	.9992577	1.779046	0.0505928	0.4106
CLC	Thyroid Cancer	40	.8779978	.6242491	1.234892	0.454682	0.558954		40	.8700083	.6164689	1.227823	0.428209	0.627677		10	.7890088	.3862778	1.611625	0.515489		16	.9494186	.5615644	1.605151	0.846386		14	.8434596	.4637522	1.534061	0.576963	0.9104
CLC	Uterine Cancer	135	.9866654	.8259538	1.178648	0.882352	0.0219006		135	.9315329	.7736736	1.121601	0.454075	0.560459		36	.785301	.5346343	1.153494	0.217934		41	.9171838	.6521014	1.290023	0.619389		58	1.045173	.801806	1.362409	0.743901	0.4785
CLEC10A	Bladder Cancer	99	1.074738	.8790293	1.314021	0.482193	0.4939		99	1.007396	.8210082	1.236097	0.943725	0.00498276		21	.8167032	.5256212	1.268982	0.367846		29	1.038539	.7110375	1.516886	0.844896		49	1.090164	.8155826	1.457189	0.559836	0.5545
CLEC10A	Brain Cancer	68	1.22557	.9649662	1.556555	0.0953965	2.78087		68	1.22557	.9649662	1.556555	0.0953965	2.78087		17	1.110208	.6873849	1.793119	0.669072		27	1.629006	1.121892	2.365344	0.0103353		24	.9638007	.6443431	1.441642	0.857566	0.1523
CLEC10A	Breast Cancer	764	.9880511	.9184965	1.062873	0.746875	0.104176		764	.9829295	.9133187	1.057846	0.645923	0.211079		190	1.038455	.8957379	1.203911	0.616901		279	.9041721	.8010489	1.020571	0.103017		295	1.0282	.913658	1.157101	0.644449	0.2327
CLEC10A	Colon Cancer	357	.9756969	.8774767	1.084911	0.64948	0.206556		357	.9711796	.8720776	1.081543	0.594364	0.28358		70	.9227539	.7233465	1.177133	0.517529		112	.9557478	.7880016	1.159203	0.645765		175	.9991022	.8573713	1.164263	0.990819	0.8489
CLEC10A	Colorectal Cancer	528	1.01057	.92635	1.102447	0.812788	0.0560889		528	1.001331	.9167044	1.093769	0.976452	0.000871301		101	.9244197	.7554297	1.131213	0.44547		174	1.008146	.8638857	1.176496	0.917991		253	1.028121	.9054537	1.167406	0.668786	0.6787
CLEC10A	Head and neck Cancer	118	1.133911	.9457681	1.359482	0.174584	1.84314		118	.948706	.7862807	1.144684	0.582602	0.302047		25	.9296938	.617968	1.398666	0.726459		32	.6880707	.4808545	.9845834	0.0408602		61	1.132058	.8720886	1.469525	0.351438	0.0881
CLEC10A	Kidney Cancer	125	1.071268	.8964682	1.280153	0.448775	0.573744		125	1.016788	.8478677	1.219363	0.85746	0.0322592		19	1.049877	.6560166	1.680204	0.839238		43	1.078745	.7925583	1.468271	0.629882		63	.9641006	.7467171	1.244768	0.779138	0.8498
CLEC10A	Leukemia	128	1.092591	.9157857	1.303531	0.325511	0.966675		128	1.087015	.9089452	1.299971	0.360685	0.835506		25	.960628	.6392794	1.44351	0.84671		43	1.255614	.9271757	1.700397	0.141224		60	1.027572	.7903828	1.335941	0.839033	0.4969
CLEC10A	Lip,oral cavity Cancer	47	1.258083	.9450685	1.674772	0.115742	2.47402		47	1.106934	.8247129	1.485732	0.498687	0.45773		10	.9441461	.4786281	1.862431	0.868302		14	.6924011	.4034242	1.188375	0.182285		23	1.529238	1.011035	2.313044	0.0442257	0.0655
CLEC10A	Liver Cancer	50	1.055719	.7968442	1.398695	0.705603	0.142708		50	1.013714	.7624499	1.34778	0.925331	0.0087836		10	.7466225	.3932089	1.417682	0.371787		13	1.529321	.8891283	2.630467	0.124715		27	.9309684	.6293393	1.377162	0.720306	0.1959
CLEC10A	Lung Cancer	377	1.354631	1.224741	1.498298	3.5946e-09	34.8318		377	1.048333	.9439726	1.16423	0.37764	0.778372		79	.8694445	.6919846	1.092414	0.229712		108	1.08605	.8910428	1.323735	0.413649		190	1.116924	.9637031	1.294506	0.141873	0.1818
CLEC10A	Lung adenocarcinoma	142	1.406947	1.194305	1.657449	4.42893e-05	16.6781		142	1.167554	.9859857	1.382558	0.0724456	3.22672		26	1.17427	.7976285	1.728764	0.415585		37	1.15792	.8250412	1.625106	0.396515		79	1.170649	.9330588	1.468739	0.173413	0.9982
CLEC10A	Lung squamous cell carcinoma	64	1.519803	1.195322	1.932368	0.000635498	11.669		64	1.09941	.8542147	1.414986	0.461669	0.541846		15	1.029809	.6053862	1.751785	0.913706		17	.9100229	.5513151	1.502121	0.712326		32	1.305566	.9198191	1.853084	0.135641	0.4753
CLEC10A	Lung small cell carcinoma	41	1.291606	.9498717	1.756286	0.102686	2.66332		41	.8730219	.6310042	1.207864	0.41232	0.672102		8	.6238807	.2719289	1.431356	0.265477		18	1.194195	.7306991	1.951694	0.478881		15	.7130553	.4129288	1.231321	0.224983	0.2578
CLEC10A	Melanoma	282	.9041157	.8018078	1.019478	0.0999442	2.70643		282	.9132403	.8091797	1.030683	0.141469	2.1619		58	.9050783	.6959072	1.17712	0.456997		89	.9188684	.7405739	1.140088	0.44203		135	.9137112	.7664331	1.08929	0.314287	0.9962
CLEC10A	Multiple myeloma	93	1.063354	.8638904	1.308871	0.562211	0.33589		93	1.063354	.8638904	1.308871	0.562211	0.33589		13	1.225636	.7074406	2.123404	0.468071		38	.9487502	.684512	1.314991	0.752099		42	1.127193	.8278744	1.53473	0.447036	0.6497
CLEC10A	Non-Hodgkin lymphoma	198	1.194129	1.036965	1.375114	0.0137359	6.07177		198	1.194129	1.036965	1.375114	0.0137359	6.07177		45	1.15314	.8562563	1.55296	0.348151		60	1.128082	.8726469	1.458287	0.357554		93	1.255411	1.022388	1.541545	0.0299068	0.7908
CLEC10A	Diffuse lymphoma	101	1.062635	.870559	1.297091	0.550351	0.356689		101	1.062635	.870559	1.297091	0.550351	0.356689		22	1.117402	.7264074	1.718853	0.613412		30	.9289263	.6452737	1.337268	0.691669		49	1.115927	.8387048	1.484781	0.451584	0.7099
CLEC10A	Esophageal Cancer	98	1.247519	1.022152	1.522574	0.0295929	4.73279		98	1.145199	.9340651	1.404057	0.192251	1.70029		24	1.808096	1.21352	2.69399	0.00360046		31	.893668	.6193619	1.28946	0.547863		43	1.048531	.7692689	1.429171	0.764248	0.0286
CLEC10A	Esophageal adenocarcinoma	76	1.140082	.9077394	1.431893	0.259538	1.27122		76	1.136903	.9051841	1.427941	0.269879	1.21736		18	1.781566	1.139406	2.785644	0.0113344		25	.9132197	.6116139	1.363557	0.657161		33	1.036179	.7299638	1.47085	0.84238	0.0709
CLEC10A	Oral Cancer	100	1.106687	.9083407	1.348345	0.314435	1.01195		100	.9245772	.7536742	1.134234	0.452031	0.565554		19	1.022935	.6382373	1.63951	0.924937		29	.7124094	.4881833	1.039624	0.0786701		52	1.024118	.7717925	1.358939	0.868843	0.2859
CLEC10A	Ovarian Cancer	88	.9810255	.7910668	1.216599	0.861504	0.0304364		88	1.016677	.816557	1.265841	0.882434	0.0218699		32	1.080206	.7547242	1.546055	0.673219		28	.7663974	.5209374	1.127515	0.176799		28	1.180628	.8056467	1.730141	0.394435	0.2558
CLEC10A	Pancreatic Cancer	102	1.022581	.838366	1.247274	0.825607	0.0485494		102	.9991651	.8171336	1.221748	0.993506	6.62501e-05		19	1.059758	.6658852	1.686607	0.806605		25	.7402612	.4942665	1.108687	0.144475		58	1.11921	.8581735	1.459647	0.405875	0.2369
CLEC10A	Prostate cancer	1112	1.038316	.9780649	1.102278	0.217658	1.51975		1112	1.041569	.9810281	1.105846	0.182517	1.77701		235	1.063368	.9342935	1.210275	0.35207		358	1.095599	.9857105	1.217738	0.0904418		519	.9956833	.9119681	1.087083	0.923088	0.3699
CLEC10A	Rectal Cancer	171	1.086742	.9335303	1.265098	0.283336	1.15102		171	1.065114	.9127423	1.242921	0.42322	0.641357		31	.9285688	.6453137	1.336156	0.689781		62	1.104988	.8541921	1.42942	0.447201		78	1.093936	.871339	1.3734	0.439242	0.7128
CLEC10A	Stomach Cancer	67	1.088436	.8530274	1.388809	0.495542	0.464471		67	1.086949	.8518185	1.386983	0.502611	0.44942		11	1.037215	.5661332	1.900287	0.905843		21	1.15469	.7468176	1.785321	0.517684		35	1.071521	.7641948	1.502441	0.688747	0.9499
CLEC10A	Thyroid Cancer	42	.8110203	.595498	1.104544	0.18383	1.76638		42	.8089255	.5934158	1.102701	0.179763	1.79958		9	.9147514	.4626856	1.808507	0.797783		16	.7614123	.4613371	1.25667	0.286304		17	.7905465	.4856063	1.286976	0.344524	0.9105
CLEC10A	Uterine Cancer	138	.8846975	.7441673	1.051766	0.165105	1.92683		138	.8710074	.7317681	1.036741	0.120192	2.41481		35	.6972391	.4966946	.9787551	0.0371546		42	.9104533	.660365	1.255253	0.566959		61	.9746085	.7515604	1.263853	0.846201	0.2949
CLEC11A	Bladder Cancer	102	1.054334	.8654093	1.284502	0.599468	0.275799		102	1.0512	.8636208	1.279522	0.618548	0.247913		23	1.355696	.9027802	2.035835	0.142391		29	1.045713	.7275188	1.503076	0.809191		50	.9356729	.7060395	1.239992	0.643521	0.3394
CLEC11A	Brain Cancer	68	.8531044	.6715067	1.083812	0.193285	1.6924		68	.8531044	.6715067	1.083812	0.193285	1.6924		18	.8145574	.5138835	1.291156	0.382825		25	.7370952	.5016381	1.08307	0.120292		25	1.035629	.6928823	1.54792	0.864439	0.4755
CLEC11A	Breast Cancer	765	1.045243	.9723227	1.123633	0.230424	1.43824		765	1.052814	.9789503	1.132251	0.165522	1.92304		190	1.102434	.9532317	1.27499	0.188713		276	1.008249	.8938375	1.137305	0.893657		299	1.06256	.9452928	1.194376	0.309139	0.6363
CLEC11A	Colon Cancer	361	1.019173	.9176999	1.131867	0.722646	0.125972		361	1.025948	.9233214	1.139982	0.6338	0.226942		70	1.077213	.8476892	1.368884	0.542942		112	.8691435	.7207053	1.048154	0.142169		179	1.120526	.9644352	1.30188	0.13706	0.1054
CLEC11A	Colorectal Cancer	532	.9839953	.9025845	1.072749	0.714234	0.134084		532	.9918718	.9094427	1.081772	0.853724	0.0339918		101	1.044008	.855373	1.274242	0.671884		174	.899151	.7732275	1.045582	0.167298		257	1.039051	.9168971	1.177479	0.548288	0.2998
CLEC11A	Head and neck Cancer	121	1.025623	.8554614	1.229632	0.784593	0.0747138		121	1.046341	.8735774	1.253271	0.622721	0.242062		25	1.151431	.7791451	1.701601	0.479188		33	.9014022	.6410254	1.267541	0.550616		63	1.088025	.846348	1.398714	0.510363	0.5891
CLEC11A	Kidney Cancer	124	1.230326	1.028695	1.471479	0.0232225	5.15179		124	1.215979	1.017658	1.452948	0.0313459	4.63392		19	1.243762	.7878987	1.963381	0.349003		42	1.260375	.9285848	1.710717	0.137646		63	1.187069	.925169	1.523109	0.177532	0.9528
CLEC11A	Leukemia	128	.8889151	.7464646	1.05855	0.186357	1.74618		128	.8889469	.7466659	1.05834	0.185901	1.7498		26	.7481986	.5110534	1.095387	0.135825		43	.9168539	.6780838	1.239701	0.57277		59	.9380391	.7247636	1.214075	0.626954	0.6088
CLEC11A	Lip,oral cavity Cancer	48	1.161273	.8693634	1.551197	0.311435	1.02458		48	1.18939	.8913678	1.587053	0.238581	1.38896		10	1.294877	.7068377	2.372123	0.402787		14	.7009694	.4248639	1.156507	0.164292		24	1.588731	1.060309	2.380498	0.0248451	0.0423
CLEC11A	Liver Cancer	53	1.54522	1.18476	2.015348	0.001323	10.3102		53	1.550844	1.189945	2.021201	0.00116743	10.5412		10	1.932451	1.067033	3.499766	0.0296989		15	2.06516	1.313389	3.247235	0.00168657		28	1.210896	.8289505	1.768826	0.322311	0.1588
CLEC11A	Lung Cancer	385	1.003068	.9064558	1.109977	0.952732	0.00351373		385	1.018472	.9204181	1.126972	0.723053	0.125586		80	1.196456	.957534	1.494993	0.11453		113	.9447515	.7843638	1.137935	0.549359		192	.9968693	.8636341	1.150659	0.965833	0.2566
CLEC11A	Lung adenocarcinoma	147	1.047903	.8889305	1.235305	0.57725	0.310701		147	1.063872	.9019632	1.254846	0.462318	0.540276		26	1.308477	.8856424	1.933187	0.176974		40	1.006281	.7294461	1.388178	0.969573		81	1.019605	.8157735	1.274367	0.864525	0.5132
CLEC11A	Lung squamous cell carcinoma	64	.8135825	.6374083	1.03845	0.0975302	2.74547		64	.8402928	.6609877	1.068238	0.155339	2.01903		15	.9374466	.576681	1.523903	0.794422		17	.8038461	.5048954	1.279807	0.357459		32	.8314468	.595908	1.160085	0.2774	0.8923
CLEC11A	Lung small cell carcinoma	41	1.048429	.7677531	1.431714	0.766093	0.0885001		41	1.079587	.7903121	1.474744	0.63037	0.23156		8	1.053248	.5069447	2.188269	0.889408		18	1.172198	.7448531	1.844723	0.492249		15	.9608997	.5649409	1.63438	0.882991	0.8546
CLEC11A	Melanoma	288	1.026404	.9122598	1.154831	0.664812	0.187731		288	1.02837	.9141455	1.156867	0.64144	0.216864		58	.9907611	.7643168	1.284294	0.944108		91	.995317	.8070563	1.227493	0.965001		139	1.068678	.9015519	1.266786	0.443956	0.8316
CLEC11A	Multiple myeloma	97	1.119444	.9137492	1.371443	0.276054	1.18641		97	1.119444	.9137492	1.371443	0.276054	1.18641		15	2.4065	1.672712	3.462189	2.22228e-06		38	.9985704	.7231084	1.378967	0.993069		44	.8755572	.6490919	1.181035	0.384136	0.0001
CLEC11A	Non-Hodgkin lymphoma	202	1.101981	.9577998	1.267867	0.17468	1.84231		202	1.101981	.9577998	1.267867	0.17468	1.84231		45	1.142744	.8480246	1.539888	0.380609		63	1.087447	.8468995	1.396317	0.51104		94	1.093083	.8897233	1.342924	0.396755	0.9638
CLEC11A	Diffuse lymphoma	103	1.075537	.8838359	1.308818	0.467188	0.528619		103	1.075537	.8838359	1.308818	0.467188	0.528619		22	1.148707	.7505959	1.757973	0.523109		31	.9690147	.6773245	1.386321	0.863234		50	1.110781	.838787	1.470974	0.463453	0.7913
CLEC11A	Esophageal Cancer	97	1.205868	.98556	1.475424	0.0689639	3.30751		97	1.177308	.9637531	1.438185	0.109948	2.55497		24	1.193668	.8024248	1.775671	0.382301		30	1.189899	.8270412	1.711958	0.348866		43	1.153617	.8529998	1.56018	0.353542	0.9876
CLEC11A	Esophageal adenocarcinoma	75	1.372506	1.09247	1.724325	0.0065365	7.39611		75	1.343389	1.068052	1.689708	0.0116505	6.3633		18	1.347339	.8462502	2.145136	0.208963		24	1.537082	1.031589	2.290275	0.0346166		33	1.20739	.8501069	1.714834	0.292436	0.6724
CLEC11A	Oral Cancer	99	1.03427	.8459847	1.264461	0.742418	0.108013		99	1.060842	.8688143	1.295313	0.562111	0.336062		19	1.282716	.8230557	1.999087	0.271421		29	.8439368	.588056	1.211159	0.357273		51	1.129741	.8542319	1.494109	0.392382	0.2955
CLEC11A	Ovarian Cancer	86	1.069166	.8632525	1.324197	0.540052	0.375443		86	1.053761	.848639	1.308461	0.635437	0.22476		32	.918688	.646269	1.305939	0.63651		27	1.196047	.8158724	1.753373	0.358997		27	1.13164	.7685923	1.666175	0.530961	0.5694
CLEC11A	Pancreatic Cancer	102	.8106022	.6680861	.9835198	0.0333036	4.5301		102	.8050834	.6642931	.9757127	0.0270593	4.88703		19	.562651	.3664018	.8640138	0.00859232		25	.8409697	.5685593	1.243898	0.385833		58	.8936999	.6921198	1.15399	0.388829	0.1856
CLEC11A	Prostate cancer	1120	1.035635	.9756322	1.099329	0.250207	1.32215		1120	1.037728	.9773693	1.101815	0.225789	1.46719		235	1.06024	.9309589	1.207475	0.377952		367	1.046476	.9423826	1.162068	0.395422		518	1.020995	.9347289	1.115223	0.644571	0.8783
CLEC11A	Rectal Cancer	171	.9135524	.7847004	1.063563	0.243795	1.35851		171	.9252981	.7942457	1.077974	0.319065	0.992774		31	.9701749	.6756143	1.393161	0.869728		62	.9632107	.7467421	1.24243	0.772882		78	.8766566	.7002295	1.097536	0.250885	0.8259
CLEC11A	Stomach Cancer	68	1.062743	.8334153	1.355174	0.623659	0.240758		68	1.040115	.8151736	1.327127	0.751745	0.100071		11	1.022467	.560633	1.864747	0.942228		22	.9119026	.5961921	1.394796	0.670597		35	1.144336	.8142163	1.6083	0.437512	0.7142
CLEC11A	Thyroid Cancer	42	.8834044	.6502694	1.200123	0.427761	0.628895		42	.8719832	.6415058	1.185266	0.381746	0.765072		10	.9433643	.5016964	1.773854	0.856395		15	.8784378	.5240562	1.472462	0.622869		17	.8246138	.5098833	1.333615	0.431742	0.9455
CLEC11A	Uterine Cancer	138	.9524391	.8035138	1.128966	0.574318	0.315511		138	.9105325	.7689827	1.078138	0.276937	1.18206		36	.9745751	.6978026	1.361125	0.879899		42	.777191	.5761201	1.048437	0.0988843		60	.9782983	.755582	1.266663	0.867789	0.4654
CLEC14A	Bladder Cancer	102	1.048454	.8587226	1.280105	0.642246	0.215817		102	1.007459	.8231791	1.232992	0.942525	0.00519792		23	1.017241	.6637892	1.558898	0.937442		29	1.210624	.856905	1.710352	0.278329		50	.8783095	.6514655	1.184142	0.394657	0.3873
CLEC14A	Brain Cancer	68	1.023175	.7948959	1.317012	0.858824	0.0316382		68	1.023175	.7948959	1.317012	0.858824	0.0316382		18	.9924193	.6108807	1.612256	0.97548		25	.9673359	.6351547	1.473246	0.877038		25	1.111621	.7354123	1.680285	0.61566	0.8879
CLEC14A	Breast Cancer	766	.9696586	.8978955	1.047157	0.432225	0.616837		766	.9763805	.9033241	1.055345	0.546911	0.362881		191	.9891014	.8472089	1.154758	0.889685		276	.9443379	.829337	1.075285	0.387365		299	1.000995	.8839395	1.133552	0.987493	0.8050
CLEC14A	Colon Cancer	361	1.00373	.8994444	1.120108	0.94696	0.00442554		361	1.01687	.9100383	1.136242	0.76769	0.0872595		70	1.056867	.8244477	1.354807	0.66248		112	1.109446	.9111516	1.350896	0.301227		179	.9465089	.8068148	1.11039	0.499832	0.4450
CLEC14A	Colorectal Cancer	533	.9630162	.8793181	1.054681	0.416593	0.659906		533	.9725393	.8870958	1.066213	0.552861	0.352216		101	1.032634	.8386957	1.271418	0.762221		175	1.05878	.903802	1.240332	0.479346		257	.8944201	.7822696	1.022649	0.102611	0.2315
CLEC14A	Head and neck Cancer	121	1.085089	.9005224	1.307485	0.390633	0.736971		121	.9843249	.8124956	1.192493	0.87177	0.0260535		25	.8346445	.5435055	1.281738	0.408888		33	.8121883	.5621442	1.173453	0.267859		63	1.166834	.898347	1.515563	0.247486	0.1981
CLEC14A	Kidney Cancer	124	1.476433	1.253431	1.739109	3.10526e-06	21.7504		124	1.443064	1.219253	1.70796	1.9953e-05	18.1938		19	1.510345	.9966707	2.288763	0.0518666		42	1.474064	1.100896	1.973724	0.00917677		63	1.396374	1.099526	1.773363	0.00618057	0.9329
CLEC14A	Leukemia	128	1.061735	.8860794	1.272213	0.516206	0.421467		128	1.058434	.8828944	1.268874	0.539346	0.376752		26	.9914095	.657924	1.493931	0.967105		43	1.064416	.779863	1.452795	0.694069		59	1.088195	.8329338	1.421685	0.535459	0.9324
CLEC14A	Lip,oral cavity Cancer	48	1.124836	.8375966	1.510579	0.43424	0.611458		48	1.073614	.7949794	1.449908	0.643126	0.214677		10	.7546779	.3786643	1.504073	0.423755		14	.7123864	.4031267	1.258895	0.243042		24	1.528338	1.036295	2.254007	0.0323699	0.0465
CLEC14A	Liver Cancer	53	1.363023	1.049188	1.770733	0.0203628	5.38052		53	1.367994	1.046565	1.788143	0.0218466	5.25796		10	1.35572	.7399294	2.483988	0.324599		15	1.84049	1.181304	2.867511	0.0070083		28	1.139399	.7687294	1.688801	0.515706	0.2829
CLEC14A	Lung Cancer	385	1.235365	1.120357	1.362179	2.24112e-05	17.9726		385	1.052798	.9512486	1.165188	0.320127	0.988429		80	1.041682	.8356717	1.298478	0.716437		113	1.026668	.8508788	1.238775	0.783573		192	1.075956	.93164	1.242627	0.319095	0.9209
CLEC14A	Lung adenocarcinoma	147	1.174405	.9994326	1.380009	0.0508115	3.81448		147	1.042222	.8828201	1.230405	0.62533	0.238447		26	1.210126	.8369283	1.749738	0.3107		40	1.030257	.7498997	1.41543	0.85406		81	.992924	.7912048	1.246072	0.951131	0.6669
CLEC14A	Lung squamous cell carcinoma	64	1.252889	.9911017	1.583824	0.0593996	3.55407		64	1.01866	.7947009	1.305734	0.883962	0.021301		15	.8230287	.4714048	1.436931	0.493346		17	.7634934	.4608106	1.264993	0.294872		32	1.303308	.9383355	1.810239	0.114043	0.1405
CLEC14A	Lung small cell carcinoma	41	1.067228	.7747078	1.470199	0.690559	0.158481		41	.8359402	.6038857	1.157166	0.280093	1.16664		8	.8495609	.4143151	1.742041	0.656327		18	.7938752	.485308	1.298635	0.357949		15	.8189239	.4764576	1.407547	0.469743	0.9881
CLEC14A	Melanoma	288	1.033826	.9133105	1.170244	0.598855	0.276726		288	1.041747	.9203927	1.179103	0.517487	0.4189		58	1.160398	.8896474	1.513547	0.272469		91	1.104229	.8874251	1.374001	0.37398		139	.9546495	.7959982	1.144922	0.616725	0.4082
CLEC14A	Multiple myeloma	97	1.276332	1.046373	1.55683	0.0160762	5.79452		97	1.276332	1.046373	1.55683	0.0160762	5.79452		15	1.736842	1.141724	2.642164	0.00990402		38	1.333238	.9762839	1.820702	0.0704513		44	1.06853	.7838199	1.456655	0.675023	0.1834
CLEC14A	Non-Hodgkin lymphoma	203	1.191902	1.035928	1.37136	0.0141579	6.01835		203	1.191902	1.035928	1.37136	0.0141579	6.01835		45	1.350467	1.015662	1.795636	0.0387459		63	1.196077	.9316522	1.535551	0.160144		95	1.114739	.9031386	1.375917	0.311841	0.5693
CLEC14A	Diffuse lymphoma	103	1.092268	.8934599	1.335314	0.389251	0.741281		103	1.092268	.8934599	1.335314	0.389251	0.741281		22	1.159802	.7569268	1.777106	0.495939		31	1.037736	.7170888	1.501762	0.844272		50	1.091985	.8173812	1.458842	0.551542	0.9281
CLEC14A	Esophageal Cancer	97	1.06939	.8674544	1.318334	0.529808	0.394759		97	.9905243	.8005287	1.225613	0.930176	0.0076779		24	1.280214	.8673586	1.889585	0.213653		30	.8708432	.5846506	1.29713	0.496336		43	.9036203	.6521835	1.251994	0.542423	0.3052
CLEC14A	Esophageal adenocarcinoma	75	1.099567	.867728	1.393348	0.432083	0.617219		75	1.087542	.8570498	1.380022	0.489834	0.476891		18	1.530285	1.007421	2.324522	0.0460837		24	1.005314	.6512168	1.551951	0.980914		33	.9113386	.627223	1.324151	0.626229	0.1708
CLEC14A	Oral Cancer	99	1.07478	.8739472	1.321764	0.494408	0.466919		99	.9829476	.7945572	1.216006	0.874114	0.0251017		19	.9106443	.5599942	1.48086	0.705943		29	.8356661	.5635554	1.239164	0.371782		51	1.115011	.8309089	1.496252	0.468144	0.4840
CLEC14A	Ovarian Cancer	86	.951139	.7581843	1.1932	0.664986	0.187523		86	.9448011	.7491149	1.191605	0.631567	0.229942		32	.8739179	.5968564	1.279592	0.488483		27	.911807	.6048899	1.374452	0.65925		27	1.082504	.7251157	1.616038	0.698187	0.7296
CLEC14A	Pancreatic Cancer	103	.9812835	.79942	1.20452	0.856633	0.0326388		103	.9575449	.7791234	1.176826	0.680081	0.170035		19	1.020103	.6341791	1.640876	0.934592		25	.8661997	.567007	1.323268	0.506444		59	.9843729	.7509138	1.290414	0.909211	0.8515
CLEC14A	Prostate cancer	1123	.9579689	.8998809	1.019807	0.178485	1.81019		1123	.9614603	.9030317	1.02367	0.219207	1.50956		235	1.00687	.8808083	1.150975	0.920085		367	.9900002	.8887045	1.102842	0.855199		521	.9192541	.8367278	1.00992	0.0793818	0.4461
CLEC14A	Rectal Cancer	172	.8812509	.749248	1.03651	0.126799	2.33126		172	.8835352	.7497478	1.041196	0.139389	2.1847		31	.9799824	.6674878	1.438776	0.917801		63	.9717269	.7458902	1.265941	0.831696		78	.7831615	.6124509	1.001455	0.0513702	0.4273
CLEC14A	Stomach Cancer	68	1.07515	.8411583	1.374233	0.562831	0.334826		68	1.049878	.8195733	1.344899	0.700072	0.148397		11	.7334335	.3728541	1.442722	0.36912		22	1.064046	.7001672	1.617033	0.771263		35	1.145727	.8134289	1.613774	0.436329	0.5134
CLEC14A	Thyroid Cancer	42	.7566438	.5405234	1.059177	0.104172	2.64047		42	.763233	.5448743	1.069099	0.116095	2.46922		10	.9554924	.4828026	1.890971	0.895994		15	.7513497	.4299349	1.313051	0.315506		17	.6779538	.3969106	1.157997	0.154756	0.7382
CLEC14A	Uterine Cancer	138	.9840728	.8211917	1.179261	0.861935	0.0302451		138	.9608086	.8012907	1.152083	0.666025	0.186287		36	.8695675	.6058029	1.248174	0.448533		42	.9858978	.7110551	1.366975	0.932119		60	.9992649	.7588993	1.315761	0.995821	0.8209
CLEC1A	Bladder Cancer	99	.9657682	.7882735	1.183229	0.736745	0.113008		99	.9591902	.7833779	1.17446	0.686706	0.162674		21	1.071025	.6923085	1.656913	0.75792		28	.9443464	.6533727	1.364902	0.7606		50	.9147754	.6842592	1.222949	0.54763	0.8381
CLEC1A	Brain Cancer	70	1.09357	.861626	1.387953	0.462074	0.540867		70	1.09357	.861626	1.387953	0.462074	0.540867		19	1.119004	.7176727	1.744765	0.619795		27	1.028169	.695716	1.519488	0.889137		24	1.162834	.7733603	1.748451	0.468491	0.9086
CLEC1A	Breast Cancer	746	.98095	.9088789	1.058736	0.6213	0.244044		746	.9836334	.9109968	1.062062	0.673309	0.177756		186	1.039164	.8919318	1.2107	0.622135		272	.9076101	.7985052	1.031623	0.137936		288	1.025356	.9064602	1.159847	0.690484	0.2941
CLEC1A	Colon Cancer	348	1.001308	.897629	1.116962	0.981303	0.000549236		348	.9998175	.8958645	1.115833	0.9974	1.06172e-05		70	1.013839	.7955713	1.29199	0.911526		110	.9242865	.758222	1.126722	0.435871		168	1.043643	.8920242	1.221032	0.593795	0.6364
CLEC1A	Colorectal Cancer	516	1.012454	.9257711	1.107253	0.786367	0.0734583		516	1.01291	.9259262	1.108066	0.779471	0.0784045		98	.9935568	.8087888	1.220535	0.950901		171	1.062994	.9105528	1.240956	0.439224		247	.9870977	.8664009	1.124609	0.84527	0.7567
CLEC1A	Head and neck Cancer	121	1.041286	.866182	1.251789	0.666707	0.185478		121	1.023087	.8523421	1.228035	0.806458	0.0600243		25	1.142517	.7743472	1.685737	0.501999		33	.9821471	.6961246	1.38569	0.918301		63	.9969863	.7702099	1.290533	0.981712	0.8179
CLEC1A	Kidney Cancer	120	1.381344	1.165752	1.636807	0.000190436	13.9232		120	1.37368	1.158678	1.628578	0.00025633	13.3652		17	1.590401	1.075119	2.352648	0.0202047		44	1.33003	.9952853	1.777361	0.0538531		59	1.334999	1.04379	1.707453	0.0213731	0.7276
CLEC1A	Leukemia	130	1.060937	.8902037	1.264416	0.508759	0.436619		130	1.058483	.8883318	1.261225	0.524995	0.40407		26	1.365643	.9456694	1.972128	0.0965072		43	.9724916	.7146587	1.323345	0.859139		61	1.001765	.7727129	1.298715	0.989376	0.3156
CLEC1A	Lip,oral cavity Cancer	49	1.208547	.9112601	1.602819	0.188546	1.72894		49	1.185847	.8961861	1.569131	0.232907	1.42302		10	1.207912	.6368305	2.291115	0.563032		14	.9671023	.5697717	1.641512	0.901378		25	1.312884	.8903574	1.935925	0.169482	0.6578
CLEC1A	Liver Cancer	52	1.241669	.95135	1.620584	0.111174	2.53745		52	1.210094	.9254524	1.582283	0.163395	1.94252		10	2.057043	1.286598	3.28885	0.0025912		15	1.366177	.8581145	2.175048	0.188495		27	.8500288	.5702981	1.266967	0.424908	0.0180
CLEC1A	Lung Cancer	376	1.030309	.9299264	1.141527	0.568069	0.325924		376	1.007927	.9114561	1.114609	0.877749	0.0236617		77	1.070959	.8609051	1.332263	0.538272		110	.9230508	.7645574	1.1144	0.404816		189	1.035966	.8979985	1.19513	0.62799	0.5286
CLEC1A	Lung adenocarcinoma	142	1.046524	.8854663	1.236876	0.593805	0.284441		142	1.023835	.8688981	1.206399	0.77843	0.0791665		23	1.130068	.7676535	1.66358	0.535413		39	.9756341	.7127067	1.335559	0.877637		80	1.01283	.8104263	1.265784	0.910764	0.8396
CLEC1A	Lung squamous cell carcinoma	66	1.193279	.9445337	1.507531	0.138466	2.19493		66	1.173832	.9338057	1.475554	0.169695	1.88563		16	1.222232	.7496827	1.992645	0.420994		17	.738433	.4458667	1.222974	0.238799		33	1.425815	1.060228	1.917465	0.0189317	0.0880
CLEC1A	Lung small cell carcinoma	40	.8226117	.5946802	1.137906	0.238171	1.39139		40	.8101495	.5877672	1.11667	0.198462	1.65365		8	1.090538	.538256	2.209494	0.809879		18	.9226516	.5824656	1.461522	0.731582		14	.5267233	.2959903	.9373192	0.0292505	0.2093
CLEC1A	Melanoma	278	.9932421	.8778071	1.123857	0.914335	0.0115717		278	1.002175	.885679	1.133993	0.972515	0.00118709		56	.9515838	.7213271	1.255341	0.72551		90	1.08843	.8775298	1.350017	0.440647		132	.9684126	.8088616	1.159436	0.726762	0.6577
CLEC1A	Multiple myeloma	91	1.090183	.8837652	1.344814	0.420112	0.650001		91	1.090183	.8837652	1.344814	0.420112	0.650001		13	1.322145	.7967141	2.194096	0.279883		37	1.19875	.8697144	1.652268	0.268162		41	.9233255	.6689552	1.27442	0.627556	0.3842
CLEC1A	Non-Hodgkin lymphoma	193	1.22087	1.060166	1.405933	0.00558299	7.6802		193	1.22087	1.060166	1.405933	0.00558299	7.6802		43	1.459643	1.101544	1.934155	0.00845378		61	1.147656	.8922006	1.476254	0.283693		89	1.158834	.9368417	1.43343	0.174253	0.3663
CLEC1A	Diffuse lymphoma	96	1.125445	.9188554	1.378483	0.253408	1.30442		96	1.125445	.9188554	1.378483	0.253408	1.30442		21	1.305205	.861875	1.976575	0.208409		29	.9425945	.6456547	1.376098	0.759424		46	1.16192	.8672129	1.556777	0.31468	0.5019
CLEC1A	Esophageal Cancer	96	1.209456	.9918762	1.474764	0.0601963	3.53197		96	1.177192	.9665596	1.433725	0.104842	2.6303		24	1.165852	.7947181	1.710306	0.432556		30	.8951996	.6150742	1.302903	0.563157		42	1.389187	1.048112	1.841255	0.0222032	0.1851
CLEC1A	Esophageal adenocarcinoma	74	1.216112	.9702348	1.5243	0.0895523	2.8824		74	1.20238	.9594498	1.506818	0.109491	2.56156		18	1.245133	.8146717	1.903045	0.311082		24	1.022572	.6733782	1.552849	0.916597		32	1.299472	.9276349	1.820357	0.127712	0.6680
CLEC1A	Oral Cancer	100	1.01884	.8306607	1.24965	0.857819	0.0320953		100	1.003112	.8192974	1.228167	0.975997	0.000905275		19	1.167002	.7470602	1.823005	0.497383		29	.9411736	.6490584	1.364758	0.749143		52	.9793447	.7358407	1.303429	0.886212	0.7474
CLEC1A	Ovarian Cancer	85	.9548939	.7641182	1.1933	0.684829	0.164741		85	.9580285	.7634603	1.202182	0.711242	0.13704		29	.8426696	.5732046	1.238811	0.38392		29	.9303782	.6295767	1.374898	0.717233		27	1.069326	.7205416	1.586943	0.739303	0.6972
CLEC1A	Pancreatic Cancer	103	.9525349	.7784142	1.165604	0.636826	0.222917		103	.9416201	.7696376	1.152034	0.558833	0.341729		20	1.077553	.6900371	1.682692	0.742565		25	.9492161	.6324401	1.424658	0.801372		58	.8972126	.6834938	1.177758	0.434604	0.7892
CLEC1A	Prostate cancer	1105	1.02906	.9687344	1.093143	0.352686	0.863768		1105	1.0332	.9727611	1.097393	0.288244	1.12781		235	1.03483	.909261	1.17774	0.603947		350	1.104937	.9948327	1.227226	0.0624298		520	.9825162	.8985307	1.074352	0.69884	0.2480
CLEC1A	Rectal Cancer	168	1.035711	.8862612	1.210362	0.658984	0.194761		168	1.039688	.8897235	1.214928	0.624327	0.239833		28	.9515398	.6454115	1.402869	0.801969		61	1.325161	1.043253	1.683246	0.0210584		79	.8745429	.6931345	1.10343	0.258401	0.0437
CLEC1A	Stomach Cancer	66	1.039027	.8110021	1.331163	0.762007	0.0917157		66	1.027163	.8019459	1.315631	0.831931	0.0450396		9	.8308094	.4117724	1.676276	0.604767		22	.8884725	.5752358	1.372278	0.593936		35	1.179468	.8449445	1.646433	0.332081	0.4872
CLEC1A	Thyroid Cancer	42	.8797814	.6370254	1.215046	0.436847	0.60455		42	.8710361	.6302415	1.20383	0.402976	0.699427		8	1.160298	.5723266	2.352313	0.680099		17	.755065	.454637	1.254018	0.277722		17	.8741952	.5251564	1.455218	0.605083	0.6260
CLEC1A	Uterine Cancer	136	1.062464	.8910214	1.266895	0.49978	0.455403		136	1.023746	.8583599	1.220998	0.794052	0.0681481		35	.9775244	.6897131	1.385437	0.898344		40	1.066056	.7711123	1.473814	0.698695		61	1.041654	.7991381	1.357768	0.762805	0.9342
CLEC1B	Bladder Cancer	103	.9941359	.8170539	1.209597	0.953142	0.00345291		103	.9731437	.7985417	1.185923	0.787293	0.0728072		24	.9035703	.5995524	1.361748	0.628004		29	.9999304	.6864326	1.456605	0.999711		50	.994521	.7488606	1.320769	0.969723	0.9194
CLEC1B	Brain Cancer	72	1.094557	.8684318	1.379561	0.444146	0.585546		72	1.094557	.8684318	1.379561	0.444146	0.585546		19	1.24421	.7968206	1.942795	0.336544		28	1.026946	.7078401	1.489911	0.888624		25	1.068808	.7198381	1.586954	0.741432	0.8008
CLEC1B	Breast Cancer	775	.9469689	.8822991	1.016379	0.131093	2.27951		775	.9444937	.8796721	1.014092	0.115438	2.47815		192	.9365323	.8117714	1.080468	0.368684		280	.9567616	.849789	1.0772	0.464982		303	.9349254	.8343301	1.047649	0.246652	0.9569
CLEC1B	Colon Cancer	364	.9944558	.8963394	1.103312	0.916455	0.011004		364	.9893222	.8912355	1.098204	0.840294	0.0406093		72	1.012891	.8002304	1.282066	0.915165		113	.9264439	.7677609	1.117924	0.425426		179	1.020722	.8797027	1.184346	0.786877	0.7127
CLEC1B	Colorectal Cancer	536	.9963919	.9145971	1.085502	0.934084	0.00684045		536	.9878541	.906299	1.076748	0.781038	0.0772652		103	1.11778	.9193473	1.359043	0.264148		176	.8732461	.7500626	1.01666	0.0806383		257	1.020284	.9013293	1.154938	0.750871	0.1152
CLEC1B	Head and neck Cancer	122	1.032673	.8634897	1.235005	0.724698	0.124036		122	.9814835	.8195919	1.175353	0.838964	0.0412977		25	1.127678	.7605731	1.671974	0.549853		33	.8826229	.6202586	1.255965	0.487861		64	.9737853	.7597893	1.248054	0.833812	0.6609
CLEC1B	Kidney Cancer	125	1.03968	.8710301	1.240983	0.666534	0.185683		125	1.013802	.8480873	1.211897	0.880346	0.0226593		19	1.389856	.8883169	2.174562	0.149465		44	1.004776	.7430665	1.358661	0.975308		62	.9255388	.7177241	1.193526	0.550905	0.3006
CLEC1B	Leukemia	130	.8672798	.727137	1.034433	0.113308	2.50747		130	.8622074	.7226	1.028787	0.099958	2.70621		26	.6982584	.4666185	1.04489	0.0807335		43	1.005368	.7419529	1.362304	0.972448		61	.8446315	.6525381	1.093273	0.199634	0.3574
CLEC1B	Lip,oral cavity Cancer	48	1.094349	.8225205	1.456011	0.53601	0.382984		48	1.049608	.7879762	1.398109	0.740656	0.109551		10	1.254076	.669525	2.348987	0.479536		14	1.046732	.6145759	1.782772	0.866497		24	.982569	.652486	1.479636	0.932906	0.8154
CLEC1B	Liver Cancer	52	.8028225	.6070965	1.06165	0.12347	2.37275		52	.7796259	.5886956	1.03248	0.0823974	3.01697		10	.4531931	.228188	.900065	0.0237768		15	.5404824	.3169391	.9216952	0.0238594		27	1.145149	.7818687	1.67722	0.486351	0.0174
CLEC1B	Lung Cancer	384	1.108539	1.002503	1.22579	0.0445702	4.03483		384	1.044299	.9433902	1.156002	0.403148	0.698915		78	1.160724	.9286102	1.450857	0.190429		112	.9679836	.8005965	1.170368	0.73693		194	1.042434	.9034714	1.202771	0.569135	0.4780
CLEC1B	Lung adenocarcinoma	146	1.092084	.9275058	1.285866	0.290527	1.11718		146	1.040126	.8821169	1.226439	0.639805	0.218997		24	.8605168	.5623733	1.316722	0.488825		39	.9514406	.6898976	1.312136	0.76149		83	1.150646	.9265478	1.428945	0.204199	0.3893
CLEC1B	Lung squamous cell carcinoma	64	.9949784	.7760396	1.275685	0.96833	0.00157634		64	.9374531	.7263492	1.209912	0.619773	0.246186		16	1.401667	.8580594	2.289667	0.177473		17	.7158977	.4254385	1.204662	0.208134		31	.8454068	.5821161	1.227784	0.377727	0.1419
CLEC1B	Lung small cell carcinoma	41	.9898757	.7269749	1.347851	0.948484	0.00417451		41	.9078747	.6639029	1.241501	0.545006	0.36634		8	.7699224	.3605261	1.64421	0.499405		18	1.149122	.7126732	1.852855	0.568501		15	.7159023	.4194889	1.221763	0.220384	0.3922
CLEC1B	Melanoma	289	.9293279	.8267223	1.044668	0.219492	1.50769		289	.9292819	.8266847	1.044612	0.219165	1.50983		59	1.176688	.9124732	1.517408	0.209841		91	.8734393	.7079438	1.077622	0.206773		139	.8735567	.7372233	1.035102	0.118415	0.1253
CLEC1B	Multiple myeloma	95	1.232041	1.007563	1.506531	0.0420143	4.13463		95	1.232041	1.007563	1.506531	0.0420143	4.13463		15	1.473355	.8930091	2.430854	0.129264		36	1.019324	.7321257	1.419184	0.909752		44	1.350902	1.006624	1.812928	0.045075	0.3453
CLEC1B	Non-Hodgkin lymphoma	202	1.025219	.8921281	1.178165	0.725544	0.123243		202	1.025219	.8921281	1.178165	0.725544	0.123243		44	1.051103	.7811252	1.414392	0.742111		64	1.221525	.9577013	1.558026	0.107		94	.8943464	.7275641	1.099361	0.28897	0.1572
CLEC1B	Diffuse lymphoma	103	1.080223	.8899014	1.311249	0.435171	0.608984		103	1.080223	.8899014	1.311249	0.435171	0.608984		21	1.118916	.7309542	1.712794	0.604988		32	1.064175	.7517331	1.506476	0.725782		50	1.070983	.8108867	1.414507	0.629004	0.9818
CLEC1B	Esophageal Cancer	97	1.057904	.8652409	1.293468	0.583154	0.301163		97	1.022674	.8351834	1.252254	0.828223	0.0470807		24	1.085706	.7265792	1.62234	0.688214		30	1.059701	.7372048	1.523276	0.75413		43	.9560677	.703549	1.299221	0.774028	0.8579
CLEC1B	Esophageal adenocarcinoma	75	1.143316	.9105921	1.435519	0.24875	1.33031		75	1.12527	.8955531	1.413911	0.311028	1.02631		18	1.286445	.8141981	2.032603	0.280481		24	1.233905	.8264655	1.842208	0.304009		33	.9675558	.6819618	1.372752	0.853384	0.5358
CLEC1B	Oral Cancer	101	1.009128	.8284992	1.229139	0.928046	0.00815482		101	.960418	.7874369	1.171399	0.690187	0.158883		19	1.145954	.7285643	1.802462	0.555488		29	.8761751	.6010237	1.277292	0.491858		53	.9406523	.7152273	1.237127	0.661615	0.6592
CLEC1B	Ovarian Cancer	88	1.011429	.8200151	1.247524	0.915449	0.0112716		88	1.004413	.811524	1.24315	0.967716	0.00163805		32	.8587398	.6035581	1.221811	0.397297		28	1.096914	.7502563	1.603746	0.633148		28	1.109352	.7655054	1.607648	0.58352	0.5380
CLEC1B	Pancreatic Cancer	103	1.069772	.8799396	1.300558	0.498598	0.45792		103	1.054325	.8664377	1.282955	0.597306	0.279078		19	.8383411	.5235048	1.34252	0.46298		25	1.012712	.6769044	1.515111	0.950997		59	1.159012	.8959484	1.499316	0.261235	0.4807
CLEC1B	Prostate cancer	1133	1.013071	.9547664	1.074936	0.667629	0.184388		1133	1.014812	.9562201	1.076994	0.627975	0.234817		237	.9608832	.8429808	1.095276	0.550228		365	1.117458	1.006915	1.240135	0.0366504		531	.972734	.8916637	1.061175	0.533526	0.0878
CLEC1B	Rectal Cancer	172	1.000978	.8603303	1.164619	0.989903	0.00016015		172	.9871332	.8474317	1.149865	0.867891	0.0276681		31	1.389153	.9769597	1.975256	0.0672239		63	.7847071	.605363	1.017184	0.0670598		78	1.019675	.8145508	1.276455	0.864989	0.0350
CLEC1B	Stomach Cancer	67	1.1399	.8965128	1.449362	0.28529	1.14172		67	1.137627	.894643	1.446606	0.292881	1.10633		11	1.451343	.8050649	2.616432	0.215411		22	1.023094	.6696384	1.563114	0.915918		34	1.127861	.8050333	1.580146	0.484312	0.6379
CLEC1B	Thyroid Cancer	43	1.012048	.7501245	1.365428	0.937531	0.00614236		43	.9887608	.7322783	1.335077	0.941192	0.00544235		10	1.00312	.5455723	1.844393	0.992002		16	.6933258	.4163763	1.154486	0.159193		17	1.349147	.8396681	2.167758	0.215818	0.1727
CLEC1B	Uterine Cancer	140	1.003286	.8496902	1.184647	0.969133	0.0014974		140	.9633872	.8148671	1.138977	0.662374	0.190653		36	.8070076	.5767087	1.129272	0.211011		42	.8305067	.6072542	1.135836	0.244983		62	1.179874	.922052	1.509786	0.188558	0.1043
CLEC4A	Bladder Cancer	100	.8879535	.7299895	1.0801	0.234436	1.41374		100	.909172	.7437692	1.111358	0.352674	0.863812		22	.9052472	.5922889	1.383569	0.645566		29	.9343081	.6441927	1.355078	0.720202		49	.900373	.6734165	1.203819	0.478827	0.9877
CLEC4A	Brain Cancer	73	.8542949	.6818811	1.070303	0.170928	1.87479		73	.8542949	.6818811	1.070303	0.170928	1.87479		19	.7280115	.4858896	1.090784	0.123867		29	.753059	.5376271	1.054817	0.0990315		25	1.173658	.7746891	1.778099	0.449962	0.1851
CLEC4A	Breast Cancer	758	.962332	.8937562	1.036169	0.308695	1.03625		758	.9777965	.9072032	1.053883	0.55701	0.344908		188	1.093427	.9364246	1.276753	0.258736		276	.9398884	.831729	1.062113	0.320282		294	.9455904	.8390096	1.06571	0.359186	0.2595
CLEC4A	Colon Cancer	358	.8891206	.8015252	.986289	0.0263606	4.93221		358	.8850723	.7966308	.9833326	0.0230336	5.16597		71	.812903	.6477081	1.02023	0.0739103		111	.8552345	.7104358	1.029546	0.0984721		176	.9405087	.8065163	1.096762	0.434129	0.5300
CLEC4A	Colorectal Cancer	525	.8746559	.8032131	.9524533	0.00206681	9.48924		525	.8720785	.7996953	.9510134	0.00196094	9.58575		101	.7573912	.6297014	.9109739	0.00318027		175	.8637844	.7442185	1.00256	0.0540627		249	.9365849	.8232192	1.065562	0.319606	0.1800
CLEC4A	Head and neck Cancer	119	.8577997	.7192539	1.023033	0.0878959	2.91249		119	.8805584	.7340599	1.056294	0.170665	1.87709		25	.7313768	.5029082	1.063638	0.10161		33	.8975844	.6351385	1.268476	0.540344		61	.9447879	.7290137	1.224427	0.667671	0.5387
CLEC4A	Kidney Cancer	124	.8387126	.7062197	.9960624	0.0449698	4.01977		124	.8627678	.7228172	1.029815	0.102129	2.67197		19	.6214576	.4270345	.9043989	0.0129598		43	.8541945	.6325109	1.153574	0.303936		62	.9823371	.7560426	1.276365	0.89388	0.1459
CLEC4A	Leukemia	127	.9492962	.7949899	1.133553	0.565347	0.330531		127	.9537792	.7983786	1.139428	0.602006	0.271981		25	.6536403	.4720189	.9051452	0.0104677		43	1.075762	.7845572	1.475053	0.650234		59	1.071044	.8193857	1.399993	0.615492	0.0409
CLEC4A	Lip,oral cavity Cancer	46	.8141025	.6160115	1.075894	0.148248	2.09018		46	.816051	.6142112	1.084219	0.160856	1.96616		10	.653216	.3580964	1.191554	0.164979		14	.7918029	.4757134	1.317919	0.369174		22	.9321302	.609405	1.425762	0.74584	0.6324
CLEC4A	Liver Cancer	52	.8598262	.6545036	1.12956	0.27799	1.17689		52	.8875792	.6712473	1.173631	0.402761	0.700066		9	.8077636	.4283189	1.523356	0.509537		15	.7486602	.4653237	1.204521	0.232855		28	1.023416	.6876286	1.523178	0.909171	0.5864
CLEC4A	Lung Cancer	380	.9085599	.8201615	1.006486	0.0663321	3.37153		380	.9677284	.8701576	1.07624	0.5452	0.365987		79	.9340647	.7389173	1.18075	0.568379		110	.8830751	.7276273	1.071732	0.208137		191	1.037573	.8916417	1.207388	0.633408	0.4152
CLEC4A	Lung adenocarcinoma	145	.9080234	.7696614	1.071259	0.252669	1.30849		145	.9646391	.8141353	1.142966	0.677427	0.173036		25	.8602584	.5708262	1.296444	0.471957		39	.8510627	.6206928	1.166934	0.316647		81	1.064628	.8458456	1.34	0.593642	0.4471
CLEC4A	Lung squamous cell carcinoma	65	.8153656	.6423252	1.035023	0.0935174	2.81276		65	.8505312	.6589968	1.097734	0.21363	1.54666		16	1.110873	.6494151	1.900231	0.701061		17	1.038087	.6310164	1.707761	0.882995		32	.7055266	.4976772	1.000182	0.0501196	0.2647
CLEC4A	Lung small cell carcinoma	41	1.056012	.7630109	1.461528	0.742393	0.108034		41	1.159286	.829738	1.619722	0.386395	0.750257		8	.7142395	.314145	1.623894	0.421943		18	1.147107	.6907849	1.904868	0.595851		15	1.507016	.8579461	2.647133	0.153606	0.3382
CLEC4A	Melanoma	285	1.014531	.899334	1.144485	0.814518	0.055038		285	1.018885	.9026195	1.150127	0.762164	0.0915908		58	.9334306	.7201702	1.209843	0.602681		94	.9724896	.7895548	1.197809	0.793037		133	1.098773	.9171712	1.316332	0.306815	0.5219
CLEC4A	Multiple myeloma	93	.8023535	.6597227	.9758209	0.0274499	4.86229		93	.8023535	.6597227	.9758209	0.0274499	4.86229		14	.7076282	.4405952	1.136503	0.152533		37	.9968043	.71424	1.391155	0.984984		42	.7063032	.5384914	.9264108	0.0119971	0.2553
CLEC4A	Non-Hodgkin lymphoma	199	.8983711	.781046	1.03332	0.133375	2.25278		199	.8983711	.781046	1.03332	0.133375	2.25278		44	.8358112	.624452	1.118709	0.227895		62	.8957032	.6964959	1.151887	0.390772		93	.9326264	.7589435	1.146056	0.507084	0.8342
CLEC4A	Diffuse lymphoma	99	.9244593	.7567292	1.129367	0.441919	0.591294		99	.9244593	.7567292	1.129367	0.441919	0.591294		21	.913976	.5904771	1.414707	0.686543		30	.8323404	.5874813	1.179255	0.301891		48	.9985508	.7452377	1.337967	0.992249	0.7342
CLEC4A	Esophageal Cancer	97	.9669343	.7887223	1.185413	0.746313	0.104655		97	1.015228	.8238905	1.251001	0.887204	0.0201195		23	.9664497	.6317475	1.478479	0.874987		31	.9099212	.6365713	1.30065	0.604549		43	1.139561	.8282107	1.567958	0.422348	0.6326
CLEC4A	Esophageal adenocarcinoma	75	.9291423	.7387285	1.168637	0.529935	0.394516		75	.9600495	.7611476	1.210928	0.730696	0.118473		17	.8843782	.5513634	1.418529	0.610272		25	.8225169	.5596524	1.208847	0.319961		33	1.141367	.7968302	1.634875	0.470782	0.4438
CLEC4A	Oral Cancer	98	.9200188	.7539067	1.122731	0.411925	0.673239		98	.94013	.766413	1.153222	0.553658	0.350804		19	.7510708	.4849746	1.163169	0.199603		29	.9260466	.6385557	1.342972	0.685397		50	1.037845	.7755188	1.388906	0.802684	0.4822
CLEC4A	Ovarian Cancer	89	.9095936	.7346506	1.126196	0.384591	0.755975		89	.9443509	.7568176	1.178353	0.612202	0.256981		32	.8519333	.5965656	1.216614	0.378073		29	.8816568	.6112241	1.271741	0.500399		28	1.021296	.6858778	1.520745	0.917378	0.7856
CLEC4A	Pancreatic Cancer	102	.8221272	.6789178	.9955448	0.0448895	4.02279		102	.8372926	.6895941	1.016625	0.0729025	3.21643		19	.6417121	.4310992	.9552197	0.0288384		24	1.030142	.6717731	1.579688	0.891711		59	.8505851	.6579186	1.099672	0.216858	0.2696
CLEC4A	Prostate cancer	1126	1.071549	1.008796	1.138205	0.0248077	5.03726		1126	1.068388	1.005378	1.135347	0.0329318	4.54932		239	1.040846	.9138876	1.185442	0.546375		361	1.023044	.9195775	1.138153	0.675367		526	1.113685	1.017951	1.218421	0.0188778	0.4472
CLEC4A	Rectal Cancer	168	.8476151	.7301653	.9839572	0.0298194	4.71968		168	.8498338	.7297301	.9897049	0.0363419	4.38099		30	.645761	.4707918	.8857572	0.00668056		64	.8851227	.6891735	1.136785	0.339174		74	.9307787	.7354067	1.178054	0.550667	0.1689
CLEC4A	Stomach Cancer	67	.8994143	.7068351	1.144462	0.388498	0.743639		67	.9098773	.7139078	1.159641	0.445366	0.582418		11	1.040889	.5622071	1.927135	0.898531		22	.9631944	.6250587	1.48425	0.86503		34	.8391047	.6008278	1.171878	0.303336	0.7888
CLEC4A	Thyroid Cancer	44	1.019973	.7494471	1.388151	0.899916	0.0158175		44	1.049348	.7683503	1.433111	0.761961	0.0917522		10	1.674921	.8565029	3.275365	0.131737		17	.9815878	.5956252	1.617653	0.941877		17	.8735897	.5421882	1.407554	0.578687	0.2861
CLEC4A	Uterine Cancer	136	.8711632	.7340841	1.03384	0.114341	2.49317		136	.9307409	.7807109	1.109602	0.423532	0.640494		35	.9067776	.641341	1.282072	0.579721		40	1.117706	.7957382	1.569946	0.520925		61	.8451436	.6594341	1.083153	0.183843	0.4246
CLEC4C	Bladder Cancer	100	1.189513	.9818796	1.441055	0.0762076	3.14398		100	1.178148	.9714098	1.428885	0.0958497	2.77328		22	1.027594	.673291	1.56834	0.899586		29	1.264573	.8931204	1.790515	0.18586		49	1.195257	.9062497	1.576431	0.206613	0.7515
CLEC4C	Brain Cancer	73	1.081308	.8579876	1.362755	0.507783	0.438632		73	1.081308	.8579876	1.362755	0.507783	0.438632		19	.7838411	.5028622	1.22182	0.282208		29	1.080302	.7476004	1.561065	0.680895		25	1.389568	.9554265	2.020982	0.085181	0.1544
CLEC4C	Breast Cancer	758	1.017693	.9449706	1.096012	0.642901	0.214968		758	1.016939	.9438939	1.095637	0.658722	0.195079		188	.9393439	.8091296	1.090514	0.411149		276	1.109658	.9818836	1.25406	0.0955036		294	.9841957	.8726151	1.110044	0.795265	0.1896
CLEC4C	Colon Cancer	358	1.000461	.9006249	1.111363	0.99315	7.37143e-05		358	1.008578	.9076407	1.120741	0.873852	0.0252071		71	.9768964	.771135	1.237561	0.846411		111	.9725686	.8048542	1.175231	0.773334		176	1.048203	.9020892	1.217982	0.538793	0.7929
CLEC4C	Colorectal Cancer	525	1.012656	.9286103	1.104307	0.776035	0.0809347		525	1.020555	.9357628	1.11303	0.645696	0.211369		101	.9809527	.8049772	1.195398	0.848805		175	.9488982	.8164785	1.102794	0.493969		249	1.091956	.963158	1.237978	0.169514	0.3379
CLEC4C	Head and neck Cancer	119	.9911383	.8264873	1.188591	0.923496	0.009222		119	.9869215	.8238537	1.182266	0.886391	0.0204125		25	.9351099	.6286839	1.39089	0.740497		33	1.224785	.8728385	1.718643	0.240754		61	.9004617	.6995323	1.159105	0.415721	0.3436
CLEC4C	Kidney Cancer	124	.9955472	.8340186	1.18836	0.960595	0.00244099		124	.9784938	.8201104	1.167465	0.809307	0.0582353		19	1.20315	.7748278	1.868248	0.410102		43	.9164873	.6791016	1.236853	0.568566		62	.9568914	.7460963	1.227243	0.728529	0.5882
CLEC4C	Leukemia	127	1.408175	1.194899	1.659518	4.40843e-05	16.6869		127	1.403686	1.191842	1.653186	4.85584e-05	16.5036		25	1.746268	1.275384	2.391006	0.000506738		43	1.441841	1.093474	1.901193	0.00950743		59	1.221177	.9493413	1.570852	0.119872	0.2172
CLEC4C	Lip,oral cavity Cancer	46	.9877781	.7365803	1.324643	0.934538	0.00674637		46	.9958633	.7437184	1.333494	0.977799	0.000774441		10	1.08973	.5774822	2.056362	0.790836		14	1.252788	.7496712	2.093554	0.389664		22	.8205701	.5382732	1.250918	0.357955	0.4372
CLEC4C	Liver Cancer	52	.9483898	.7191853	1.250642	0.70735	0.140938		52	.9494772	.7195493	1.252877	0.714029	0.134286		9	.5389759	.2779704	1.045057	0.0673228		15	.9744275	.5774569	1.644294	0.922694		28	1.122946	.7757695	1.625493	0.538898	0.1646
CLEC4C	Lung Cancer	380	1.003998	.9065359	1.111939	0.938951	0.00586569		380	.9881226	.8925085	1.09398	0.818005	0.0529516		79	1.055598	.8453599	1.318121	0.633021		110	.8163544	.6769816	.9844204	0.03364		191	1.075966	.9320308	1.242129	0.317655	0.0582
CLEC4C	Lung adenocarcinoma	145	1.000025	.8477116	1.179706	0.999761	8.94502e-08		145	.9929496	.841822	1.171208	0.933066	0.00705407		25	1.313747	.8852129	1.949735	0.17552		39	.7465204	.5443914	1.023699	0.069589		81	1.048714	.8403001	1.308819	0.673929	0.0706
CLEC4C	Lung squamous cell carcinoma	65	1.163246	.9124647	1.482952	0.222256	1.48975		65	1.128846	.8837897	1.441851	0.331742	0.942085		16	1.931655	1.218855	3.06131	0.00507284		17	.6935121	.4321312	1.112993	0.129416		32	1.16339	.8235831	1.643399	0.39051	0.0098
CLEC4C	Lung small cell carcinoma	41	.798406	.585039	1.089589	0.155861	2.01393		41	.7915443	.5803628	1.07957	0.139832	2.1798		8	1.130375	.5248246	2.434619	0.754235		18	.6506141	.4097015	1.033188	0.0685156		15	.7989975	.4721344	1.352151	0.403159	0.4746
CLEC4C	Melanoma	285	1.091112	.97051	1.2267	0.144543	2.12892		285	1.089437	.9686092	1.225338	0.153233	2.03977		58	1.144399	.8814699	1.485757	0.311203		94	1.039693	.8459226	1.277849	0.71146		133	1.101805	.9279965	1.308168	0.268365	0.8393
CLEC4C	Multiple myeloma	93	.8778169	.7138098	1.079507	0.216844	1.52514		93	.8778169	.7138098	1.079507	0.216844	1.52514		14	.8531788	.5013744	1.451837	0.55827		37	.8071541	.5830379	1.117419	0.196714		42	.9562249	.7021547	1.302229	0.776356	0.7552
CLEC4C	Non-Hodgkin lymphoma	199	1.154488	1.005245	1.325888	0.0419476	4.13732		199	1.154488	1.005245	1.325888	0.0419476	4.13732		44	1.256829	.9486414	1.665137	0.111244		62	1.075242	.8374868	1.380493	0.569366		93	1.15689	.9437496	1.418166	0.1607	0.7183
CLEC4C	Diffuse lymphoma	99	1.132115	.9303263	1.377672	0.215379	1.5349		99	1.132115	.9303263	1.377672	0.215379	1.5349		21	1.399787	.9569341	2.047585	0.0830748		30	1.124522	.7867296	1.607349	0.519645		48	1.013509	.7612746	1.349318	0.926776	0.4124
CLEC4C	Esophageal Cancer	97	1.064143	.871045	1.300049	0.542822	0.370335		97	1.042018	.8526418	1.273456	0.687538	0.161763		23	.9297856	.6146608	1.406469	0.73028		31	.9377642	.6589624	1.334525	0.721135		43	1.19586	.8877603	1.610886	0.239304	0.4832
CLEC4C	Esophageal adenocarcinoma	75	.9944059	.7910752	1.249999	0.961664	0.00231026		75	.9824749	.7817	1.234818	0.879514	0.0229782		17	.8241734	.5106528	1.330183	0.428503		25	.8806388	.5931322	1.307507	0.528477		33	1.166967	.829685	1.641361	0.374979	0.4087
CLEC4C	Oral Cancer	98	.9685695	.7921501	1.184279	0.755578	0.0969036		98	.9707472	.7949504	1.18542	0.770852	0.0848325		19	.9360403	.5928678	1.477853	0.776665		29	1.27772	.8923234	1.829571	0.180901		50	.8402445	.6349419	1.11193	0.22333	0.1928
CLEC4C	Ovarian Cancer	89	.9886034	.7969962	1.226275	0.916952	0.0108731		89	1.0092	.8097967	1.257705	0.935011	0.00664911		32	1.119576	.7868717	1.592955	0.530152		29	.9706188	.6631672	1.420608	0.878046		28	.8300975	.5590407	1.232579	0.355891	0.5415
CLEC4C	Pancreatic Cancer	102	.8625718	.7081496	1.050668	0.141866	2.1576		102	.8552505	.7022118	1.041642	0.120092	2.41612		19	.8915248	.567439	1.400708	0.618405		24	.9228881	.6128317	1.389815	0.70086		59	.8156546	.6291167	1.057502	0.124056	0.8637
CLEC4C	Prostate cancer	1126	.9129673	.8613713	.9676538	0.00215668	9.41116		1126	.9133466	.8618174	.9679569	0.00221972	9.35835		239	.9222089	.8130066	1.046079	0.207888		361	.9140859	.8249457	1.012858	0.0861775		526	.9102358	.8361609	.9908729	0.0298799	0.9859
CLEC4C	Rectal Cancer	168	1.038869	.892004	1.209914	0.623884	0.240446		168	1.045263	.8977329	1.217038	0.568505	0.325191		30	.9919629	.6915147	1.422949	0.965035		64	.9123775	.7126832	1.168026	0.466853		74	1.196977	.9546126	1.500876	0.119334	0.2694
CLEC4C	Stomach Cancer	67	1.087442	.8558868	1.381644	0.492605	0.470832		67	1.074408	.8445029	1.366901	0.559074	0.341309		11	.6915727	.3814982	1.25367	0.224333		22	.9270975	.6102578	1.408437	0.722752		34	1.362657	.9776879	1.899208	0.0677369	0.1027
CLEC4C	Thyroid Cancer	44	1.16517	.8639978	1.571325	0.316402	1.00376		44	1.150023	.8520079	1.552277	0.361031	0.834306		10	1.145323	.6128596	2.140399	0.67062		17	1.211347	.7495367	1.957692	0.43372		17	1.090728	.6721851	1.76988	0.725114	0.9555
CLEC4C	Uterine Cancer	136	1.135842	.9567104	1.348515	0.145783	2.11583		136	1.10308	.9277044	1.311608	0.266776	1.23325		35	1.265701	.914297	1.752164	0.15561		40	.8076585	.5826831	1.119498	0.199723		61	1.225588	.9499892	1.581139	0.117535	0.0887
CLEC4D	Bladder Cancer	100	.9933913	.8096333	1.218856	0.94934	0.00403681		100	.9132956	.7403106	1.126701	0.397263	0.716595		22	.902483	.5812881	1.401156	0.647561		29	1.005538	.6855102	1.474971	0.977458		49	.8783944	.6457315	1.194888	0.408882	0.8603
CLEC4D	Brain Cancer	73	.9843886	.7763048	1.248248	0.896675	0.0168642		73	.9843886	.7763048	1.248248	0.896675	0.0168642		19	.699281	.4403909	1.110363	0.129464		29	1.517136	1.060238	2.170929	0.0226131		25	.7783524	.5192128	1.166829	0.225113	0.0113
CLEC4D	Breast Cancer	758	1.082613	1.005847	1.165238	0.0344018	4.47462		758	1.057522	.9806914	1.140371	0.146136	2.11212		188	1.013735	.8709253	1.179962	0.860225		276	1.13456	1.002639	1.283839	0.0453116		294	1.011917	.8956264	1.143308	0.84915	0.3604
CLEC4D	Colon Cancer	358	1.078186	.9683216	1.200516	0.169786	1.88483		358	1.093282	.9779363	1.222232	0.116936	2.45788		71	1.072088	.8357733	1.37522	0.583764		111	1.029875	.8421273	1.25948	0.774363		176	1.148006	.9792433	1.345852	0.0888661	0.6964
CLEC4D	Colorectal Cancer	525	1.0369	.948725	1.133269	0.424216	0.638606		525	1.03522	.944062	1.135179	0.461736	0.541684		101	.9484288	.7685258	1.170445	0.621733		175	.9769096	.8323412	1.146588	0.774956		249	1.119861	.9798794	1.279839	0.0965889	0.2867
CLEC4D	Head and neck Cancer	119	1.345451	1.128766	1.603733	0.000926769	10.9684		119	1.118913	.9316232	1.343855	0.229301	1.44519		25	1.332103	.9028122	1.965522	0.148507		33	1.107493	.7819174	1.568632	0.565389		61	1.043325	.8053044	1.351697	0.748193	0.5899
CLEC4D	Kidney Cancer	124	1.325637	1.110783	1.58205	0.00178106	9.76252		124	1.229088	1.023714	1.475664	0.0270213	4.88945		19	1.089702	.6746943	1.759982	0.725432		43	1.235846	.9066718	1.684528	0.180251		62	1.259552	.9730363	1.630434	0.0797072	0.8708
CLEC4D	Leukemia	127	1.151826	.9638046	1.376528	0.120062	2.41652		127	1.134872	.9469918	1.360027	0.170643	1.87728		25	.5878835	.3910916	.8836983	0.0106337		43	1.470549	1.091992	1.980338	0.0111015		59	1.227868	.942732	1.599246	0.127869	0.0013
CLEC4D	Lip,oral cavity Cancer	46	1.106705	.8241756	1.486087	0.500208	0.454496		46	.9840073	.7283486	1.329405	0.916353	0.0110311		10	.9523348	.4865259	1.864118	0.886667		14	.7420535	.4235986	1.299918	0.296963		22	1.198215	.7785934	1.84399	0.410995	0.4104
CLEC4D	Liver Cancer	52	1.077839	.8139313	1.427314	0.600884	0.273665		52	1.014578	.7597132	1.354942	0.921891	0.00961422		9	.6136297	.3050867	1.234211	0.170765		15	.9595439	.5580281	1.649961	0.881298		28	1.206541	.8161708	1.783624	0.34648	0.2488
CLEC4D	Lung Cancer	380	1.491961	1.35504	1.642719	3.75413e-16	66.3612		380	1.161604	1.049681	1.285461	0.00375639	8.39798		79	1.267176	1.019119	1.57561	0.0331428		110	1.220407	1.014424	1.468215	0.0347038		191	1.085113	.93803	1.255258	0.271707	0.4218
CLEC4D	Lung adenocarcinoma	145	1.286976	1.095148	1.512406	0.00218661	9.3859		145	1.059894	.8969339	1.252461	0.494655	0.466384		25	1.375601	.9466952	1.998826	0.0943977		39	1.221247	.8855398	1.684219	0.22294		81	.9003007	.7179135	1.129024	0.36319	0.0996
CLEC4D	Lung squamous cell carcinoma	65	1.735247	1.39158	2.163787	9.86282e-07	23.9547		65	1.268503	1.001348	1.606934	0.048709	3.88535		16	1.180929	.7530404	1.85195	0.468807		17	1.068962	.6565499	1.74043	0.788588		32	1.487357	1.059292	2.088404	0.0218711	0.4978
CLEC4D	Lung small cell carcinoma	41	1.617753	1.210175	2.162599	0.00116203	10.5498		41	1.144804	.8458235	1.549468	0.381198	0.766836		8	1.084894	.5314537	2.21467	0.82292		18	1.260799	.7957651	1.997592	0.323644		15	1.053141	.6268308	1.769386	0.844934	0.8652
CLEC4D	Melanoma	285	.9749558	.862886	1.101581	0.683935	0.16573		285	.9717787	.8589221	1.099464	0.649467	0.206572		58	1.443407	1.124545	1.852682	0.003957		94	.9449153	.7613435	1.172749	0.607181		133	.8136356	.6763644	.9787665	0.0286978	0.0013
CLEC4D	Multiple myeloma	93	.8833811	.7136268	1.093516	0.254754	1.29704		93	.8833811	.7136268	1.093516	0.254754	1.29704		14	.8825076	.510739	1.524888	0.654211		37	1.016182	.7260562	1.42224	0.925435		42	.7800611	.5679905	1.071313	0.124926	0.5334
CLEC4D	Non-Hodgkin lymphoma	199	1.053476	.9120802	1.216793	0.478659	0.501917		199	1.053476	.9120802	1.216793	0.478659	0.501917		44	1.123737	.827074	1.52681	0.455699		62	1.128043	.8741853	1.45562	0.354316		93	.9723492	.7862832	1.202446	0.795828	0.6085
CLEC4D	Diffuse lymphoma	99	.9988867	.8124173	1.228155	0.991569	0.000111646		99	.9988867	.8124173	1.228155	0.991569	0.000111646		21	1.013595	.6430755	1.597597	0.953613		30	.922422	.6346853	1.340605	0.672055		48	1.034345	.7691341	1.391006	0.823222	0.8914
CLEC4D	Esophageal Cancer	97	1.493233	1.232077	1.809744	4.35613e-05	16.7095		97	1.330177	1.089147	1.624547	0.00515526	7.82415		23	1.096348	.7249032	1.658123	0.662991		31	1.264176	.8782406	1.819708	0.20718		43	1.510062	1.129694	2.018498	0.00537652	0.4387
CLEC4D	Esophageal adenocarcinoma	75	1.406195	1.126038	1.756055	0.00263744	9.04271		75	1.372926	1.095417	1.720738	0.00594148	7.56797		17	1.23724	.7785338	1.966213	0.36773		25	1.4409	.9718559	2.136319	0.0690815		33	1.397934	.9930407	1.967916	0.0548656	0.8771
CLEC4D	Oral Cancer	98	1.243153	1.021225	1.513309	0.0300604	4.70583		98	1.045073	.8528407	1.280636	0.670767	0.180706		19	1.20853	.7668639	1.904567	0.414415		29	1.099615	.7591736	1.592724	0.61541		50	.9591066	.7202999	1.277087	0.775031	0.6671
CLEC4D	Ovarian Cancer	89	.9881469	.7971999	1.22483	0.913331	0.0118457		89	1.0207	.8141297	1.279685	0.859044	0.0315385		32	.8244551	.5632541	1.206784	0.320694		29	1.236434	.8406208	1.818619	0.281006		28	.957941	.6433739	1.426311	0.832442	0.3350
CLEC4D	Pancreatic Cancer	102	1.034204	.8449709	1.265816	0.744283	0.106398		102	.9858858	.8014968	1.212695	0.892966	0.0181044		19	1.073567	.6714824	1.71642	0.766852		24	.8146056	.5315666	1.248352	0.346461		59	1.036611	.7884531	1.362875	0.796758	0.5994
CLEC4D	Prostate cancer	1126	.9724701	.9148449	1.033725	0.370408	0.802296		1126	.974441	.9164109	1.036146	0.408525	0.683091		239	.9943707	.8722697	1.133564	0.932696		361	.9499912	.8517743	1.059533	0.356852		526	.983613	.8988654	1.076351	0.719276	0.8433
CLEC4D	Rectal Cancer	168	.9516867	.8129899	1.114045	0.537787	0.379656		168	.9186269	.7803364	1.081425	0.30792	1.03958		30	.709568	.4824098	1.043691	0.0813773		64	.8875441	.6818255	1.155331	0.375222		74	1.04689	.8198105	1.336868	0.713378	0.2365
CLEC4D	Stomach Cancer	67	1.207518	.9477615	1.538467	0.127053	2.32814		67	1.184928	.9286718	1.511896	0.172324	1.86261		11	1.027819	.5471603	1.930718	0.93202		22	1.303596	.8613751	1.972849	0.209806		34	1.161641	.8238748	1.637882	0.392687	0.8138
CLEC4D	Thyroid Cancer	44	1.177672	.8714901	1.591427	0.28707	1.13331		44	1.150621	.8481122	1.56103	0.367341	0.812639		10	1.222434	.6454677	2.315135	0.537632		17	1.163814	.7124606	1.901106	0.544586		17	1.098001	.6721086	1.793767	0.708904	0.9649
CLEC4D	Uterine Cancer	136	1.233238	1.037939	1.465284	0.0171589	5.68005		136	1.096484	.915554	1.313169	0.316788	1.00216		35	1.064827	.7446403	1.522691	0.730692		40	.9980282	.7136311	1.395764	0.990798		61	1.181703	.9029899	1.546442	0.223809	0.7315
CLEC4G	Bladder Cancer	100	.9940419	.8135862	1.214523	0.953376	0.00341845		100	.9762749	.7973138	1.195405	0.816224	0.0540117		22	.9123778	.5927119	1.404448	0.676916		29	1.272312	.8871771	1.824639	0.190465		49	.8570468	.6389475	1.149592	0.303219	0.2324
CLEC4G	Brain Cancer	73	1.106663	.8757657	1.398438	0.395952	0.720584		73	1.106663	.8757657	1.398438	0.395952	0.720584		19	1.024635	.6475557	1.621291	0.917215		29	1.139771	.7843366	1.656277	0.492665		25	1.150381	.7731614	1.711644	0.489563	0.9199
CLEC4G	Breast Cancer	758	1.047253	.9743748	1.125583	0.20963	1.57398		758	1.027863	.9538816	1.107583	0.470854	0.519971		188	.9837637	.8461787	1.143719	0.831357		276	1.109771	.9812229	1.255161	0.0972809		294	.9842861	.8727684	1.110053	0.796281	0.3145
CLEC4G	Colon Cancer	358	1.006752	.9054228	1.119422	0.90105	0.0154592		358	1.011313	.9077938	1.126637	0.838214	0.041689		71	1.087071	.8528977	1.385538	0.500006		111	.8854614	.7288838	1.075675	0.220489		176	1.06766	.9156732	1.244875	0.403384	0.2710
CLEC4G	Colorectal Cancer	525	1.013285	.9283566	1.105982	0.767622	0.0873123		525	1.018939	.932044	1.113935	0.679945	0.170188		101	1.056049	.8617336	1.294182	0.599136		175	.9145288	.7832133	1.067861	0.258582		249	1.084834	.9534806	1.234283	0.216251	0.2354
CLEC4G	Head and neck Cancer	119	.9781853	.8142791	1.175084	0.813653	0.055562		119	.9834091	.8176205	1.182815	0.859034	0.031543		25	.8381288	.5617746	1.25043	0.38699		33	.9427465	.6641973	1.338113	0.741436		61	1.08569	.8389136	1.405057	0.532035	0.5401
CLEC4G	Kidney Cancer	124	1.325726	1.111405	1.581377	0.00172454	9.82181		124	1.284451	1.073134	1.53738	0.00634099	7.45075		19	1.249965	.7889141	1.980459	0.342007		43	1.400389	1.033787	1.896995	0.0296651		62	1.21393	.9428015	1.563029	0.132775	0.7726
CLEC4G	Leukemia	127	.9827566	.8225535	1.174161	0.848071	0.0367028		127	.9786343	.819094	1.169249	0.811988	0.0565783		25	1.26269	.8479142	1.880362	0.250975		43	.8373176	.6168393	1.136602	0.254809		59	.9913488	.7639102	1.286502	0.9479	0.2751
CLEC4G	Lip,oral cavity Cancer	46	1.160875	.8646633	1.558562	0.32096	0.985031		46	1.18534	.8818706	1.593239	0.259809	1.26977		10	.5736932	.304006	1.082623	0.0863544		14	1.237782	.720262	2.127148	0.440012		22	1.572338	1.04035	2.376363	0.0317388	0.0327
CLEC4G	Liver Cancer	52	.8548174	.646402	1.130431	0.271267	1.21033		52	.8166687	.6147224	1.084958	0.162308	1.95259		9	.5897196	.3004798	1.15738	0.124757		15	.9540822	.5660994	1.607974	0.859902		28	.8396838	.5689641	1.239215	0.378913	0.5337
CLEC4G	Lung Cancer	380	1.160309	1.047019	1.285856	0.00456112	8.04572		380	1.141109	1.029513	1.264801	0.0119404	6.3197		79	1.088867	.8692654	1.363947	0.458799		110	1.116422	.9220472	1.351774	0.259151		191	1.175239	1.01603	1.359396	0.0296993	0.8298
CLEC4G	Lung adenocarcinoma	145	1.175287	.9950997	1.388101	0.0571566	3.61803		145	1.15783	.9798293	1.368168	0.0853042	2.96083		25	1.251448	.8338019	1.878289	0.278963		39	1.524708	1.112612	2.089438	0.00869715		81	.9935002	.7951323	1.241356	0.954239	0.0870
CLEC4G	Lung squamous cell carcinoma	65	1.06779	.8312809	1.371589	0.607638	0.263629		65	1.062632	.8249976	1.368716	0.638079	0.221263		16	.9002203	.5346119	1.515859	0.692575		17	.7425335	.4581354	1.203478	0.22696		32	1.425251	.9947452	2.042072	0.0534522	0.0796
CLEC4G	Lung small cell carcinoma	41	1.302119	.9566067	1.772425	0.09335	2.81563		41	1.277837	.9351503	1.746101	0.123788	2.36872		8	1.804544	.9112629	3.57348	0.09038		18	1.141953	.6965348	1.872206	0.598716		15	1.261305	.7405449	2.14827	0.392865	0.5600
CLEC4G	Melanoma	285	1.027447	.9125056	1.156867	0.654638	0.200103		285	1.028128	.9126595	1.158204	0.648125	0.208272		58	1.211291	.9327171	1.573068	0.150551		94	1.071024	.8700851	1.318367	0.517478		133	.9297236	.7806342	1.107287	0.413855	0.2307
CLEC4G	Multiple myeloma	93	1.106236	.8978779	1.362946	0.343003	0.899175		93	1.106236	.8978779	1.362946	0.343003	0.899175		14	1.226776	.7262128	2.072368	0.444833		37	1.161668	.8339313	1.618206	0.375553		42	1.023987	.7499645	1.398132	0.881415	0.7908
CLEC4G	Non-Hodgkin lymphoma	199	1.204549	1.046267	1.386775	0.0096194	6.70405		199	1.204549	1.046267	1.386775	0.0096194	6.70405		44	1.290747	.9640447	1.728164	0.0865208		62	1.029772	.7972958	1.330034	0.822192		93	1.288139	1.049395	1.581199	0.0154797	0.3554
CLEC4G	Diffuse lymphoma	99	1.197976	.9805652	1.46359	0.0770809	3.1254		99	1.197976	.9805652	1.46359	0.0770809	3.1254		21	1.293325	.8539045	1.958872	0.224619		30	.9529533	.6584894	1.379096	0.798312		48	1.316216	.9901409	1.749675	0.0585247	0.3638
CLEC4G	Esophageal Cancer	97	1.232205	1.006391	1.508687	0.0432126	4.08707		97	1.177501	.9599309	1.444385	0.116969	2.45744		23	1.004528	.6590801	1.531039	0.983235		31	1.268206	.8836019	1.820216	0.197484		43	1.218365	.8961533	1.656428	0.207554	0.6855
CLEC4G	Esophageal adenocarcinoma	75	1.30004	1.03446	1.633803	0.0244144	5.06495		75	1.254329	.9942631	1.58242	0.055949	3.65358		17	.9190983	.5616672	1.50399	0.737066		25	1.376332	.9259046	2.04588	0.114261		33	1.364835	.9641783	1.931982	0.0793923	0.3736
CLEC4G	Oral Cancer	98	.9628205	.7866036	1.178514	0.713348	0.134956		98	.9760416	.7960644	1.196709	0.815616	0.0543761		19	.8734583	.5517994	1.382621	0.563688		29	.9514319	.6541096	1.383901	0.794533		50	1.043772	.7843504	1.388996	0.768867	0.7977
CLEC4G	Ovarian Cancer	89	1.058361	.8562178	1.308229	0.599919	0.275118		89	1.085762	.8727724	1.350729	0.460186	0.545442		32	.904219	.6295024	1.298823	0.585812		29	1.21794	.8311565	1.784716	0.311857		28	1.070068	.7237384	1.582127	0.734286	0.5372
CLEC4G	Pancreatic Cancer	102	1.127006	.9260298	1.371601	0.232827	1.42351		102	1.09392	.8956099	1.33614	0.379062	0.77374		19	1.409083	.9085868	2.18528	0.125578		24	.9569903	.6302702	1.453076	0.836549		59	1.054587	.8100259	1.372985	0.692971	0.4176
CLEC4G	Prostate cancer	1126	1.034963	.9747582	1.098887	0.261064	1.26311		1126	1.035038	.9745514	1.099279	0.262322	1.25646		239	.9784036	.8579016	1.115831	0.744742		361	1.052858	.9468461	1.17074	0.34147		526	1.051149	.9625447	1.147909	0.266876	0.6310
CLEC4G	Rectal Cancer	168	1.030452	.8828913	1.202676	0.703632	0.144721		168	1.039896	.8883395	1.21731	0.626427	0.236937		30	.992654	.6832255	1.442221	0.969142		64	.9610927	.7442984	1.241033	0.760923		74	1.130053	.8916504	1.432197	0.311852	0.6385
CLEC4G	Stomach Cancer	67	.9704275	.7591713	1.24047	0.810605	0.0574303		67	.9490275	.7400333	1.217044	0.680167	0.169938		11	.8242034	.4455091	1.524798	0.537924		22	.6252087	.4061184	.9624925	0.0328729		34	1.286824	.9142899	1.811149	0.148147	0.0326
CLEC4G	Thyroid Cancer	44	1.012851	.7502572	1.367355	0.933538	0.00695471		44	.9583599	.7044549	1.303779	0.786522	0.0733486		10	1.441117	.7962727	2.608176	0.227318		17	.6512908	.4009967	1.057813	0.0831248		17	1.089265	.6679021	1.776455	0.731882	0.1046
CLEC4G	Uterine Cancer	136	1.216648	1.028832	1.438749	0.0218928	5.25428		136	1.052988	.8857536	1.251797	0.558464	0.342371		35	1.107411	.782627	1.566979	0.564572		40	.9025353	.6539171	1.245678	0.532791		61	1.156156	.8973422	1.489618	0.261767	0.4805
CLEC5A	Bladder Cancer	102	1.079939	.8865583	1.315501	0.444918	0.583565		102	1.016518	.8276639	1.248464	0.875853	0.0244072		24	1.21822	.8215234	1.806473	0.326119		29	1.083066	.7430838	1.578601	0.678046		49	.87367	.6393488	1.19387	0.396602	0.4020
CLEC5A	Brain Cancer	69	1.060226	.8316896	1.35156	0.636835	0.222906		69	1.060226	.8316896	1.35156	0.636835	0.222906		18	1.202436	.7893189	1.831772	0.390687		29	1.140187	.7834142	1.659436	0.493242		22	.8442086	.5373792	1.32623	0.462428	0.4813
CLEC5A	Breast Cancer	751	.9876188	.9129301	1.068418	0.756169	0.0964202		751	.9998188	.9239548	1.081912	0.99641	2.02487e-05		186	1.058814	.9054527	1.23815	0.474077		271	.9745232	.8544686	1.111446	0.700433		294	.9806992	.8636616	1.113597	0.763738	0.6881
CLEC5A	Colon Cancer	358	1.030803	.9246727	1.149115	0.584198	0.299497		358	1.042866	.9335542	1.164977	0.457517	0.551962		73	1.132394	.8944541	1.433629	0.301544		111	1.005984	.8210865	1.232519	0.954082		174	1.031192	.8793816	1.209209	0.705415	0.7382
CLEC5A	Colorectal Cancer	527	1.046253	.9573555	1.143406	0.318266	0.996059		527	1.045446	.9547737	1.144728	0.336989	0.921852		103	.9881604	.8044721	1.213791	0.909629		172	1.038182	.8847807	1.21818	0.645992		252	1.076772	.9449118	1.227033	0.267087	0.7821
CLEC5A	Head and neck Cancer	123	1.236265	1.043119	1.465174	0.0144044	5.9879		123	1.021342	.8499837	1.227247	0.821695	0.0507895		25	.9988553	.664894	1.500558	0.995599		32	1.149443	.8124763	1.626165	0.431395		66	.9691894	.750572	1.251483	0.810368	0.7341
CLEC5A	Kidney Cancer	125	1.227853	1.033539	1.4587	0.0195293	5.45349		125	1.173746	.9804063	1.405214	0.0810748	3.04322		18	1.588887	1.052329	2.399024	0.0276236		45	1.070682	.7854535	1.459489	0.665674		62	1.138785	.8798291	1.473957	0.323482	0.2939
CLEC5A	Leukemia	129	1.077573	.9023177	1.286867	0.409392	0.680567		129	1.066752	.8903202	1.278147	0.483599	0.490737		26	.7798887	.5114065	1.189321	0.248226		43	1.099942	.8083216	1.496771	0.544469		60	1.18286	.9159193	1.527601	0.19812	0.2492
CLEC5A	Lip,oral cavity Cancer	49	1.173698	.8887624	1.549984	0.258975	1.27423		49	1.022095	.762741	1.369636	0.88365	0.0214163		10	1.093271	.5812115	2.056465	0.782065		14	.9549083	.5458879	1.670398	0.871528		25	1.049934	.6944576	1.587371	0.817277	0.9452
CLEC5A	Liver Cancer	52	1.146984	.871128	1.510194	0.328557	0.954575		52	1.142479	.8624214	1.513481	0.353216	0.861868		9	.94006	.4601616	1.92044	0.865333		14	1.182165	.690202	2.02479	0.542178		29	1.207175	.8340884	1.747143	0.31819	0.8265
CLEC5A	Lung Cancer	376	1.532171	1.406975	1.668509	1.01464e-22	96.2459		376	1.221415	1.10666	1.348071	7.09116e-05	15.7864		78	1.378895	1.130028	1.682571	0.00155779		110	1.108082	.9188939	1.336221	0.282624		188	1.218055	1.056944	1.403724	0.00642901	0.2914
CLEC5A	Lung adenocarcinoma	145	1.417242	1.223731	1.641354	3.23208e-06	21.6736		145	1.19332	1.01517	1.402734	0.0321553	4.5902		26	1.47292	1.060298	2.046117	0.0209387		40	.9479429	.6813272	1.31889	0.751033		79	1.216904	.9757872	1.517601	0.0814364	0.1767
CLEC5A	Lung squamous cell carcinoma	64	1.794674	1.492043	2.158687	5.41133e-10	38.523		64	1.380769	1.101119	1.731441	0.00520295	7.80751		16	1.394429	.8632324	2.252502	0.174185		16	1.336022	.8536256	2.091026	0.204971		32	1.393198	1.01302	1.916055	0.0413976	0.9875
CLEC5A	Lung small cell carcinoma	40	1.311018	.9796305	1.754507	0.0685254	3.31799		40	.853763	.6138704	1.187403	0.347535	0.882437		8	1.05896	.5055797	2.21804	0.879292		18	.8592185	.5247334	1.406917	0.546468		14	.7584681	.4267286	1.348102	0.34615	0.7836
CLEC5A	Melanoma	286	.9991853	.8830152	1.130639	0.989688	0.000167038		286	1.005429	.8878239	1.138612	0.932022	0.00727623		56	1.032396	.7832458	1.360801	0.821007		91	1.051275	.8442903	1.309003	0.654892		139	.9650913	.8054186	1.156419	0.700191	0.8224
CLEC5A	Multiple myeloma	97	1.032491	.8378512	1.272346	0.764173	0.0900036		97	1.032491	.8378512	1.272346	0.764173	0.0900036		15	.8345894	.47972	1.451971	0.522173		38	1.059762	.7626841	1.472556	0.729466		44	1.078973	.7931392	1.467818	0.628345	0.7153
CLEC5A	Non-Hodgkin lymphoma	200	1.215037	1.057896	1.39552	0.00584284	7.59815		200	1.215037	1.057896	1.39552	0.00584284	7.59815		45	1.499908	1.153931	1.949619	0.00244491		61	1.063501	.8194804	1.380186	0.643401		94	1.179202	.9606089	1.447538	0.115075	0.1693
CLEC5A	Diffuse lymphoma	100	1.067591	.8702929	1.309616	0.530418	0.393591		100	1.067591	.8702929	1.309616	0.530418	0.393591		21	1.037381	.657927	1.635681	0.874488		30	1.108555	.7703643	1.595211	0.578901		49	1.048868	.7817225	1.407308	0.750404	0.9657
CLEC5A	Esophageal Cancer	98	1.053224	.8584703	1.29216	0.619121	0.247105		98	.9559601	.7734032	1.181608	0.677002	0.17352		24	.9809987	.6454434	1.491004	0.928433		31	.7232722	.4922084	1.062807	0.0989902		43	1.126843	.8241123	1.54078	0.454396	0.2130
CLEC5A	Esophageal adenocarcinoma	76	1.003218	.7933774	1.26856	0.978591	0.000720142		76	1.018446	.8053262	1.287965	0.878729	0.0232808		18	.9027226	.5594705	1.45657	0.675029		25	.8711083	.5725338	1.325389	0.519313		33	1.209858	.855174	1.711647	0.281853	0.4225
CLEC5A	Oral Cancer	102	1.272083	1.057726	1.529882	0.0105873	6.53331		102	1.065838	.8725617	1.301925	0.532241	0.39011		19	1.18632	.753724	1.867201	0.460346		29	1.232624	.865489	1.755495	0.246355		54	.9416878	.7082353	1.252092	0.679363	0.4526
CLEC5A	Ovarian Cancer	84	1.066777	.8496693	1.33936	0.577676	0.310007		84	1.084314	.8620615	1.363867	0.489139	0.478419		28	.6190696	.4018424	.9537251	0.0296417		29	1.458645	1.073797	1.981422	0.0157111		27	1.19351	.7973322	1.786541	0.390054	0.0062
CLEC5A	Pancreatic Cancer	104	.8649221	.7019878	1.065674	0.172985	1.85688		104	.8346955	.6748075	1.032467	0.0958211	2.77376		19	.7765315	.4757288	1.267531	0.311693		26	.9654925	.6403057	1.455829	0.866906		59	.7996668	.5999856	1.065804	0.127213	0.7220
CLEC5A	Prostate cancer	1112	1.011154	.9516678	1.074358	0.719922	0.128568		1112	1.01388	.9540771	1.077432	0.656752	0.197493		231	1.135006	1.000242	1.287926	0.0495631		356	1.016063	.9124637	1.131425	0.771492		525	.9570312	.8744095	1.04746	0.340385	0.0986
CLEC5A	Rectal Cancer	169	1.078956	.9249889	1.258551	0.333353	0.935828		169	1.052375	.8983108	1.232863	0.527315	0.399563		30	.6797901	.4557334	1.014002	0.0585162		61	1.091392	.8439084	1.411453	0.505076		78	1.18038	.9398218	1.482513	0.15381	0.0596
CLEC5A	Stomach Cancer	66	1.084655	.8504387	1.383376	0.512648	0.428658		66	1.073618	.8422891	1.368479	0.566152	0.329164		10	.6009235	.3023389	1.194385	0.146187		22	1.134133	.7554037	1.702743	0.543801		34	1.20461	.8732379	1.66173	0.256733	0.1927
CLEC5A	Thyroid Cancer	40	.9348732	.6684103	1.307562	0.694017	0.154771		40	.9590297	.6862478	1.340242	0.80647	0.0600165		10	1.268458	.6824555	2.357642	0.452101		15	.8196594	.4672299	1.437925	0.488021		15	.9153579	.5294843	1.582445	0.751507	0.5749
CLEC5A	Uterine Cancer	134	1.004241	.8337019	1.209664	0.964455	0.0019859		134	1.049044	.8703989	1.264356	0.615188	0.252688		35	.9971829	.6933499	1.434158	0.98786		41	1.087198	.7800508	1.515286	0.621619		58	1.073608	.8085477	1.425561	0.623456	0.9333
CLEC6A	Bladder Cancer	96	1.138461	.9344508	1.387012	0.198069	1.65656		96	1.083399	.8824671	1.330082	0.444069	0.585745		21	1.203865	.7957902	1.821198	0.379692		28	.980355	.6647445	1.445813	0.920272		47	1.111661	.8278159	1.492832	0.481603	0.7700
CLEC6A	Brain Cancer	71	1.266895	1.01872	1.57553	0.0334456	4.52282		71	1.266895	1.01872	1.57553	0.0334456	4.52282		18	1.020273	.6440964	1.616151	0.931848		28	1.504302	1.106207	2.04566	0.00922645		25	1.186115	.8088422	1.739362	0.382209	0.3424
CLEC6A	Breast Cancer	743	1.044626	.9709059	1.123944	0.242308	1.36712		743	1.033079	.9587396	1.113183	0.393043	0.729509		184	.9404277	.8073293	1.095469	0.430196		265	1.049062	.9264293	1.187928	0.450159		294	1.074834	.9552162	1.209432	0.230591	0.3777
CLEC6A	Colon Cancer	358	1.080735	.973975	1.199197	0.143451	2.14054		358	1.078711	.9704794	1.199012	0.160171	1.97261		68	1.093862	.8619154	1.388226	0.460611		113	1.178866	.9828808	1.41393	0.0760917		177	1.009584	.8649756	1.178368	0.903749	0.4420
CLEC6A	Colorectal Cancer	521	1.067653	.9792264	1.164065	0.137793	2.20243		521	1.059284	.969762	1.15707	0.201105	1.63433		98	1.091929	.8948789	1.332369	0.386419		173	1.132088	.9746473	1.31496	0.104408		250	.9965697	.8747289	1.135382	0.958812	0.4302
CLEC6A	Head and neck Cancer	115	1.118351	.9335327	1.33976	0.22487	1.47302		115	.9721352	.8012021	1.179536	0.774552	0.0820395		23	.8147744	.5220152	1.27172	0.367172		32	.9348595	.644852	1.355291	0.72222		60	1.064962	.8184081	1.385793	0.639463	0.5756
CLEC6A	Kidney Cancer	120	1.298724	1.098606	1.535295	0.00220281	9.37236		120	1.242428	1.042491	1.480711	0.0153163	5.87971		17	1.42926	.9370301	2.180061	0.0973115		43	1.129809	.8337262	1.531042	0.431199		60	1.258611	.9834183	1.610812	0.067679	0.6673
CLEC6A	Leukemia	127	1.272902	1.081186	1.498613	0.00376528	8.39368		127	1.264343	1.072325	1.490745	0.00525743	7.78869		26	.9275458	.617016	1.394358	0.717633		42	1.74932	1.402233	2.18232	7.19756e-07		59	1.041252	.8014874	1.352741	0.762092	0.0022
CLEC6A	Lip,oral cavity Cancer	46	1.080017	.8081578	1.443328	0.602859	0.270705		46	.9910963	.7299739	1.345626	0.954289	0.00328575		9	.7701924	.3623885	1.636907	0.497254		13	.9039228	.5023913	1.626375	0.73607		24	1.13494	.752696	1.7113	0.545771	0.6252
CLEC6A	Liver Cancer	49	1.108712	.8380306	1.466821	0.469903	0.522204		49	1.061526	.7947509	1.417849	0.685978	0.163474		10	.8955081	.4675212	1.715291	0.739277		12	1.44511	.8676062	2.407018	0.157245		27	.9489696	.6320511	1.424795	0.800574	0.3760
CLEC6A	Lung Cancer	374	1.316526	1.199084	1.445471	8.00672e-09	33.2735		374	1.109927	1.000282	1.231591	0.0493816	3.86233		79	1.1337	.9083783	1.414912	0.26701		107	1.079297	.8861501	1.314542	0.448138		188	1.117741	.9651223	1.294495	0.137273	0.9412
CLEC6A	Lung adenocarcinoma	143	1.27185	1.090539	1.483306	0.00218052	9.39101		143	1.105351	.9360632	1.305256	0.237621	1.39465		26	1.279614	.8831634	1.85403	0.192493		37	1.107833	.7922745	1.549077	0.549381		80	1.047564	.8361056	1.312501	0.686261	0.6647
CLEC6A	Lung squamous cell carcinoma	66	1.429305	1.151535	1.774078	0.00119653	10.4957		66	1.186128	.9224351	1.525203	0.183322	1.77048		16	1.149177	.7019537	1.881333	0.580356		17	1.047848	.619333	1.772852	0.861704		33	1.275326	.9013001	1.804566	0.169687	0.8201
CLEC6A	Lung small cell carcinoma	38	1.307698	.9723049	1.758783	0.0760274	3.14784		38	1.013069	.7190424	1.427327	0.940825	0.00551057		8	.904235	.4036799	2.025468	0.806728		18	1.043896	.6342416	1.718144	0.865814		12	1.081704	.5797558	2.018235	0.805057	0.9387
CLEC6A	Melanoma	276	.9875478	.8741696	1.115631	0.840398	0.0405559		276	.9849951	.8711528	1.113714	0.809349	0.058209		56	1.03082	.7908198	1.343656	0.82239		88	1.113415	.9005674	1.376569	0.320973		132	.8849436	.7374467	1.061941	0.18887	0.2568
CLEC6A	Multiple myeloma	89	1.070996	.8690859	1.319816	0.519887	0.414117		89	1.070996	.8690859	1.319816	0.519887	0.414117		12	1.216488	.71679	2.064543	0.467746		38	1.157955	.8474073	1.582309	0.357257		39	.9432375	.6803246	1.307754	0.725942	0.5937
CLEC6A	Non-Hodgkin lymphoma	192	1.304744	1.144238	1.487765	7.13473e-05	15.7748		192	1.304744	1.144238	1.487765	7.13473e-05	15.7748		43	1.581633	1.252346	1.997501	0.000118492		60	1.372467	1.09468	1.720747	0.0060701		89	1.107417	.8985084	1.364899	0.338771	0.0769
CLEC6A	Diffuse lymphoma	98	1.359057	1.136816	1.624746	0.000758559	11.34		98	1.359057	1.136816	1.624746	0.000758559	11.34		20	1.571795	1.120055	2.205729	0.00890235		29	1.375654	.9976679	1.896847	0.0516884		49	1.242825	.9498086	1.626236	0.113057	0.5669
CLEC6A	Esophageal Cancer	93	1.143918	.9353092	1.399054	0.19056	1.71328		93	1.042442	.8438523	1.287768	0.699883	0.148593		22	1.153135	.7670076	1.733647	0.493405		29	.8669848	.5845079	1.285975	0.477964		42	1.10988	.8113261	1.518298	0.51433	0.5412
CLEC6A	Esophageal adenocarcinoma	73	1.147858	.9142644	1.441134	0.234894	1.41098		73	1.117898	.8865848	1.409563	0.346069	0.88782		16	1.177014	.7367169	1.880453	0.495378		24	1.063267	.7059158	1.601518	0.769108		33	1.128352	.7952454	1.600988	0.498724	0.9481
CLEC6A	Oral Cancer	95	1.094648	.8957249	1.337748	0.376818	0.781058		95	.9592747	.7747951	1.187679	0.702795	0.145581		17	.768735	.4535613	1.302919	0.328562		28	.9610414	.6462852	1.429091	0.844381		50	1.036803	.7763201	1.384688	0.806588	0.6218
CLEC6A	Ovarian Cancer	83	.994108	.7967614	1.240334	0.958258	0.00273948		83	1.002889	.7997433	1.257636	0.980073	0.00062388		30	.9847144	.6764403	1.433478	0.93592		26	1.13851	.7779209	1.666242	0.504404		27	.8512576	.5626976	1.287795	0.445791	0.5979
CLEC6A	Pancreatic Cancer	100	.9628349	.7862794	1.179035	0.714034	0.134281		100	.9211704	.7485052	1.133666	0.438143	0.60114		18	1.146488	.7217238	1.821242	0.562644		25	.7269292	.473941	1.114962	0.143921		57	.9458967	.7190995	1.244223	0.690867	0.3551
CLEC6A	Prostate cancer	1101	.955891	.8993153	1.016026	0.147278	2.10021		1101	.9560901	.8992677	1.016503	0.150896	2.06317		234	.9644114	.8466451	1.098559	0.585516		350	.9661923	.8668621	1.076904	0.534358		517	.9461611	.8644587	1.035585	0.229717	0.9492
CLEC6A	Rectal Cancer	163	1.039606	.8900054	1.214352	0.624148	0.24008		163	1.015126	.8648025	1.191579	0.854333	0.0337064		30	1.091163	.7580977	1.570557	0.638695		60	1.042426	.8013867	1.355964	0.756795		73	.9643337	.7567315	1.22889	0.769049	0.8344
CLEC6A	Stomach Cancer	65	1.204829	.9499104	1.528158	0.124467	2.36019		65	1.185078	.9332047	1.504932	0.16365	1.94017		9	1.098554	.5608442	2.151795	0.784068		22	1.543071	1.094819	2.174852	0.013237		34	.973519	.6853366	1.382881	0.880876	0.1755
CLEC6A	Thyroid Cancer	43	.8217401	.5973717	1.13038	0.227543	1.45615		43	.7961226	.5769711	1.098515	0.165143	1.92649		10	1.187806	.6517	2.164928	0.574151		16	.9013195	.5353828	1.517376	0.695842		17	.5456516	.3242199	.9183138	0.0225595	0.1397
CLEC6A	Uterine Cancer	133	.9132549	.7634477	1.092458	0.320896	0.98529		133	.8414496	.7000243	1.011447	0.0659545	3.38094		33	.6302105	.4282368	.9274432	0.0191778		42	.9354965	.6800724	1.286854	0.68193		58	.9025364	.6855499	1.188202	0.464844	0.2437
CLEC7A	Bladder Cancer	101	1.109938	.9011168	1.36715	0.326669	0.962058		101	1.067592	.8688453	1.311802	0.53374	0.387267		22	.8677197	.5876792	1.281205	0.475456		29	1.499316	.9933154	2.263076	0.0538507		50	.9893642	.7477841	1.308989	0.940325	0.1375
CLEC7A	Brain Cancer	73	1.244648	.9608265	1.612308	0.0974504	2.74678		73	1.244648	.9608265	1.612308	0.0974504	2.74678		19	1.317739	.7971918	2.17819	0.281914		29	1.256175	.8288006	1.903926	0.282401		25	1.184101	.7608952	1.84269	0.45391	0.9512
CLEC7A	Breast Cancer	765	.9620555	.8955055	1.033551	0.290209	1.11865		765	.9668989	.8988862	1.040058	0.365709	0.818192		191	.9785509	.8437874	1.134838	0.77426		277	.922346	.8200653	1.037383	0.177674		297	1.005623	.8928092	1.132692	0.926412	0.5880
CLEC7A	Colon Cancer	364	1.013969	.9115785	1.127861	0.798397	0.0652404		364	1.028365	.9213688	1.147787	0.617793	0.248982		73	1.090098	.8480383	1.40125	0.500711		112	1.161684	.9401092	1.435481	0.165139		179	.9433727	.8139037	1.093436	0.438945	0.2480
CLEC7A	Colorectal Cancer	535	1.01118	.926492	1.10361	0.803258	0.0620671		535	1.019867	.9322772	1.115687	0.667643	0.184371		104	1.114939	.9017547	1.378521	0.314966		175	1.153847	.975194	1.365228	0.0954549		256	.9191545	.8147166	1.03698	0.170723	0.0614
CLEC7A	Head and neck Cancer	121	1.081104	.8940099	1.307353	0.421194	0.646982		121	.9935008	.8267741	1.19385	0.944538	0.0048396		24	.8707937	.6010214	1.261655	0.464573		33	1.041366	.7237902	1.498283	0.827134		64	1.023518	.7899447	1.326154	0.860387	0.7418
CLEC7A	Kidney Cancer	126	1.499139	1.222151	1.838902	0.000102431	15.0914		126	1.405666	1.144063	1.727087	0.00119139	10.5036		19	1.357775	.8055299	2.28862	0.250908		44	1.527922	1.06976	2.182307	0.0197675		63	1.336203	1.00342	1.779352	0.0473307	0.8411
CLEC7A	Leukemia	130	1.200656	.9911769	1.454407	0.0615714	3.49454		130	1.196854	.9870606	1.451238	0.0676229	3.3398		26	.9890506	.6622798	1.477051	0.957091		43	1.542195	1.085977	2.190068	0.0154826		61	1.107627	.8428531	1.455578	0.463324	0.2038
CLEC7A	Lip,oral cavity Cancer	47	1.145585	.8371461	1.567667	0.395736	0.721245		47	1.109308	.810175	1.518888	0.51762	0.418634		9	.8164387	.427036	1.560927	0.53966		14	1.078952	.6129248	1.899314	0.792264		24	1.275159	.797414	2.039131	0.310191	0.5504
CLEC7A	Liver Cancer	52	1.262875	.9287858	1.717139	0.13656	2.2163		52	1.252875	.9140237	1.717347	0.161152	1.96338		10	1.268256	.6170222	2.606834	0.51798		15	2.059872	1.144694	3.706731	0.0159179		27	.9921073	.6757947	1.456473	0.967734	0.1245
CLEC7A	Lung Cancer	383	1.260083	1.127276	1.408536	4.73608e-05	16.5509		383	1.032856	.9314655	1.145282	0.539728	0.376045		79	.997659	.79445	1.252846	0.983909		111	1.019956	.8416997	1.235964	0.840219		193	1.055312	.9118511	1.221343	0.4702	0.9100
CLEC7A	Lung adenocarcinoma	145	1.191756	.996839	1.424787	0.054202	3.70647		145	1.032202	.8718488	1.222049	0.712918	0.13538		24	1.071037	.7027685	1.632287	0.749556		40	1.189461	.8395152	1.685278	0.329085		81	.9557355	.7716885	1.183677	0.678255	0.5618
CLEC7A	Lung squamous cell carcinoma	65	1.111594	.8576909	1.440661	0.423913	0.639442		65	.8989728	.7130429	1.133385	0.367659	0.811561		16	.765425	.5033428	1.163969	0.211303		17	.7795766	.5260304	1.155332	0.214756		32	1.112512	.7672338	1.613175	0.573856	0.3141
CLEC7A	Lung small cell carcinoma	41	1.337786	.9467672	1.890298	0.0989748	2.72199		41	.9981846	.7293935	1.366029	0.990943	0.000128859		8	1.700261	.7514573	3.847043	0.202636		18	.8842496	.5770078	1.35509	0.572205		15	.9591203	.5746636	1.600783	0.873113	0.3739
CLEC7A	Melanoma	290	.97766	.8697958	1.098901	0.704843	0.143483		290	.9827985	.8739616	1.105189	0.772005	0.083957		59	1.030813	.7902803	1.344554	0.822874		93	1.037368	.8367737	1.286049	0.737918		138	.9300952	.7891853	1.096165	0.387279	0.6713
CLEC7A	Multiple myeloma	90	1.021329	.8247566	1.264753	0.846568	0.0374417		90	1.021329	.8247566	1.264753	0.846568	0.0374417		13	1.498723	.8045104	2.791971	0.20242		38	.9428717	.6902169	1.288011	0.711662		39	.9890619	.7190332	1.360498	0.946098	0.4174
CLEC7A	Non-Hodgkin lymphoma	202	1.199402	1.027255	1.400396	0.0214404	5.29063		202	1.199402	1.027255	1.400396	0.0214404	5.29063		45	1.440931	1.023414	2.028782	0.03639		63	1.436756	1.07796	1.914977	0.0134335		94	.9950544	.8080094	1.225398	0.962778	0.0583
CLEC7A	Diffuse lymphoma	101	1.100102	.8908003	1.35858	0.375602	0.785049		101	1.100102	.8908003	1.35858	0.375602	0.785049		21	1.195201	.739253	1.932364	0.466948		31	1.29385	.8665465	1.931862	0.207809		49	.9678542	.7293295	1.284388	0.82095	0.4673
CLEC7A	Esophageal Cancer	98	1.247554	.9955522	1.563345	0.054701	3.69118		98	1.131669	.9066124	1.412593	0.274236	1.19544		24	1.279877	.8107281	2.020511	0.289477		31	1.076178	.7327889	1.580482	0.708096		43	1.087758	.7817169	1.513613	0.61776	0.8197
CLEC7A	Esophageal adenocarcinoma	76	1.361996	1.047878	1.770276	0.0209118	5.33413		76	1.321686	1.018099	1.7158	0.0361998	4.38767		18	1.351023	.8065889	2.262942	0.252945		25	1.31752	.8354514	2.077749	0.23545		33	1.296412	.868583	1.934971	0.203923	0.9924
CLEC7A	Oral Cancer	100	1.119034	.9047607	1.384053	0.299706	1.0755		100	1.04623	.8495467	1.288448	0.670583	0.18092		18	1.036823	.6360168	1.69021	0.884688		29	1.049755	.7124343	1.546789	0.806054		53	1.045965	.7837973	1.395825	0.760168	0.9992
CLEC7A	Ovarian Cancer	88	1.097742	.8757381	1.376024	0.418545	0.654397		88	1.114753	.8814809	1.409758	0.364482	0.822392		32	1.07754	.741394	1.566095	0.69545		29	1.41882	.9138163	2.202904	0.119125		27	.9223916	.6320608	1.346083	0.675292	0.3447
CLEC7A	Pancreatic Cancer	103	.8450487	.7104642	1.005128	0.0571479	3.61828		103	.8238216	.6943283	.9774656	0.0263381	4.93368		18	.8662527	.5732191	1.309087	0.495537		26	.9095426	.6329832	1.306935	0.608203		59	.7854509	.6313526	.9771609	0.0302112	0.7686
CLEC7A	Prostate cancer	1142	1.018453	.9594181	1.08112	0.548401	0.360189		1142	1.022011	.9625454	1.08515	0.476559	0.506727		242	1.030034	.905148	1.172151	0.653618		367	1.070117	.9602078	1.192606	0.22035		533	.9876254	.9058984	1.076725	0.777526	0.5198
CLEC7A	Rectal Cancer	172	1.006127	.8632592	1.172638	0.937694	0.00611036		172	1.006331	.861483	1.175533	0.936563	0.00633466		31	1.176691	.7901111	1.752415	0.423321		63	1.141934	.8673461	1.503453	0.344251		78	.8728303	.7089132	1.074649	0.199984	0.2053
CLEC7A	Stomach Cancer	68	1.249335	.9566214	1.631616	0.102181	2.67117		68	1.211147	.9263624	1.583481	0.161306	1.96194		11	.9937736	.527158	1.873416	0.984595		22	1.312557	.8197344	2.101664	0.257479		35	1.220248	.837454	1.778013	0.300024	0.7843
CLEC7A	Thyroid Cancer	44	1.132569	.8181371	1.567845	0.453102	0.562881		44	1.108656	.8019155	1.532728	0.532519	0.389582		10	.8933008	.4858402	1.642488	0.716527		17	1.084107	.6496211	1.80919	0.757271		17	1.331115	.7587678	2.335189	0.318598	0.6396
CLEC7A	Uterine Cancer	138	1.116912	.9300598	1.341302	0.236524	1.40119		138	1.037246	.8695884	1.237228	0.684348	0.165272		36	.9075226	.6566856	1.254173	0.556609		41	1.192455	.8418702	1.689035	0.321726		61	1.044262	.8033173	1.357476	0.746236	0.5289
CLIP2	Bladder Cancer	100	.9490125	.7797752	1.15498	0.601521	0.272708		100	.9455901	.776683	1.15123	0.577362	0.310519		22	1.018166	.6709101	1.545156	0.932588		29	.8837967	.6123886	1.275492	0.509283		49	.956902	.7211539	1.269717	0.760161	0.8794
CLIP2	Brain Cancer	73	1.19264	.9417724	1.510332	0.14372	2.13767		73	1.19264	.9417724	1.510332	0.14372	2.13767		19	1.206764	.7651379	1.903291	0.418835		29	1.169903	.8028779	1.704709	0.413958		25	1.211525	.8070909	1.818622	0.354526	0.9909
CLIP2	Breast Cancer	758	.9498158	.8834578	1.021158	0.163512	1.94144		758	.9545003	.8875915	1.026453	0.209173	1.57714		188	.9880268	.8532358	1.144112	0.872125		276	.9490011	.8416088	1.070097	0.392948		294	.9388551	.8354903	1.055008	0.289061	0.8612
CLIP2	Colon Cancer	358	.9989511	.8993696	1.109559	0.984373	0.000383636		358	.9992893	.899468	1.110189	0.989435	0.00017533		71	1.087272	.8557732	1.381395	0.49337		111	1.030103	.8531493	1.243759	0.757767		176	.9473669	.8156487	1.100356	0.479014	0.5872
CLIP2	Colorectal Cancer	525	.9907975	.9085692	1.080468	0.834337	0.0437408		525	.9915487	.9090907	1.081486	0.848062	0.0367076		101	1.149241	.9394023	1.405953	0.17629		175	.9355512	.8058605	1.086114	0.381576		249	.9733644	.8581138	1.104094	0.67458	0.2562
CLIP2	Head and neck Cancer	119	.8613411	.7199961	1.030434	0.102649	2.6639		119	.8695114	.7267768	1.040278	0.126429	2.33582		25	.8208641	.5568846	1.209977	0.318693		33	.9401221	.666827	1.325426	0.724589		61	.8474352	.6601418	1.087867	0.193922	0.8514
CLIP2	Kidney Cancer	124	1.089174	.9096614	1.304111	0.35259	0.864115		124	1.077515	.8996338	1.290568	0.417362	0.657731		19	1.541176	.955232	2.48654	0.0763448		43	1.193205	.8756979	1.625832	0.263111		62	.9089318	.7070243	1.168499	0.456272	0.1148
CLIP2	Leukemia	127	.8799671	.7388821	1.047991	0.151513	2.05695		127	.876014	.7355598	1.043288	0.137631	2.20425		25	.716476	.487422	1.053169	0.0898128		43	.9350986	.6900001	1.26726	0.665241		59	.9124946	.7059567	1.179458	0.484316	0.5167
CLIP2	Lip,oral cavity Cancer	46	.8023026	.6015006	1.070139	0.133945	2.24618		46	.8090785	.6072771	1.07794	0.147822	2.09458		10	.8333832	.4471634	1.553185	0.566107		14	1.020279	.5973288	1.742708	0.941408		22	.698962	.4623258	1.056718	0.0894392	0.5459
CLIP2	Liver Cancer	52	.8212157	.6248373	1.079313	0.157776	1.99541		52	.8200633	.6240699	1.07761	0.15457	2.02656		9	.5959457	.31079	1.142737	0.119167		15	.657351	.3997808	1.080868	0.0982335		28	1.031643	.7032257	1.513436	0.873413	0.2166
CLIP2	Lung Cancer	380	.9366309	.8461451	1.036793	0.206616	1.59498		380	.9406	.8507587	1.039929	0.231864	1.42939		79	1.058419	.8492745	1.319069	0.613225		110	.845156	.7027242	1.016457	0.0739989		191	.9503089	.8239543	1.09604	0.483817	0.2992
CLIP2	Lung adenocarcinoma	145	.9016377	.7653168	1.06224	0.215709	1.53269		145	.9057289	.7701067	1.065235	0.231547	1.43133		25	.766776	.5219563	1.126427	0.175964		39	.7895301	.5818063	1.071418	0.129239		81	1.02331	.8213273	1.274965	0.83726	0.2618
CLIP2	Lung squamous cell carcinoma	65	.9092287	.7115816	1.161774	0.446702	0.579006		65	.9225338	.7228951	1.177306	0.51695	0.419974		16	1.426126	.8597009	2.365749	0.169266		17	.6470159	.4017649	1.041977	0.0733205		32	.851973	.5994914	1.21079	0.371672	0.0776
CLIP2	Lung small cell carcinoma	41	1.127448	.8231238	1.544286	0.454871	0.558486		41	1.120087	.8205284	1.52901	0.475095	0.510102		8	1.059486	.5249162	2.138458	0.871886		18	1.399096	.8578902	2.281724	0.178387		15	.8591281	.5180126	1.424871	0.556379	0.3953
CLIP2	Melanoma	285	1.009664	.8970429	1.136425	0.873362	0.025405		285	1.009465	.8966377	1.136491	0.8762	0.0242699		58	1.145212	.8780499	1.493663	0.317111		94	.9326181	.7594872	1.145215	0.505531		133	1.010146	.8492691	1.201498	0.909192	0.4874
CLIP2	Multiple myeloma	93	1.35355	1.093781	1.675012	0.00536168	7.75322		93	1.35355	1.093781	1.675012	0.00536168	7.75322		14	1.783794	1.019603	3.120747	0.0425612		37	1.235018	.8817351	1.729849	0.219507		42	1.340188	.9774356	1.837569	0.0690271	0.5425
CLIP2	Non-Hodgkin lymphoma	199	1.002458	.8705249	1.154386	0.972801	0.00116248		199	1.002458	.8705249	1.154386	0.972801	0.00116248		44	1.125174	.8307521	1.52394	0.446076		62	1.216297	.9412321	1.571746	0.134407		93	.8376432	.6834079	1.026687	0.0879519	0.0569
CLIP2	Diffuse lymphoma	99	1.046411	.8562967	1.278735	0.657429	0.196661		99	1.046411	.8562967	1.278735	0.657429	0.196661		21	1.155107	.7431187	1.795505	0.521709		30	1.000816	.6970374	1.436986	0.996473		48	1.035263	.776712	1.37988	0.813133	0.8798
CLIP2	Esophageal Cancer	97	1.105541	.9018762	1.355199	0.334135	0.932804		97	1.095925	.8936306	1.344014	0.378975	0.774023		23	1.077616	.7083785	1.639316	0.726921		31	1.137103	.791707	1.633183	0.486709		43	1.074422	.791081	1.459247	0.645826	0.9694
CLIP2	Esophageal adenocarcinoma	75	1.193132	.9455413	1.505555	0.136733	2.21434		75	1.183129	.9372169	1.493564	0.157203	2.00092		17	.997616	.6186558	1.60871	0.992188		25	1.244461	.8282965	1.86972	0.292356		33	1.241486	.8717214	1.768096	0.23053	0.7338
CLIP2	Oral Cancer	98	.8522207	.6991561	1.038795	0.113389	2.50635		98	.864331	.709295	1.053254	0.148304	2.08961		19	.8638283	.5512409	1.353672	0.523023		29	.9147031	.634742	1.318145	0.632475		50	.831087	.6306619	1.095208	0.188826	0.9192
CLIP2	Ovarian Cancer	89	1.117156	.9017165	1.384067	0.310815	1.02721		89	1.1074	.8908703	1.376558	0.358102	0.84454		32	.8473468	.5944898	1.207753	0.359634		29	1.469285	.9939857	2.171859	0.0536428		28	1.154608	.7886445	1.690392	0.459814	0.1195
CLIP2	Pancreatic Cancer	102	1.065446	.8740865	1.298698	0.530256	0.393901		102	1.058873	.8684151	1.2911	0.571782	0.319711		19	.7841455	.5024503	1.223771	0.284284		24	1.069025	.7058361	1.619093	0.752654		59	1.176855	.904903	1.530537	0.224508	0.3055
CLIP2	Prostate cancer	1126	1.018715	.9601275	1.080877	0.539515	0.37644		1126	1.016862	.9583073	1.078995	0.580537	0.305367		239	1.021024	.8982229	1.160613	0.750314		361	1.036689	.9336464	1.151104	0.499943		526	1.001303	.9178849	1.092302	0.976597	0.8802
CLIP2	Rectal Cancer	168	.9660853	.8292534	1.125495	0.657921	0.196059		168	.9688349	.8313042	1.129119	0.685239	0.164288		30	1.308837	.9006076	1.90211	0.158216		64	.7913899	.6192435	1.011392	0.0615599		74	1.020608	.8098498	1.286215	0.86277	0.0710
CLIP2	Stomach Cancer	67	1.017825	.798785	1.296928	0.886373	0.0204191		67	1.012862	.7950879	1.290283	0.917592	0.0107056		11	.8842067	.4936573	1.583733	0.678997		22	.9127325	.5999729	1.388531	0.669696		34	1.132941	.8035614	1.597334	0.476372	0.6527
CLIP2	Thyroid Cancer	44	.9832569	.7294325	1.325406	0.911753	0.0122829		44	.9635609	.7145098	1.299422	0.807781	0.0591897		10	1.078643	.5768028	2.017105	0.812626		17	.7630848	.4750124	1.225859	0.263582		17	1.140618	.6983763	1.862906	0.599123	0.4704
CLIP2	Uterine Cancer	136	1.012806	.8523209	1.20351	0.885051	0.0209004		136	.9811991	.8254819	1.16629	0.829559	0.0463399		35	.8873934	.6322071	1.245584	0.489839		40	.8276037	.6044302	1.133179	0.237933		61	1.164053	.8952927	1.513494	0.256723	0.2132
CLMP	Bladder Cancer	100	1.022542	.8243286	1.268417	0.83932	0.041113		100	.985511	.7828232	1.240679	0.901129	0.0154345		21	1.255794	.7876854	2.002091	0.338514		29	1.311078	.8965292	1.917313	0.162499		50	.7191456	.5172533	.9998398	0.0498887	0.0349
CLMP	Brain Cancer	72	.9560252	.7380323	1.238407	0.733418	0.115997		72	.9560252	.7380323	1.238407	0.733418	0.115997		19	.9883868	.6079868	1.606792	0.962421		28	.8418115	.5532732	1.280826	0.421311		25	1.086599	.700242	1.686129	0.711028	0.7063
CLMP	Breast Cancer	771	1.060733	.9789441	1.149355	0.149822	2.07406		771	1.012127	.9250081	1.107451	0.792945	0.0689002		191	1.003578	.8394258	1.19983	0.968739		279	.9152487	.7878929	1.06319	0.246685		301	1.116917	.9668631	1.29026	0.133055	0.1710
CLMP	Colon Cancer	367	1.1021	.9841278	1.234213	0.0923778	2.83244		367	1.122544	.9934446	1.26842	0.0636743	3.439		73	1.07054	.8132714	1.409194	0.626918		114	1.242788	1.004677	1.537332	0.0451815		180	1.068463	.8956353	1.274641	0.461975	0.5235
CLMP	Colorectal Cancer	538	1.043766	.9498206	1.147004	0.373391	0.792348		538	1.055205	.952906	1.168487	0.301697	1.06668		104	1.051696	.8355527	1.323753	0.667631		176	1.164687	.9782291	1.386685	0.0867708		258	.9851113	.8488532	1.143242	0.84344	0.3589
CLMP	Head and neck Cancer	119	.9857234	.8074449	1.203365	0.887657	0.019957		119	.9964296	.804276	1.234492	0.973896	0.00107077		23	1.025722	.6373485	1.650755	0.916685		33	.8406749	.5584489	1.265531	0.405645		63	1.071411	.7980604	1.438388	0.64625	0.6344
CLMP	Kidney Cancer	125	1.463117	1.234784	1.733673	1.10204e-05	19.3259		125	1.435739	1.192049	1.729245	0.000138372	14.5242		19	1.523455	.9886048	2.347668	0.0563886		43	1.565187	1.175592	2.083896	0.00215725		63	1.300284	.9803534	1.724622	0.0684149	0.6400
CLMP	Leukemia	130	1.076949	.891403	1.301116	0.442254	0.590427		130	1.072193	.8873087	1.2956	0.470394	0.52105		26	.9354359	.6102594	1.433883	0.759405		43	1.039391	.7453981	1.449338	0.819834		61	1.160225	.8843563	1.522148	0.283356	0.6874
CLMP	Lip,oral cavity Cancer	47	1.062386	.7727826	1.46052	0.709393	0.138884		47	1.080213	.7682251	1.518905	0.657257	0.196873		9	1.313447	.6287174	2.743907	0.468231		14	.69381	.3668991	1.312002	0.26077		24	1.289875	.8060503	2.064112	0.288626	0.2632
CLMP	Liver Cancer	51	1.328675	.995356	1.773613	0.0538081	3.71864		51	1.254351	.9111117	1.726898	0.164748	1.9301		10	1.323367	.6670755	2.625339	0.422768		15	1.673906	1.033722	2.710556	0.0361863		26	.9745012	.6034439	1.573722	0.915877	0.2949
CLMP	Lung Cancer	386	1.066823	.956439	1.189947	0.245745	1.34733		386	1.022032	.9149564	1.141638	0.699541	0.148949		81	1.103528	.8735952	1.39398	0.408597		111	.9461076	.7704057	1.161881	0.597134		194	1.037408	.8853631	1.215565	0.649694	0.6098
CLMP	Lung adenocarcinoma	147	.9894267	.8271101	1.183597	0.907441	0.013518		147	.9511511	.7940736	1.1393	0.586558	0.295752		26	1.162832	.7834662	1.725893	0.453998		39	.9406395	.6637441	1.333048	0.730846		82	.8892192	.6940216	1.139317	0.353144	0.5271
CLMP	Lung squamous cell carcinoma	66	1.115589	.8593834	1.448176	0.41128	0.675098		66	1.087927	.8323591	1.421964	0.537327	0.380516		16	.9823752	.5555184	1.737226	0.951251		17	.586296	.3379261	1.017214	0.0575311		33	1.518471	1.075433	2.144023	0.0176378	0.0143
CLMP	Lung small cell carcinoma	41	.9516755	.6780445	1.335733	0.774602	0.082002		41	.8989404	.6378797	1.266844	0.542749	0.370469		8	1.047454	.488187	2.247416	0.905253		18	1.028255	.6133385	1.723857	0.915828		15	.6688921	.3702523	1.20841	0.182655	0.5039
CLMP	Melanoma	288	1.113467	.978798	1.266665	0.10223	2.6704		288	1.118599	.9828199	1.273136	0.089603	2.88149		58	1.202271	.9094126	1.589439	0.195907		92	1.075258	.8520925	1.356871	0.540959		138	1.112645	.9227329	1.341643	0.263643	0.8310
CLMP	Multiple myeloma	91	1.354449	1.105336	1.659704	0.00343634	8.55998		91	1.354449	1.105336	1.659704	0.00343634	8.55998		13	1.789143	1.168578	2.739256	0.0074328		38	1.479867	1.126249	1.944513	0.00490277		40	1.055646	.7473508	1.491118	0.758605	0.1361
CLMP	Non-Hodgkin lymphoma	199	1.169141	1.002819	1.36305	0.0459433	3.98367		199	1.169141	1.002819	1.36305	0.0459433	3.98367		45	1.42355	1.059911	1.911949	0.0189465		61	1.248906	.9504989	1.640996	0.110594		93	1.000704	.7947886	1.25997	0.99522	0.1586
CLMP	Diffuse lymphoma	101	1.069568	.8597628	1.330571	0.546053	0.364435		101	1.069568	.8597628	1.330571	0.546053	0.364435		21	1.261128	.7944338	2.001985	0.32513		31	1.220507	.8327662	1.788783	0.306934		49	.9005704	.6538728	1.240344	0.521387	0.3579
CLMP	Esophageal Cancer	96	1.187753	.9562064	1.475368	0.119898	2.41866		96	1.070121	.8438537	1.357059	0.576044	0.312674		24	1.181735	.7458831	1.872273	0.476949		29	.9041244	.5810236	1.406898	0.655056		43	1.118393	.7881756	1.58696	0.530843	0.6711
CLMP	Esophageal adenocarcinoma	75	1.163546	.9096056	1.48838	0.227907	1.45388		75	1.044307	.7981391	1.3664	0.751939	0.0999088		18	1.336335	.8238071	2.167729	0.240121		24	.7988382	.4918934	1.297319	0.36397		33	1.075375	.7176705	1.611368	0.724698	0.3347
CLMP	Oral Cancer	99	.9936216	.7978912	1.237366	0.954412	0.00326807		99	1.018612	.8042782	1.290064	0.878409	0.0234048		17	1.263947	.7411764	2.155439	0.389717		29	.8728127	.5632816	1.352436	0.542652		53	1.024749	.7409173	1.417311	0.882543	0.5749
CLMP	Ovarian Cancer	87	1.145075	.9051578	1.448583	0.258772	1.27532		87	1.195588	.9171605	1.558539	0.186611	1.74417		31	1.270748	.8138153	1.984236	0.291958		29	1.388611	.9281599	2.077488	0.110208		27	.9002092	.5572946	1.454126	0.667426	0.3777
CLMP	Pancreatic Cancer	103	1.05539	.8511342	1.308664	0.623259	0.241313		103	.9767344	.7727038	1.234639	0.843902	0.0387714		19	1.344129	.8879539	2.034658	0.162065		26	.8261856	.5170054	1.320262	0.424682		58	.9127727	.6646404	1.253541	0.572842	0.2335
CLMP	Prostate cancer	1141	.9697001	.9087492	1.034739	0.352918	0.862939		1141	.97715	.9128951	1.045928	0.505373	0.443635		241	.969813	.8379624	1.12241	0.680985		365	1.029249	.9142404	1.158725	0.633457		535	.9459337	.8553604	1.046098	0.279087	0.5633
CLMP	Rectal Cancer	171	.9274535	.7835171	1.097832	0.38144	0.766055		171	.9214948	.7681899	1.105394	0.378508	0.775543		31	1.013687	.664727	1.54584	0.949653		62	1.021204	.7593845	1.373294	0.889586		78	.8135043	.6209739	1.065728	0.134141	0.4779
CLMP	Stomach Cancer	69	1.112351	.8623244	1.434871	0.412402	0.671865		69	1.057708	.8045408	1.390541	0.687736	0.161547		11	.7423084	.370347	1.487853	0.400926		22	.9633482	.593509	1.563649	0.879899		36	1.245315	.8638223	1.795287	0.23977	0.3863
CLMP	Thyroid Cancer	43	1.238535	.8920095	1.719677	0.201417	1.63207		43	1.133035	.7865411	1.632169	0.502435	0.44979		10	1.638335	.8042042	3.337638	0.173899		16	1.071061	.5817778	1.97184	0.825511		17	.9589235	.5368092	1.712963	0.887318	0.5019
CLMP	Uterine Cancer	137	1.470146	1.236444	1.74802	1.28418e-05	19.0339		137	1.137932	.9246077	1.400475	0.222497	1.48819		36	.904408	.5963917	1.371504	0.636251		40	1.438979	1.049804	1.972426	0.0236935		61	1.099862	.8001618	1.511815	0.557586	0.1951
CLPP	Bladder Cancer	99	.9057663	.7397772	1.109	0.337926	0.918285		99	.9005589	.7348997	1.10356	0.312562	1.01982		21	.7458545	.4770525	1.166117	0.19845		29	.7588083	.5157135	1.116492	0.161292		49	1.075092	.8078382	1.430762	0.619505	0.2330
CLPP	Brain Cancer	68	1.082528	.8535442	1.372943	0.513123	0.427694		68	1.082528	.8535442	1.372943	0.513123	0.427694		17	.8527812	.5251953	1.384696	0.519628		27	1.028809	.7018974	1.507982	0.88425		24	1.350817	.9144168	1.995488	0.130906	0.3273
CLPP	Breast Cancer	763	.9662871	.898868	1.038763	0.352703	0.863708		763	.9727124	.9043592	1.046232	0.456738	0.553876		189	1.004372	.8674916	1.16285	0.953467		279	.9444409	.8370195	1.065648	0.353477		295	.9785912	.8705278	1.100069	0.716988	0.8094
CLPP	Colon Cancer	357	.9973153	.897673	1.108018	0.960078	0.00250562		357	.9977961	.8976848	1.109072	0.967375	0.00167285		70	1.196403	.9469854	1.511513	0.13276		112	.9712679	.803788	1.173644	0.762732		175	.9438432	.8105212	1.099095	0.456962	0.2341
CLPP	Colorectal Cancer	527	.96205	.8819547	1.049419	0.383024	0.760975		527	.9618429	.8813802	1.049651	0.382765	0.761803		101	1.109034	.9113652	1.349575	0.30147		173	.8610664	.73795	1.004723	0.0574188		253	.9771197	.8614298	1.108347	0.718848	0.1315
CLPP	Head and neck Cancer	118	.8874322	.7378237	1.067377	0.20488	1.60724		118	.8829972	.7338253	1.062493	0.187526	1.73695		25	.8132907	.5434181	1.217188	0.315096		32	.9607598	.6761375	1.365195	0.823286		61	.8678519	.6700877	1.123982	0.282746	0.8196
CLPP	Kidney Cancer	125	.9067346	.7574018	1.085511	0.286278	1.13704		125	.8933777	.7463096	1.069427	0.219241	1.50933		19	1.369375	.8877447	2.112305	0.155165		43	.8817243	.6477973	1.200125	0.423578		63	.7839545	.6064262	1.013453	0.0631753	0.0940
CLPP	Leukemia	128	.9917207	.8319301	1.182203	0.926106	0.00860163		128	.988787	.8294025	1.1788	0.89994	0.0158099		25	.9627799	.6489716	1.428329	0.850502		43	.9778661	.7211059	1.32605	0.885479		60	1.007531	.7796416	1.302032	0.954269	0.9786
CLPP	Lip,oral cavity Cancer	47	.8574756	.6381138	1.152247	0.307755	1.04028		47	.8546168	.6357899	1.14876	0.297872	1.0837		10	.9919039	.5302602	1.855454	0.979703		14	.9147142	.530634	1.576797	0.74832		23	.7810938	.5090146	1.198605	0.25814	0.8017
CLPP	Liver Cancer	50	.848296	.6362017	1.131097	0.262381	1.25615		50	.8429479	.6314521	1.125281	0.246393	1.34364		10	.5871352	.2992659	1.151911	0.121462		13	.6208046	.3453816	1.115862	0.111042		27	1.112758	.7574152	1.634811	0.586196	0.1261
CLPP	Lung Cancer	377	.9961491	.8989667	1.103837	0.941273	0.00542717		377	.9804944	.8848796	1.086441	0.70671	0.141585		79	1.062531	.8553722	1.319861	0.583586		108	.9139126	.7528205	1.109476	0.362876		190	.9842871	.8510579	1.138373	0.830989	0.5959
CLPP	Lung adenocarcinoma	142	.9247474	.7811558	1.094734	0.363516	0.825711		142	.9144877	.7731322	1.081688	0.296756	1.08871		26	.8597264	.5774558	1.279976	0.456675		37	.7046057	.4998679	.9932007	0.0456175		79	1.051955	.842287	1.313815	0.655163	0.1476
CLPP	Lung squamous cell carcinoma	64	.8356881	.6478199	1.078038	0.167096	1.9088		64	.8244715	.6379777	1.065481	0.14016	2.1762		15	1.016919	.6248596	1.654969	0.946168		17	.7219601	.4234645	1.230862	0.231359		32	.7470876	.5157719	1.082145	0.122986	0.5489
CLPP	Lung small cell carcinoma	41	1.079984	.794385	1.468263	0.623404	0.241112		41	1.062623	.7813019	1.445239	0.698675	0.149854		8	.7081385	.3423664	1.464688	0.351994		18	1.630054	1.012744	2.623642	0.0442083		15	.8205924	.4871044	1.382398	0.457446	0.0730
CLPP	Melanoma	282	.9848771	.8751324	1.108384	0.80042	0.0639098		282	.9864483	.8763318	1.110402	0.821256	0.0510443		58	1.379811	1.073439	1.773624	0.0119651		89	.8768702	.7079435	1.086106	0.228802		135	.9160033	.7705989	1.088844	0.31982	0.0127
CLPP	Multiple myeloma	93	1.44127	1.181346	1.758382	0.000315253	12.9775		93	1.44127	1.181346	1.758382	0.000315253	12.9775		13	1.939912	1.162963	3.235924	0.0111405		38	1.401267	1.026575	1.91272	0.0335721		42	1.344084	.9966122	1.812704	0.0526565	0.4641
CLPP	Non-Hodgkin lymphoma	197	1.055415	.917107	1.214581	0.451713	0.566351		197	1.055415	.917107	1.214581	0.451713	0.566351		45	1.165211	.8711615	1.558513	0.302804		60	1.294649	1.01157	1.656947	0.0402339		92	.8687939	.7036704	1.072665	0.190959	0.0418
CLPP	Diffuse lymphoma	101	1.097736	.903225	1.334135	0.348706	0.87816		101	1.097736	.903225	1.334135	0.348706	0.87816		22	1.368122	.9093223	2.058409	0.132611		30	1.087796	.762601	1.551665	0.642369		49	.9935183	.7482102	1.319253	0.96415	0.4507
CLPP	Esophageal Cancer	98	1.109558	.9101822	1.352608	0.30361	1.05827		98	1.088623	.8924813	1.327871	0.402179	0.701802		24	1.111994	.7474133	1.654413	0.600491		31	1.125733	.7928006	1.598479	0.507938		43	1.042575	.7692652	1.412989	0.788085	0.9403
CLPP	Esophageal adenocarcinoma	76	1.14023	.9111803	1.426857	0.251386	1.31558		76	1.129675	.9023068	1.414336	0.287601	1.13082		18	1.046579	.6614365	1.655982	0.845817		25	1.263245	.8577504	1.860434	0.236766		33	1.078421	.7637775	1.522684	0.667969	0.7803
CLPP	Oral Cancer	100	.8643314	.7065996	1.057273	0.156126	2.01136		100	.8631115	.7053591	1.056145	0.152856	2.04351		19	.7490081	.4677417	1.199408	0.228954		29	.9869058	.6828889	1.426269	0.944071		52	.8350003	.6302571	1.106256	0.208976	0.6345
CLPP	Ovarian Cancer	88	1.129069	.9161161	1.391522	0.254965	1.29589		88	1.10711	.8945832	1.370127	0.349458	0.875424		32	1.035331	.7283199	1.471757	0.846587		28	1.355055	.9386143	1.95626	0.104843		28	.9989894	.6901898	1.44595	0.995724	0.4510
CLPP	Pancreatic Cancer	101	1.051987	.8634862	1.281639	0.614923	0.253067		101	1.04335	.8560261	1.271665	0.674265	0.176654		19	.8077294	.5047857	1.292483	0.373324		25	1.090204	.7305173	1.62699	0.672448		57	1.119767	.8618544	1.454861	0.397044	0.4814
CLPP	Prostate cancer	1109	.9632738	.9073674	1.022625	0.219982	1.50449		1109	.9646752	.9085507	1.024267	0.239611	1.38288		235	1.029947	.905173	1.171922	0.654261		358	.9893571	.8904205	1.099287	0.84223		516	.9196817	.8419252	1.00462	0.0632111	0.3117
CLPP	Rectal Cancer	170	.8922954	.7648072	1.041035	0.147417	2.09878		170	.8909446	.7629437	1.040421	0.144503	2.12934		31	.922494	.6424842	1.324539	0.662033		61	.6898598	.5283474	.9007457	0.00637066		78	1.055649	.8436622	1.320901	0.635845	0.0559
CLPP	Stomach Cancer	67	1.312583	1.038178	1.659516	0.0230213	5.1669		67	1.299217	1.027426	1.642907	0.0288223	4.7782		11	1.478402	.8399474	2.602155	0.175314		21	1.262402	.8281092	1.924455	0.278722		35	1.269854	.9168555	1.75876	0.150546	0.8881
CLPP	Thyroid Cancer	42	1.212699	.9009127	1.632389	0.20344	1.6175		42	1.193875	.8874269	1.606147	0.241658	1.3709		9	1.435495	.777972	2.648742	0.247407		16	.9962068	.607252	1.634294	0.987994		17	1.256175	.7892594	1.999311	0.336115	0.6353
CLPP	Uterine Cancer	138	1.056448	.8921084	1.251062	0.524423	0.405186		138	1.019968	.8612735	1.207903	0.818758	0.0525064		35	.8177926	.5783937	1.15628	0.255013		42	1.009886	.7384495	1.381096	0.950887		61	1.170554	.9146506	1.498056	0.210875	0.2525
CLPS	Bladder Cancer	101	1.058021	.8703771	1.286119	0.571245	0.320604		101	1.068046	.8779465	1.299307	0.51035	0.43335		22	.964208	.6329229	1.468895	0.865245		29	1.09627	.7683362	1.56417	0.612276		50	1.101257	.8305453	1.460205	0.502816	0.8639
CLPS	Brain Cancer	68	1.106377	.8700291	1.406929	0.409678	0.679736		68	1.106377	.8700291	1.406929	0.409678	0.679736		18	1.10712	.7042287	1.740507	0.659316		25	1.08143	.7235717	1.616274	0.702589		25	1.137082	.7602029	1.700804	0.531741	0.9851
CLPS	Breast Cancer	766	.9366687	.8696956	1.008799	0.0838964	2.98775		766	.9623052	.8926927	1.037346	0.315896	1.00586		191	.9383762	.8072881	1.09075	0.407397		276	.9507761	.8390623	1.077364	0.428652		299	.9860677	.8740577	1.112432	0.819602	0.8609
CLPS	Colon Cancer	361	1.014767	.9134473	1.127326	0.784742	0.0746079		361	1.029727	.9258868	1.145212	0.589109	0.291738		70	1.303539	1.031238	1.64774	0.0266057		112	.8811662	.7274581	1.067352	0.195834		179	1.031637	.887203	1.199585	0.685666	0.0402
CLPS	Colorectal Cancer	532	1.015747	.9315081	1.107603	0.723554	0.125113		532	1.033317	.9467774	1.127766	0.462699	0.539359		100	1.271502	1.045204	1.546797	0.0163009		175	.8970282	.7697239	1.045387	0.164057		257	1.04719	.9233529	1.187635	0.472703	0.0221
CLPS	Head and neck Cancer	121	.8592306	.7170843	1.029554	0.100114	2.70372		121	.8822349	.7348852	1.059129	0.179002	1.80589		25	.9110629	.6135905	1.352752	0.644197		33	1.141075	.8035714	1.620331	0.460738		63	.7603296	.5900456	.9797567	0.0341708	0.1814
CLPS	Kidney Cancer	124	1.138996	.9531797	1.361036	0.15207	2.05136		124	1.154932	.9664142	1.380225	0.113142	2.50978		19	1.409119	.8987588	2.209286	0.134979		42	.8046682	.592368	1.093055	0.164341		63	1.382755	1.080831	1.769019	0.00992606	0.0170
CLPS	Leukemia	128	1.002019	.8405891	1.194451	0.982043	0.000506612		128	1.005137	.843317	1.198008	0.954376	0.00327332		26	.9611682	.6535952	1.413481	0.840479		43	.894712	.660187	1.21255	0.473172		59	1.116131	.8627219	1.443974	0.403064	0.5352
CLPS	Lip,oral cavity Cancer	48	.8039998	.6022968	1.073251	0.138797	2.19124		48	.8287293	.6194753	1.108668	0.205796	1.60076		10	1.008814	.5204413	1.955468	0.979267		14	1.02679	.600852	1.754673	0.922963		24	.6751288	.4495656	1.013865	0.0582793	0.3811
CLPS	Liver Cancer	53	1.13057	.8582245	1.489341	0.382817	0.761636		53	1.190209	.9033781	1.568113	0.215828	1.5319		10	1.620423	.9233817	2.843646	0.0925368		15	1.336977	.8015965	2.229933	0.265853		28	.9778761	.6673661	1.432859	0.908624	0.3058
CLPS	Lung Cancer	385	.9970388	.901503	1.102699	0.953984	0.00332988		385	.9982031	.9036809	1.102612	0.971733	0.00125565		80	1.093625	.8836459	1.353502	0.410636		113	1.030008	.8569041	1.23808	0.752803		192	.9420141	.8170881	1.08604	0.410558	0.4836
CLPS	Lung adenocarcinoma	147	.9801883	.8327328	1.153754	0.809891	0.0578725		147	.985206	.8383769	1.15775	0.856358	0.0327653		26	1.419343	.9852564	2.044681	0.0600788		40	.7899884	.5785025	1.078788	0.1381		81	.9748871	.7825676	1.21447	0.820538	0.0557
CLPS	Lung squamous cell carcinoma	64	1.291533	1.01605	1.641707	0.0366137	4.36829		64	1.302639	1.025066	1.655376	0.0305836	4.67618		15	1.350021	.8144079	2.237892	0.244486		17	1.43237	.8942214	2.29438	0.134952		32	1.24927	.8802441	1.773002	0.212802	0.8967
CLPS	Lung small cell carcinoma	41	.8156394	.5984483	1.111654	0.197071	1.66395		41	.8151079	.599304	1.108621	0.192635	1.69735		8	.8633917	.4524688	1.647506	0.655921		18	.8701434	.5373889	1.408941	0.571605		15	.7227772	.4352781	1.200168	0.209565	0.8538
CLPS	Melanoma	287	1.103433	.9800102	1.2424	0.103881	2.64492		287	1.105412	.9813821	1.245116	0.0988489	2.72402		58	.9203432	.7064701	1.198963	0.538436		90	1.189297	.9611364	1.471619	0.110663		139	1.137827	.9591763	1.349752	0.138427	0.3002
CLPS	Multiple myeloma	97	1.09569	.8941209	1.342701	0.378307	0.776197		97	1.09569	.8941209	1.342701	0.378307	0.776197		15	1.15905	.6920174	1.941276	0.574851		38	1.07701	.7787268	1.489547	0.653869		44	1.089113	.8048427	1.473787	0.580167	0.9715
CLPS	Non-Hodgkin lymphoma	202	1.115609	.9693678	1.283911	0.12701	2.32868		202	1.115609	.9693678	1.283911	0.12701	2.32868		45	1.110944	.8240813	1.497663	0.489968		62	1.081398	.8399794	1.392204	0.543775		95	1.1391	.9273845	1.39915	0.214459	0.9520
CLPS	Diffuse lymphoma	103	1.270293	1.046042	1.542619	0.0157704	5.82829		103	1.270293	1.046042	1.542619	0.0157704	5.82829		22	1.029131	.6705974	1.579354	0.895457		31	1.17782	.8257672	1.679966	0.366352		50	1.447776	1.101448	1.903001	0.00798631	0.3714
CLPS	Esophageal Cancer	97	1.03451	.8451049	1.266364	0.742284	0.108129		97	1.053972	.860579	1.290824	0.611291	0.2583		24	1.050166	.6999947	1.575511	0.813034		30	.8593798	.5943199	1.242654	0.420596		43	1.210242	.8948999	1.636702	0.215356	0.3711
CLPS	Esophageal adenocarcinoma	75	1.104997	.8787772	1.389452	0.392947	0.729804		75	1.123713	.8952053	1.410549	0.314622	1.01117		18	.9380685	.5895186	1.492697	0.78735		24	1.0969	.7289923	1.650482	0.657285		33	1.255325	.8967915	1.757199	0.185119	0.6034
CLPS	Oral Cancer	99	.8993035	.7352689	1.099933	0.301626	1.06699		99	.9267577	.756299	1.135635	0.463274	0.537973		19	.9112143	.5752139	1.443483	0.692013		29	1.104808	.7590145	1.608139	0.602801		51	.8420552	.6339267	1.118516	0.235321	0.5260
CLPS	Ovarian Cancer	86	1.18846	.9540284	1.480497	0.123522	2.37209		86	1.147395	.9176218	1.434705	0.227841	1.45429		32	1.446725	1.02435	2.04326	0.036034		27	1.269637	.8469741	1.90322	0.247745		27	.8901303	.6050961	1.309432	0.554519	0.1737
CLPS	Pancreatic Cancer	103	.9107016	.7472042	1.109974	0.354181	0.858421		103	.9232166	.7575782	1.125071	0.42843	0.627075		19	.8163722	.514421	1.29556	0.389223		25	.9007197	.6036942	1.343886	0.608526		59	.9744726	.7500132	1.266107	0.846498	0.7984
CLPS	Prostate cancer	1122	1.03131	.9727116	1.093439	0.301623	1.067		1122	1.033199	.9744947	1.095439	0.273826	1.19748		234	.977343	.8601804	1.110464	0.725021		367	1.05405	.9515894	1.167543	0.313019		521	1.045673	.9593957	1.13971	0.309389	0.6223
CLPS	Rectal Cancer	171	1.018111	.8741266	1.185812	0.817538	0.0532286		171	1.039539	.8909656	1.212888	0.622157	0.242847		30	1.206013	.8403835	1.730719	0.30944		63	.9195477	.7126728	1.186474	0.518916		78	1.083654	.8619016	1.362459	0.491615	0.4348
CLPS	Stomach Cancer	68	.8958576	.7042963	1.139521	0.37029	0.80269		68	.8866693	.6962619	1.129148	0.329461	0.951013		11	.9686597	.5295573	1.77186	0.917687		22	.8406522	.5495043	1.286061	0.423607		35	.8940051	.638723	1.251317	0.513686	0.9301
CLPS	Thyroid Cancer	42	1.044054	.7629129	1.428798	0.787672	0.072541		42	1.065088	.7787668	1.456679	0.693041	0.155813		10	.9626826	.5021076	1.845735	0.908828		15	.9151626	.5435471	1.540847	0.738744		17	1.274678	.7882546	2.061269	0.322327	0.6204
CLPS	Uterine Cancer	138	.8205595	.6889996	.97724	0.0265418	4.92037		138	.8736594	.7328807	1.04148	0.131913	2.26985		36	.7078902	.5018633	.9984961	0.0490059		42	1.168828	.84996	1.607323	0.337161		60	.8227514	.6304167	1.073766	0.150978	0.0893
CLSPN	Bladder Cancer	100	.8226379	.6069147	1.115038	0.20831	1.58313		100	.8282412	.6147546	1.115865	0.215303	1.53541		23	.9354952	.5745533	1.523185	0.788631		28	1.000586	.6939119	1.442794	0.997498		49	.6246037	.3748363	1.0408	0.0708451	0.3227
CLSPN	Brain Cancer	72	.9676846	.7498008	1.248883	0.800744	0.0636979		72	.9676846	.7498008	1.248883	0.800744	0.0636979		19	1.003191	.6731565	1.495034	0.987514		28	.8188976	.45582	1.47118	0.503874		25	1.025798	.7451182	1.412208	0.875906	0.7979
CLSPN	Breast Cancer	747	.9442241	.8644218	1.031394	0.202711	1.62274		747	.9460655	.8659394	1.033606	0.219476	1.50779		184	.8793097	.7139774	1.082927	0.226167		271	.91832	.7852864	1.07389	0.285901		292	1.003394	.8889468	1.132576	0.956266	0.4762
CLSPN	Colon Cancer	351	1.05021	.9720977	1.1346	0.214113	1.5434		351	1.048974	.969582	1.134866	0.233776	1.41774		69	1.01153	.8161296	1.253713	0.916632		108	1.078618	.9615182	1.209979	0.196804		174	1.035799	.9174075	1.169469	0.570058	0.8300
CLSPN	Colorectal Cancer	518	1.036881	.9678456	1.110841	0.30289	1.06143		518	1.034766	.9653391	1.109185	0.334821	0.93016		99	1.012611	.8447106	1.213884	0.892231		167	1.071449	.9712332	1.182005	0.168391		252	1.008906	.9013338	1.129317	0.877501	0.6994
CLSPN	Head and neck Cancer	118	1.015983	.861755	1.197813	0.850278	0.0356316		118	1.016917	.8677305	1.191752	0.83582	0.0429495		24	1.111061	.9151613	1.348896	0.287258		32	.9777206	.6852727	1.394974	0.901114		62	.9599694	.7187532	1.282139	0.782011	0.6544
CLSPN	Kidney Cancer	121	.8454746	.6470459	1.104755	0.218708	1.51283		121	.8504124	.6542936	1.105316	0.225751	1.46743		18	1.119202	.8694498	1.440697	0.382055		43	.6276467	.364396	1.081078	0.0931611		60	.8274023	.5675112	1.20631	0.324666	0.1130
CLSPN	Leukemia	128	1.050283	.9289085	1.187517	0.433631	0.613079		128	1.046892	.9273723	1.181815	0.458752	0.548937		26	1.084174	.8992672	1.307102	0.396942		41	.972133	.6972669	1.355353	0.867617		61	1.054444	.8934117	1.244502	0.530669	0.8545
CLSPN	Lip,oral cavity Cancer	46	1.068138	.8698058	1.311694	0.529358	0.395624		46	1.064786	.8688574	1.304897	0.545154	0.36607		10	1.172856	.9579896	1.435915	0.122521		13	1.026578	.6369547	1.654533	0.91422		23	.9067465	.5217543	1.575817	0.728468	0.6414
CLSPN	Liver Cancer	49	.8532044	.5581241	1.304294	0.463475	0.537489		49	.8572672	.5638859	1.30329	0.471173	0.519223		10	.5581982	.1726253	1.80498	0.330199		13	1.125362	.8152089	1.553517	0.472782		26	.6742535	.3391337	1.340527	0.260956	0.2563
CLSPN	Lung Cancer	372	.9733847	.8718269	1.086773	0.631348	0.230237		372	.9613054	.8629134	1.070916	0.473796	0.51311		77	.9460792	.7411193	1.207722	0.656362		108	.9841957	.8074486	1.199632	0.874664		187	.959668	.8247886	1.116605	0.59422	0.9665
CLSPN	Lung adenocarcinoma	140	.9607089	.796589	1.158642	0.674941	0.175877		140	.9503089	.7899288	1.143251	0.588899	0.292067		25	.5571466	.2598226	1.194709	0.132872		38	1.055033	.8113336	1.371932	0.689324		77	.972783	.7787431	1.215172	0.807932	0.2993
CLSPN	Lung squamous cell carcinoma	62	1.068015	.9042674	1.261414	0.438396	0.600478		62	1.050263	.878909	1.255026	0.589443	0.291216		14	1.215656	.9726792	1.519328	0.086074		17	.6195786	.257413	1.491291	0.285428		31	1.054512	.8259866	1.346264	0.670171	0.2870
CLSPN	Lung small cell carcinoma	40	.8650349	.5521158	1.355305	0.526818	0.400525		40	.8689117	.5647901	1.336793	0.522629	0.408703		8	.9631979	.5542795	1.673795	0.894198		17	.955727	.5404872	1.689983	0.876264		15	.5829885	.2165782	1.569298	0.28551	0.6575
CLSPN	Melanoma	277	.9651941	.8463275	1.100756	0.597275	0.279126		277	.9649468	.8465784	1.099866	0.59307	0.285575		57	.9901334	.7774745	1.26096	0.935937		86	.9770384	.7781458	1.226768	0.841459		134	.9434552	.7692163	1.157162	0.576336	0.9509
CLSPN	Multiple myeloma	90	1.068307	.9327698	1.223539	0.339808	0.911156		90	1.068307	.9327698	1.223539	0.339808	0.911156		12	1.10872	.8431838	1.45788	0.459996		39	1.082699	.9044356	1.296098	0.386678		39	1.024401	.7783249	1.348278	0.863438	0.9170
CLSPN	Non-Hodgkin lymphoma	199	.982329	.8489886	1.136612	0.810687	0.0573793		199	.982329	.8489886	1.136612	0.810687	0.0573793		46	.9915651	.7455454	1.318768	0.953574		61	1.030385	.8350715	1.27138	0.780138		92	.9297447	.7200687	1.200476	0.576391	0.8307
CLSPN	Diffuse lymphoma	99	1.054648	.9155349	1.214898	0.460984	0.543505		99	1.054648	.9155349	1.214898	0.460984	0.543505		22	1.038933	.7460861	1.446725	0.821134		29	1.130496	.9735333	1.312767	0.107778		48	.9300797	.6540354	1.322632	0.686597	0.5801
CLSPN	Esophageal Cancer	96	.9235547	.7166709	1.19016	0.538829	0.377714		96	.9255598	.7218852	1.1867	0.541832	0.372154		24	1.076041	.8419057	1.375291	0.558278		30	.9121286	.5898921	1.410391	0.679163		42	.72724	.4331886	1.220896	0.228236	0.3801
CLSPN	Esophageal adenocarcinoma	74	.9666487	.7540713	1.239153	0.788932	0.0716622		74	.9660553	.7522781	1.240582	0.786685	0.0732343		18	1.087827	.8695221	1.36094	0.461365		24	.8852594	.5079568	1.542816	0.66718		32	.8336175	.4899445	1.418361	0.50216	0.5714
CLSPN	Oral Cancer	96	1.031274	.8671846	1.226412	0.727629	0.1213		96	1.033009	.8734108	1.22177	0.704486	0.143847		18	1.145619	.9392881	1.397275	0.179668		28	.9798236	.6647654	1.4442	0.91798		50	.9747497	.7163168	1.32642	0.870744	0.6061
CLSPN	Ovarian Cancer	84	1.025587	.8420066	1.249193	0.801761	0.0630354		84	.9741058	.7641751	1.241708	0.832226	0.0448796		30	.7771527	.4285833	1.409216	0.40638		27	.9317305	.5776849	1.50276	0.771867		27	1.178389	.9719559	1.428666	0.0948227	0.3229
CLSPN	Pancreatic Cancer	96	.939805	.7335833	1.203999	0.623301	0.241256		96	.9396422	.7345971	1.201921	0.620135	0.245678		19	.6189267	.2703986	1.416687	0.256149		23	.8885497	.4973517	1.587449	0.689815		54	1.02137	.8026645	1.299666	0.863448	0.4979
CLSPN	Prostate cancer	1096	.9315591	.8668177	1.001136	0.0537217	3.72133		1096	.9327468	.8686305	1.001596	0.0553543	3.67138		231	.9715302	.8488247	1.111974	0.67502		352	.9243126	.8116439	1.052621	0.235342		513	.9183774	.8246802	1.02272	0.120952	0.8001
CLSPN	Rectal Cancer	167	1.001138	.8647508	1.159035	0.987861	0.000231493		167	.9997915	.8651215	1.155425	0.997746	7.97855e-06		30	1.017256	.7209213	1.4354	0.922419		59	1.053642	.8755707	1.267928	0.580134		78	.9323443	.7177267	1.211138	0.599704	0.7557
CLSPN	Stomach Cancer	66	.9288251	.6880222	1.253907	0.62965	0.232535		66	.9272206	.6865738	1.252215	0.622091	0.242939		10	1.017755	.5969635	1.735156	0.948449		21	.8447039	.4439312	1.607287	0.607125		35	.9415074	.6322374	1.402062	0.76673	0.9089
CLSPN	Thyroid Cancer	41	1.13129	.9716087	1.317213	0.112068	2.52481		41	1.127927	.9695294	1.312203	0.118956	2.43102		9	1.12196	.8303662	1.51595	0.45361		16	1.220333	1.036059	1.437382	0.0171213		16	.6675534	.2777825	1.604232	0.366309	0.3884
CLSPN	Uterine Cancer	133	.9825615	.8169053	1.18181	0.851862	0.0348731		133	.9916701	.8196269	1.199826	0.931432	0.00740338		36	1.117496	.8821473	1.415634	0.357207		41	.901994	.5915238	1.375419	0.631817		56	.9178181	.644343	1.307363	0.634709	0.5381
CLSTN1	Bladder Cancer	100	.9239837	.7446983	1.146432	0.472549	0.516009		100	.9313773	.7518174	1.153822	0.515318	0.423254		23	.8929598	.559027	1.426366	0.635652		28	.8177208	.5207303	1.284095	0.382136		49	1.001496	.7525617	1.332774	0.991817	0.7416
CLSTN1	Brain Cancer	72	1.000749	.792258	1.264106	0.994989	3.94393e-05		72	1.000749	.792258	1.264106	0.994989	3.94393e-05		19	.9333212	.5706126	1.526585	0.783412		28	1.100948	.8031389	1.509188	0.550084		25	.9049502	.5773043	1.41855	0.663215	0.7352
CLSTN1	Breast Cancer	748	1.025508	.9592617	1.09633	0.459743	0.54652		748	1.031736	.9653096	1.102733	0.357501	0.846652		185	1.0856	.9597423	1.227962	0.191421		271	.9755945	.865205	1.100068	0.686735		292	1.046549	.9422395	1.162405	0.395698	0.4607
CLSTN1	Colon Cancer	351	1.006616	.9079255	1.116035	0.900317	0.0156902		351	1.009718	.910474	1.119781	0.854629	0.0335681		69	.8152001	.6108286	1.08795	0.165282		108	1.115249	.9568885	1.299817	0.162722		174	1.000934	.8610836	1.163498	0.990297	0.1589
CLSTN1	Colorectal Cancer	519	1.040806	.9605219	1.1278	0.328804	0.953603		519	1.042084	.9616554	1.129239	0.314468	1.01182		99	.791765	.6196944	1.011614	0.0618179		168	1.124123	.996595	1.26797	0.0568521		252	1.061124	.9482907	1.187383	0.300983	0.0418
CLSTN1	Head and neck Cancer	118	1.02244	.8576511	1.218891	0.804534	0.0612481		118	1.036635	.8725749	1.231541	0.682309	0.167538		24	1.328512	1.055496	1.672147	0.0155151		32	.9017672	.6067464	1.340237	0.609039		62	.9203157	.6974879	1.214331	0.557161	0.0765
CLSTN1	Kidney Cancer	121	1.103068	.9505496	1.280058	0.196356	1.66927		121	1.102602	.9482132	1.282128	0.204422	1.6105		18	1.030172	.6765127	1.568712	0.889813		43	1.074109	.8155357	1.414665	0.610903		60	1.137358	.9322863	1.387538	0.20452	0.8921
CLSTN1	Leukemia	128	1.022559	.8648124	1.20908	0.794125	0.0680987		128	1.023658	.8657325	1.210393	0.784463	0.0748062		26	.7303257	.4428783	1.204339	0.218168		41	.9851383	.7176384	1.352349	0.926197		61	1.134211	.9321967	1.380003	0.208249	0.2500
CLSTN1	Lip,oral cavity Cancer	46	1.194809	.980907	1.455355	0.0769896	3.12733		46	1.203657	.9896606	1.463926	0.0634671	3.44438		10	1.572308	1.219537	2.027124	0.000481212		13	1.073047	.6540287	1.760517	0.780173		23	.9977234	.6733705	1.478312	0.990935	0.1086
CLSTN1	Liver Cancer	49	.8444785	.6032413	1.182187	0.324699	0.969924		49	.8450021	.601729	1.186628	0.330956	0.945154		10	1.265399	.8581412	1.865935	0.234871		13	.9291379	.5085343	1.697618	0.811102		26	.5797085	.3386098	.9924754	0.0468674	0.0694
CLSTN1	Lung Cancer	372	.8934914	.7956319	1.003387	0.0570628	3.62076		372	.9206535	.8209592	1.032454	0.157428	1.99876		77	.8779704	.6722782	1.146597	0.339301		108	.9129674	.7367158	1.131385	0.405403		187	.9402315	.8036418	1.100036	0.441594	0.9065
CLSTN1	Lung adenocarcinoma	140	.9021736	.7477177	1.088535	0.28259	1.15459		140	.9163167	.7599045	1.104923	0.360114	0.837496		25	.9046867	.5704749	1.434696	0.670288		38	.9129732	.6347204	1.313208	0.623498		77	.9237988	.7215324	1.182766	0.529582	0.9964
CLSTN1	Lung squamous cell carcinoma	62	1.110777	.9037935	1.365162	0.318018	0.997081		62	1.129876	.9205159	1.386852	0.242866	1.36388		14	1.280253	.8669335	1.890626	0.214209		17	.6863192	.3588913	1.31247	0.255144		31	1.224771	.9680354	1.549597	0.091163	0.2291
CLSTN1	Lung small cell carcinoma	40	.6289386	.4144888	.9543412	0.0292851	4.75078		40	.6612992	.4342827	1.006986	0.0539154	3.71532		8	.2553679	.0841786	.7746946	0.0159164		17	.9719359	.5925406	1.594253	0.910237		15	.5364362	.2653013	1.084668	0.0829676	0.0669
CLSTN1	Melanoma	277	1.092148	.9876282	1.207728	0.085904	2.9495		277	1.093269	.9893171	1.208143	0.0802439	3.05995		57	1.110705	.9026604	1.3667	0.321099		86	1.083667	.9020546	1.301843	0.390591		134	1.090632	.9433485	1.26091	0.241166	0.9840
CLSTN1	Multiple myeloma	90	1.071657	.8914787	1.288252	0.461206	0.542967		90	1.071657	.8914787	1.288252	0.461206	0.542967		12	.987888	.56858	1.716421	0.965514		39	1.050293	.7796998	1.414794	0.746831		39	1.114402	.8626485	1.439628	0.407058	0.9097
CLSTN1	Non-Hodgkin lymphoma	200	1.026289	.8993778	1.171108	0.700019	0.148452		200	1.026289	.8993778	1.171108	0.700019	0.148452		46	1.143959	.924559	1.415423	0.215727		61	.8929624	.6726442	1.185444	0.433537		93	1.031375	.8486075	1.253506	0.756236	0.3891
CLSTN1	Diffuse lymphoma	99	.9996496	.822857	1.214427	0.997184	1.24569e-05		99	.9996496	.822857	1.214427	0.997184	1.24569e-05		22	1.063974	.7442556	1.521037	0.733795		29	.9929237	.6921517	1.424395	0.969232		48	.9682785	.7194667	1.303136	0.831544	0.9223
CLSTN1	Esophageal Cancer	96	.8607664	.6784966	1.092001	0.216829	1.52524		96	.8627068	.6793106	1.095615	0.225858	1.46676		24	1.11155	.789762	1.564451	0.544206		30	.6198297	.3809802	1.008422	0.0540806		42	.8625442	.6004454	1.239051	0.423638	0.1516
CLSTN1	Esophageal adenocarcinoma	74	.8568087	.6522644	1.125496	0.266801	1.23312		74	.8504793	.6461415	1.119438	0.24801	1.33448		18	1.249256	.9211285	1.694271	0.152284		24	.5390884	.3116697	.9324496	0.0270955		32	.7783569	.5021496	1.206492	0.262493	0.0183
CLSTN1	Oral Cancer	96	1.112369	.9421553	1.313334	0.208838	1.57947		96	1.128253	.9587003	1.327793	0.146407	2.1093		18	1.415272	1.136401	1.762577	0.00192257		28	.9388354	.6230021	1.414782	0.76292		50	1.03648	.7974947	1.347081	0.788757	0.0933
CLSTN1	Ovarian Cancer	84	1.025004	.8389573	1.252309	0.809035	0.0584048		84	1.021338	.8290425	1.258236	0.842748	0.0393545		30	1.068748	.7779027	1.468335	0.681621		27	.7783419	.4915387	1.232489	0.285259		27	1.137358	.852239	1.517865	0.382061	0.3820
CLSTN1	Pancreatic Cancer	97	1.008746	.8312702	1.224113	0.929718	0.00777915		97	1.008464	.8301306	1.225107	0.932354	0.00720522		19	.748774	.4207768	1.332446	0.325167		23	.9992667	.6663608	1.498488	0.997169		55	1.081125	.8650374	1.35119	0.492958	0.5029
CLSTN1	Prostate cancer	1099	1.022726	.9642773	1.084717	0.454206	0.560134		1099	1.02266	.9640885	1.084789	0.456507	0.554446		231	1.043953	.9241796	1.17925	0.489051		352	.9658131	.8634169	1.080353	0.542968		516	1.049227	.96496	1.140852	0.260612	0.4801
CLSTN1	Rectal Cancer	168	1.103683	.9737158	1.250998	0.122762	2.38173		168	1.101891	.9722313	1.248842	0.128746	2.30756		30	.7420207	.4683231	1.175673	0.203827		60	1.148668	.9439551	1.397775	0.16635		78	1.16371	.9906051	1.367065	0.0650244	0.1870
CLSTN1	Stomach Cancer	66	.8937068	.6764806	1.180687	0.42898	0.625584		66	.892044	.6746673	1.179459	0.422738	0.642691		10	1.143023	.6720677	1.944002	0.62177		21	.6763405	.3845723	1.189468	0.174586		35	.935873	.646477	1.354817	0.725491	0.4087
CLSTN1	Thyroid Cancer	41	1.005449	.7410352	1.364211	0.972154	0.0012185		41	1.006136	.7407166	1.366663	0.968771	0.00153271		9	1.217867	.7813225	1.898319	0.384122		16	.791041	.4333481	1.44398	0.445219		16	1.030741	.6396551	1.660939	0.901011	0.5269
CLSTN1	Uterine Cancer	133	1.058212	.9102399	1.230239	0.461594	0.542027		133	1.071844	.9194185	1.249539	0.375352	0.785868		36	.9890443	.7115443	1.374769	0.947723		41	1.123629	.8750364	1.442846	0.360902		56	1.081789	.8551365	1.368516	0.512227	0.8316
CLSTN2	Bladder Cancer	101	1.008258	.8219597	1.236782	0.937107	0.00622626		101	1.004481	.8171452	1.234764	0.966138	0.00180218		22	.9625831	.6106452	1.517356	0.869548		29	1.149135	.812514	1.625217	0.431865		50	.9385191	.6900156	1.276519	0.685979	0.6725
CLSTN2	Brain Cancer	73	.9420294	.7333579	1.210077	0.640189	0.218495		73	.9420294	.7333579	1.210077	0.640189	0.218495		19	.8994072	.5469225	1.479064	0.67614		29	.8654794	.5726436	1.308064	0.492976		25	1.054662	.7095877	1.567547	0.792385	0.7762
CLSTN2	Breast Cancer	765	1.006818	.9343495	1.084906	0.858508	0.0317815		765	1.014803	.9410075	1.094386	0.70285	0.145524		191	1.086051	.9389911	1.256143	0.266143		277	.9339012	.8189255	1.065019	0.307633		297	1.0457	.928946	1.177127	0.459433	0.2709
CLSTN2	Colon Cancer	364	1.099157	.9926831	1.217051	0.0689582	3.30765		364	1.102667	.9953609	1.221542	0.0613523	3.50045		73	1.008491	.7915837	1.284835	0.945442		112	1.135455	.9475168	1.360671	0.168818		179	1.120921	.9702612	1.294975	0.121136	0.7148
CLSTN2	Colorectal Cancer	535	1.063264	.9756055	1.158798	0.162301	1.95266		535	1.067194	.9787992	1.163571	0.140427	2.17327		104	1.046816	.8573522	1.278148	0.653335		175	1.082067	.9325011	1.255623	0.298714		256	1.064823	.9392802	1.207145	0.326453	0.9655
CLSTN2	Head and neck Cancer	121	1.151892	.9720967	1.364941	0.102444	2.66708		121	1.13627	.9574723	1.348456	0.143615	2.13879		24	1.279133	.9066366	1.804671	0.160962		33	1.368691	1.035174	1.809664	0.0276256		64	.9448763	.7257045	1.230241	0.673684	0.1368
CLSTN2	Kidney Cancer	126	.9583611	.7933987	1.157622	0.659005	0.194734		126	.9668986	.7996995	1.169055	0.728216	0.120756		19	1.079819	.6817102	1.710418	0.743485		44	1.015639	.7434485	1.387485	0.922334		63	.8921163	.6746519	1.179677	0.42324	0.7277
CLSTN2	Leukemia	130	.8392969	.6899074	1.021035	0.0798064	3.06884		130	.8395562	.6904449	1.02087	0.0796148	3.07275		26	.7859901	.5054037	1.22235	0.285146		43	.8222121	.5845089	1.156583	0.260842		61	.8757405	.6602431	1.161574	0.357214	0.9113
CLSTN2	Lip,oral cavity Cancer	47	1.192982	.9118191	1.560842	0.198171	1.6558		47	1.175985	.8975767	1.540751	0.239579	1.38307		9	1.447235	.8722849	2.401153	0.152428		14	1.294716	.8286906	2.022816	0.256559		24	.9595504	.6245782	1.474174	0.850506	0.4325
CLSTN2	Liver Cancer	52	1.693544	1.419263	2.020831	5.09562e-09	34.1526		52	1.690972	1.416353	2.018836	6.25979e-09	33.7522		10	1.818464	1.206722	2.740325	0.0042625		15	1.892077	1.421809	2.517888	1.22046e-05		27	1.530144	1.152322	2.031845	0.0032836	0.5622
CLSTN2	Lung Cancer	383	1.086773	.982578	1.202018	0.105623	2.61852		383	1.067108	.9641254	1.181091	0.209697	1.57352		79	1.136208	.9181781	1.406012	0.240117		111	1.10932	.9233278	1.332777	0.267856		193	1.01794	.8775343	1.180811	0.814358	0.6419
CLSTN2	Lung adenocarcinoma	145	1.051757	.8896317	1.243427	0.554664	0.349028		145	1.047511	.8860154	1.238443	0.586895	0.295219		24	1.241267	.8575591	1.796662	0.251992		40	1.1169	.824513	1.512973	0.475278		81	.9529725	.7515019	1.208455	0.691002	0.4532
CLSTN2	Lung squamous cell carcinoma	65	1.059373	.8273066	1.356536	0.64753	0.209029		65	1.028592	.7963715	1.328527	0.82904	0.046627		16	.846137	.4715528	1.518277	0.575416		17	1.30821	.8532397	2.005781	0.217916		32	.9594217	.6560947	1.402983	0.830824	0.4156
CLSTN2	Lung small cell carcinoma	41	1.128302	.8386711	1.517957	0.425128	0.636095		41	1.085395	.8069378	1.459942	0.587981	0.293508		8	1.584616	.8530061	2.943715	0.145166		18	1.204419	.7675477	1.889947	0.41845		15	.8237512	.4627201	1.466472	0.509968	0.3082
CLSTN2	Melanoma	290	1.014444	.8995059	1.144069	0.815186	0.0546347		290	1.013645	.8988049	1.143159	0.825157	0.0488043		59	1.040787	.8014286	1.351634	0.764314		93	.940625	.7527966	1.175318	0.590169		138	1.050005	.886344	1.243885	0.572477	0.7270
CLSTN2	Multiple myeloma	90	1.294022	1.082721	1.54656	0.0046008	8.03003		90	1.294022	1.082721	1.54656	0.0046008	8.03003		13	1.667011	1.175029	2.364985	0.0041851		38	1.424597	1.115043	1.820089	0.00463878		39	.9719224	.6916287	1.36581	0.869682	0.0758
CLSTN2	Non-Hodgkin lymphoma	202	1.08827	.9479173	1.249403	0.229861	1.44172		202	1.08827	.9479173	1.249403	0.229861	1.44172		45	.978069	.7156073	1.336793	0.889369		63	1.146871	.9069115	1.450322	0.252558		94	1.100688	.8994125	1.347007	0.351813	0.7221
CLSTN2	Diffuse lymphoma	101	1.069599	.8773118	1.304031	0.505772	0.442805		101	1.069599	.8773118	1.304031	0.505772	0.442805		21	.8796892	.5451087	1.419631	0.599605		31	1.174862	.8434711	1.636454	0.340522		49	1.086412	.8183602	1.442263	0.566424	0.6203
CLSTN2	Esophageal Cancer	98	1.217112	1.018889	1.453899	0.0302901	4.69275		98	1.198514	.9995229	1.437122	0.0506053	3.82129		24	1.411696	1.029318	1.936121	0.0324151		31	1.136104	.8081205	1.597203	0.462833		43	1.121106	.8391052	1.497879	0.43934	0.5190
CLSTN2	Esophageal adenocarcinoma	76	1.217416	.9952006	1.489249	0.0557253	3.66025		76	1.21058	.9874497	1.484129	0.0659945	3.37994		18	1.433063	1.014206	2.024904	0.0413564		25	1.107837	.7510421	1.634134	0.605587		33	1.150921	.831552	1.592948	0.396649	0.5519
CLSTN2	Oral Cancer	100	1.175001	.9772649	1.412747	0.0862813	2.94242		100	1.155481	.9593822	1.391663	0.127764	2.31947		18	1.244311	.823503	1.880151	0.299318		29	1.377651	1.028622	1.845111	0.0316122		53	.9810203	.7373005	1.305303	0.895377	0.2533
CLSTN2	Ovarian Cancer	88	1.003175	.8047763	1.250485	0.977504	0.000795118		88	.9847441	.786602	1.232797	0.893307	0.0179884		32	.7623423	.5114541	1.136301	0.182693		29	1.027363	.6978095	1.512553	0.891201		27	1.213956	.8627279	1.708173	0.26587	0.2199
CLSTN2	Pancreatic Cancer	103	1.139936	.944398	1.375961	0.172528	1.86084		103	1.137754	.9422197	1.373867	0.179801	1.79926		18	1.237147	.7980512	1.917838	0.341388		26	.7749985	.4956432	1.211804	0.263727		59	1.27542	1.014969	1.602706	0.036847	0.1444
CLSTN2	Prostate cancer	1142	.9763816	.9179055	1.038583	0.448128	0.575383		1142	.9826119	.923838	1.045125	0.577246	0.310708		242	1.006778	.8816907	1.149612	0.920503		367	.9387474	.8398421	1.049301	0.26581		533	1.001889	.9162407	1.095544	0.966982	0.6199
CLSTN2	Rectal Cancer	172	1.012629	.8658976	1.184224	0.875144	0.0246892		172	1.015416	.8674159	1.188669	0.849045	0.0362283		31	1.145918	.8033751	1.634514	0.452231		63	.9859659	.7608172	1.277743	0.9149		78	.988713	.7802047	1.252945	0.925162	0.7622
CLSTN2	Stomach Cancer	68	1.095059	.867165	1.382844	0.4456	0.58182		68	1.088423	.8602318	1.377147	0.4803	0.498183		11	1.724956	1.181679	2.518004	0.004729		22	.8965694	.560647	1.433766	0.648538		35	.9615858	.6730615	1.373793	0.829606	0.0399
CLSTN2	Thyroid Cancer	44	1.00248	.7348616	1.367559	0.987526	0.000244434		44	1.051106	.7719667	1.431181	0.751622	0.100173		10	1.220183	.6930588	2.148225	0.490481		17	1.028689	.6188702	1.709891	0.913125		17	.9691973	.5778442	1.6256	0.905614	0.8326
CLSTN2	Uterine Cancer	138	1.157092	.9853083	1.358826	0.0751642	3.16648		138	1.168573	.9970697	1.369577	0.054389	3.70072		36	1.141293	.8222798	1.58407	0.429454		41	1.374994	1.070426	1.76622	0.0126781		61	1.039418	.800538	1.34958	0.771682	0.3054
CLTA	Bladder Cancer	99	.9568639	.7765618	1.179029	0.678924	0.17134		99	.9495476	.7694771	1.171758	0.62942	0.232849		21	.8233138	.5053034	1.341463	0.435062		28	.7596014	.4791278	1.20426	0.242221		50	1.089857	.8375906	1.418101	0.521793	0.3226
CLTA	Brain Cancer	70	1.100519	.8897337	1.361241	0.377262	0.779605		70	1.100519	.8897337	1.361241	0.377262	0.779605		19	1.298731	.9356993	1.80261	0.118137		27	1.089434	.7646391	1.552193	0.635324		24	.9260303	.6059397	1.41521	0.722493	0.4544
CLTA	Breast Cancer	746	.9682551	.9000246	1.041658	0.386895	0.748677		746	.9682099	.8997216	1.041912	0.388087	0.744929		186	.9520392	.818819	1.106934	0.522799		272	.8541454	.7466431	.9771259	0.0216116		288	1.072777	.9668456	1.190315	0.185387	0.0294
CLTA	Colon Cancer	348	.9131276	.8146844	1.023466	0.11842	2.43809		348	.9138646	.8154192	1.024195	0.121414	2.39898		70	.837559	.6385104	1.098659	0.200419		110	.9629153	.7925612	1.169886	0.703632		168	.9133127	.775966	1.07497	0.275479	0.7145
CLTA	Colorectal Cancer	516	.9724473	.8895839	1.063029	0.538651	0.378045		516	.9726132	.8899288	1.06298	0.540146	0.37527		98	.9481584	.7677106	1.17102	0.621144		171	.9889992	.8499184	1.150839	0.886246		247	.9705456	.8538645	1.103171	0.647325	0.9495
CLTA	Head and neck Cancer	121	1.103104	.9397713	1.294824	0.230063	1.44047		121	1.106002	.9417825	1.298856	0.219237	1.50936		25	1.109189	.7812224	1.574841	0.562289		33	1.214277	.9183663	1.605535	0.173076		63	1.052304	.8306789	1.333059	0.672646	0.7449
CLTA	Kidney Cancer	120	1.045407	.8792169	1.24301	0.615166	0.25272		120	1.035151	.8684134	1.233902	0.699852	0.148626		17	1.204178	.8146014	1.780067	0.351495		44	1.102569	.8370777	1.452265	0.487243		59	.9318446	.7092785	1.22425	0.612199	0.5149
CLTA	Leukemia	130	.9361048	.7791725	1.124645	0.480647	0.497396		130	.9338748	.7765305	1.123101	0.46739	0.52814		26	.684054	.4195046	1.115434	0.127992		43	1.160646	.9030981	1.491642	0.24452		61	.85356	.6418596	1.135084	0.276271	0.0957
CLTA	Lip,oral cavity Cancer	49	1.076042	.8298685	1.39524	0.580296	0.305756		49	1.073203	.8263771	1.393751	0.596244	0.280698		10	.7210523	.319578	1.626884	0.430848		14	1.179912	.7567938	1.839594	0.465307		25	1.148988	.8161728	1.617516	0.426097	0.5513
CLTA	Liver Cancer	52	1.17366	.9362171	1.471323	0.164993	1.92786		52	1.162607	.9243673	1.46225	0.197828	1.65833		10	1.186694	.7266477	1.937998	0.493978		15	1.067678	.6622956	1.721189	0.788099		27	1.197534	.8854715	1.619576	0.241882	0.9205
CLTA	Lung Cancer	376	.9972111	.900613	1.10417	0.957155	0.00288621		376	.9970414	.9004682	1.103972	0.954542	0.00324942		77	1.135776	.939011	1.373772	0.189636		110	.9599974	.7911383	1.164897	0.679164		189	.9539235	.8206526	1.108837	0.53896	0.3223
CLTA	Lung adenocarcinoma	142	.9644958	.8136252	1.143342	0.67703	0.173489		142	.9610183	.8114406	1.138169	0.645059	0.212187		23	.953806	.6256239	1.454142	0.826019		39	.9905213	.7298733	1.34425	0.951256		80	.9544365	.7585989	1.200831	0.690626	0.9803
CLTA	Lung squamous cell carcinoma	66	.9769137	.7583046	1.258545	0.856587	0.0326598		66	1.003882	.78037	1.291413	0.975945	0.000909181		16	1.391713	.9897883	1.956847	0.0573107		17	.6059912	.3308156	1.110061	0.104831		33	.9632911	.6560778	1.414359	0.848641	0.0507
CLTA	Lung small cell carcinoma	40	1.213347	.9601435	1.533323	0.105367	2.62237		40	1.230486	.9657066	1.567864	0.0934052	2.81469		8	.7165147	.2732936	1.878541	0.497854		18	1.408897	1.0057	1.973741	0.0462603		14	1.222842	.843544	1.772692	0.288286	0.4151
CLTA	Melanoma	278	.9844953	.8731194	1.110078	0.798645	0.0650766		278	.9833592	.8718787	1.109094	0.784589	0.074717		56	1.028775	.7958719	1.329834	0.828511		90	.9513042	.7673875	1.179299	0.648804		132	.9864117	.8275251	1.175805	0.878653	0.8998
CLTA	Multiple myeloma	91	1.143654	.9614551	1.36038	0.129516	2.2983		91	1.143654	.9614551	1.36038	0.129516	2.2983		13	1.226202	.8273668	1.817296	0.309684		37	.968276	.693397	1.352123	0.849915		41	1.24047	.9920102	1.551159	0.0588087	0.4616
CLTA	Non-Hodgkin lymphoma	193	1.074126	.942197	1.224529	0.284858	1.14376		193	1.074126	.942197	1.224529	0.284858	1.14376		43	1.039761	.7849169	1.377347	0.785777		61	1.042946	.8168616	1.331605	0.735886		89	1.10669	.919966	1.331313	0.282285	0.9015
CLTA	Diffuse lymphoma	96	1.188187	1.010621	1.396952	0.0368079	4.35928		96	1.188187	1.010621	1.396952	0.0368079	4.35928		21	1.05588	.7167801	1.555404	0.783221		29	.953627	.649509	1.400141	0.808532		46	1.332914	1.106487	1.605677	0.00248448	0.2251
CLTA	Esophageal Cancer	96	1.075892	.8908065	1.299433	0.447572	0.576794		96	1.067271	.8814459	1.292272	0.504743	0.44495		24	1.111694	.7683221	1.608521	0.574282		30	1.105947	.803047	1.523097	0.537431		42	1.005872	.7379786	1.371014	0.970441	0.8892
CLTA	Esophageal adenocarcinoma	74	1.070965	.8614611	1.33142	0.537041	0.381052		74	1.06097	.8509853	1.322769	0.598915	0.276635		18	1.024218	.6497407	1.614525	0.917921		24	1.149752	.8132457	1.6255	0.429605		32	.998062	.6983361	1.42643	0.991505	0.8426
CLTA	Oral Cancer	100	1.107315	.9289563	1.319917	0.255297	1.29408		100	1.111843	.9317595	1.326731	0.239607	1.3829		19	1.189338	.8212612	1.72238	0.358752		29	1.112824	.7966615	1.554458	0.530734		52	1.087897	.8450712	1.400497	0.513285	0.9265
CLTA	Ovarian Cancer	85	1.005978	.8157135	1.240621	0.955567	0.00310446		85	1.002212	.8105247	1.239234	0.983722	0.000416256		29	.7544138	.4832153	1.177819	0.215015		29	1.142972	.8355741	1.563457	0.403117		27	1.054458	.7488775	1.484732	0.761349	0.3161
CLTA	Pancreatic Cancer	103	1.146791	.9729845	1.351644	0.102392	2.66788		103	1.14394	.9686115	1.351005	0.113136	2.50987		20	1.136398	.7766572	1.662767	0.510268		25	.8902921	.5766361	1.374559	0.600013		58	1.237931	1.018505	1.50463	0.0320203	0.3943
CLTA	Prostate cancer	1105	.9857901	.9277703	1.047438	0.643773	0.213841		1105	.9900913	.9321252	1.051662	0.746307	0.10466		235	1.064986	.9431442	1.202569	0.309782		350	.9777608	.8770571	1.090027	0.685076		520	.9630092	.8799096	1.053957	0.413002	0.4077
CLTA	Rectal Cancer	168	1.086651	.9454827	1.248897	0.241837	1.36985		168	1.084936	.9449626	1.245644	0.247388	1.338		28	1.184245	.8658251	1.619768	0.289912		61	1.037465	.8169533	1.317497	0.762895		79	1.085102	.8852717	1.330039	0.431581	0.8049
CLTA	Stomach Cancer	66	1.125569	.9067656	1.39717	0.283475	1.15036		66	1.11639	.8980739	1.387778	0.321354	0.983428		9	1.373239	.8463461	2.228148	0.199004		22	.8210622	.5019908	1.342939	0.432232		35	1.189884	.9138428	1.549307	0.196719	0.3045
CLTA	Thyroid Cancer	42	.9859858	.7281551	1.335111	0.927291	0.0083273		42	.9713365	.7146838	1.320157	0.852625	0.0345105		8	.8796599	.412874	1.874183	0.739706		17	.9971736	.6275372	1.584536	0.990443		17	.9861495	.6055645	1.605924	0.955296	0.9598
CLTA	Uterine Cancer	136	1.071874	.9193665	1.249679	0.375422	0.785639		136	1.038802	.8825271	1.222749	0.647208	0.209439		35	.9374896	.6542137	1.343424	0.725098		40	1.159282	.8921197	1.506452	0.26879		61	.9913141	.7707924	1.274926	0.945821	0.5715
CLUL1	Bladder Cancer	102	.7894983	.6389466	.9755239	0.0285589	4.794		102	.8188105	.6617239	1.013188	0.0658553	3.38342		24	1.070274	.6971975	1.642987	0.756128		29	.7005129	.4681407	1.048228	0.0834669		49	.7795588	.5724125	1.061668	0.114053	0.3374
CLUL1	Brain Cancer	70	.9319912	.7240761	1.199608	0.58447	0.299064		70	.9319912	.7240761	1.199608	0.58447	0.299064		19	.7717594	.4745183	1.255194	0.296467		29	.9149002	.6180938	1.354232	0.656685		22	1.112334	.7150227	1.730417	0.636795	0.5483
CLUL1	Breast Cancer	753	1.034344	.9603735	1.114012	0.372419	0.795576		753	1.053709	.9767874	1.136688	0.176151	1.8298		185	1.061173	.9115524	1.235351	0.443854		270	1.024369	.902312	1.162937	0.709933		298	1.076577	.9540025	1.214901	0.231529	0.8522
CLUL1	Colon Cancer	358	.9377305	.8388958	1.048209	0.257885	1.28007		358	.9381741	.837185	1.051345	0.272079	1.20623		73	.8760042	.6809545	1.126923	0.302941		111	.9513735	.7766735	1.165369	0.630122		174	.9610202	.8156089	1.132356	0.634791	0.8252
CLUL1	Colorectal Cancer	530	.9830697	.8974716	1.076832	0.713342	0.134962		530	.9900488	.9020596	1.086621	0.833196	0.0443544		103	.9256098	.7490678	1.14376	0.474027		173	.9886025	.8405576	1.162722	0.889852		254	1.02166	.8931474	1.168665	0.754717	0.7417
CLUL1	Head and neck Cancer	124	.9440263	.7828336	1.13841	0.546529	0.363572		124	1.00031	.8279988	1.208479	0.997439	1.03039e-05		25	.9892498	.6490366	1.507797	0.959912		33	1.069238	.7490549	1.526283	0.71236		66	.9690561	.7464514	1.258045	0.813394	0.9075
CLUL1	Kidney Cancer	126	.8686383	.7193221	1.048949	0.143364	2.14147		126	.9216058	.7609137	1.116233	0.40365	0.697426		18	.5626345	.3441153	.9199172	0.0218641		45	1.122122	.8215994	1.532569	0.468786		63	.9271587	.7073852	1.215212	0.583763	0.0671
CLUL1	Leukemia	130	.9973206	.829758	1.198721	0.977192	0.000817346		130	1.002521	.8339795	1.205124	0.978609	0.000718937		26	1.13445	.7643596	1.683731	0.531216		43	.8840063	.6408973	1.219333	0.452413		61	1.033943	.7900751	1.353085	0.807847	0.6020
CLUL1	Lip,oral cavity Cancer	49	1.072629	.799863	1.438412	0.639556	0.219324		49	1.114623	.829835	1.497146	0.470991	0.519649		10	1.159613	.598613	2.246362	0.6607		14	1.179966	.6868861	2.027002	0.548873		25	1.066326	.7060641	1.610407	0.760135	0.9510
CLUL1	Liver Cancer	53	1.277712	.9771548	1.670717	0.0732826	3.20792		53	1.35405	1.037553	1.767092	0.0256576	4.97895		9	.9723287	.4789027	1.974145	0.938098		15	2.187761	1.590353	3.009582	1.49996e-06		29	.975777	.6544709	1.454825	0.904222	0.0036
CLUL1	Lung Cancer	376	.9058859	.8129927	1.009393	0.0733588	3.20622		376	1.020342	.9164138	1.136056	0.713314	0.134989		78	1.059237	.8398975	1.335858	0.626875		110	1.023527	.838326	1.249643	0.819377		188	1.006163	.8638062	1.171979	0.937086	0.9362
CLUL1	Lung adenocarcinoma	145	.9907043	.8336508	1.177345	0.915542	0.0112468		145	1.096066	.9248066	1.299039	0.289975	1.11974		26	1.155213	.7762913	1.719093	0.476832		40	1.000965	.7181337	1.395188	0.995457		79	1.123323	.8926156	1.41366	0.321462	0.8196
CLUL1	Lung squamous cell carcinoma	65	.9169028	.7059039	1.19097	0.515581	0.422723		65	1.031083	.7951792	1.336972	0.817373	0.0533265		16	1.04549	.6192436	1.765135	0.867784		16	.9092991	.5331745	1.550758	0.727018		33	1.11649	.7819723	1.594112	0.544223	0.8215
CLUL1	Lung small cell carcinoma	40	.6400859	.4595565	.8915334	0.00831242	6.9649		40	.7507856	.5361412	1.051363	0.0952323	2.78363		8	.9261969	.4331168	1.980622	0.84328		18	.9611085	.5718799	1.615251	0.880956		14	.5222151	.2927155	.9316508	0.0278304	0.2650
CLUL1	Melanoma	288	1.043917	.9234674	1.180078	0.492012	0.472123		288	1.040517	.9200512	1.176755	0.526955	0.40026		56	.9057501	.6849434	1.197739	0.487462		93	.9552637	.7671373	1.189525	0.682537		139	1.162965	.9775202	1.383591	0.0884877	0.2117
CLUL1	Multiple myeloma	98	.9597072	.7755314	1.187622	0.70521	0.143109		98	.9597072	.7755314	1.187622	0.70521	0.143109		15	1.4496	.9061369	2.319011	0.121428		39	.9602992	.6838248	1.348554	0.815109		44	.8163683	.592875	1.124111	0.213818	0.1403
CLUL1	Non-Hodgkin lymphoma	200	.8462234	.7288848	.9824517	0.0283486	4.80674		200	.8462234	.7288848	.9824517	0.0283486	4.80674		45	.6922744	.5072009	.9448797	0.0204932		61	.7792259	.5952396	1.020082	0.0694813		94	.9907293	.7975995	1.230623	0.932907	0.1360
CLUL1	Diffuse lymphoma	100	.7843837	.6346231	.9694855	0.0246626	5.04743		100	.7843837	.6346231	.9694855	0.0246626	5.04743		21	.6346115	.4043006	.9961197	0.0480569		30	.7027472	.4794744	1.02999	0.0705322		49	.9337782	.6881353	1.267108	0.659989	0.2985
CLUL1	Esophageal Cancer	98	.9852975	.7956118	1.220207	0.892009	0.0184314		98	1.06083	.8562819	1.314239	0.588983	0.291936		24	1.132051	.7423094	1.726423	0.564594		31	.8944565	.6068584	1.318351	0.573061		43	1.157835	.839016	1.597803	0.372487	0.5722
CLUL1	Esophageal adenocarcinoma	76	1.09193	.8580705	1.389526	0.474491	0.511498		76	1.148219	.9028975	1.460194	0.259731	1.27019		18	1.311315	.8205612	2.095576	0.257158		25	.8846999	.5738418	1.363954	0.579128		33	1.284519	.8982832	1.836824	0.170026	0.3538
CLUL1	Oral Cancer	102	1.06871	.8728887	1.308462	0.519898	0.414095		102	1.124099	.9166795	1.378453	0.260997	1.26346		19	1.164467	.7258618	1.868101	0.527787		29	1.152671	.7902741	1.681252	0.460657		54	1.091797	.823169	1.448089	0.542193	0.9612
CLUL1	Ovarian Cancer	85	1.160001	.9337825	1.441022	0.179931	1.79819		85	1.125464	.9005806	1.406504	0.298691	1.08003		28	1.352293	.9376953	1.950203	0.106182		29	.8996404	.6134985	1.319242	0.58818		28	1.188846	.8212023	1.721079	0.359456	0.3081
CLUL1	Pancreatic Cancer	105	.9103263	.7414249	1.117704	0.369583	0.805066		105	.9443636	.7665402	1.163439	0.590721	0.28922		20	.7905276	.4844166	1.290075	0.346873		26	.776712	.5106498	1.1814	0.23764		59	1.082129	.8258184	1.417992	0.567113	0.3142
CLUL1	Prostate cancer	1115	1.025409	.9621816	1.092791	0.439689	0.597093		1115	1.026517	.9624608	1.094836	0.425979	0.633761		232	1.063316	.9251118	1.222167	0.387471		358	1.049001	.9363177	1.175245	0.409326		525	.9939698	.9042829	1.092552	0.900237	0.6599
CLUL1	Rectal Cancer	172	1.082548	.9250161	1.266909	0.322887	0.977216		172	1.10323	.940092	1.294679	0.228861	1.44793		30	1.054444	.7154871	1.553979	0.788753		62	1.057176	.8074822	1.38408	0.685875		80	1.160873	.9216692	1.462158	0.205119	0.8457
CLUL1	Stomach Cancer	66	1.053194	.8149321	1.361116	0.692064	0.15686		66	1.073619	.8288309	1.390703	0.590561	0.289468		11	1.306932	.7270315	2.349378	0.371007		21	.892326	.5575796	1.42804	0.634895		34	1.119337	.7838818	1.598346	0.535084	0.5834
CLUL1	Thyroid Cancer	41	1.160818	.8500403	1.585218	0.348241	0.879858		41	1.234708	.9081471	1.678696	0.178556	1.8096		10	1.777835	1.110985	2.844951	0.0164526		16	1.118398	.6719342	1.861513	0.666863		15	.9850435	.5673718	1.710185	0.957303	0.2223
CLUL1	Uterine Cancer	135	.8694617	.7265437	1.040493	0.126831	2.33087		135	.9730256	.8108968	1.16757	0.768725	0.086461		36	.8146111	.5683195	1.167637	0.264315		41	1.275178	.9309833	1.746626	0.129917		58	.8947455	.6786747	1.179607	0.43032	0.1275
CNDP1	Bladder Cancer	101	.9107085	.7538317	1.100232	0.33221	0.940265		101	.9208262	.7638455	1.110069	0.387062	0.748152		24	.8115578	.5767321	1.141997	0.230883		28	.7134319	.5513543	.9231543	0.0102264		49	1.290639	.9412065	1.769801	0.113234	0.0149
CNDP1	Brain Cancer	73	.9853142	.779189	1.245968	0.901675	0.0152635		73	.9853142	.779189	1.245968	0.901675	0.0152635		19	1.154746	.7165188	1.860996	0.554581		29	.8134899	.5788625	1.143218	0.23444		25	1.134183	.7414371	1.734968	0.561536	0.3575
CNDP1	Breast Cancer	769	1.041154	.9666973	1.121345	0.286742	1.13486		769	1.005968	.932802	1.084873	0.877258	0.0238536		191	.9705187	.8351436	1.127838	0.696228		278	1.036837	.9132176	1.177191	0.57652		300	1.004659	.8905912	1.133337	0.93974	0.8040
CNDP1	Colon Cancer	360	.9948337	.8942389	1.106745	0.924131	0.00906911		360	.9711927	.8706713	1.08332	0.600037	0.27494		72	.9438479	.7416572	1.20116	0.638473		112	1.153298	.9377314	1.41842	0.176702		176	.8874555	.7633865	1.031689	0.120199	0.1306
CNDP1	Colorectal Cancer	533	1.056151	.9657047	1.155069	0.231699	1.4304		533	1.029376	.9392483	1.128152	0.535711	0.383547		103	.9087378	.7463293	1.106488	0.34077		175	1.191261	1.007621	1.40837	0.040477		255	.9867857	.8660384	1.124368	0.841675	0.0881
CNDP1	Head and neck Cancer	123	.878832	.7427573	1.039836	0.132364	2.26456		123	.8758554	.7403757	1.036126	0.122095	2.39024		25	1.178601	.7690826	1.80618	0.450559		33	.9344384	.6813105	1.281611	0.673989		65	.7686767	.6186496	.9550864	0.01756	0.1843
CNDP1	Kidney Cancer	127	1.007669	.841627	1.206469	0.933723	0.00691581		127	.9931839	.8310684	1.186923	0.940037	0.00565858		19	.6790616	.4950671	.9314387	0.0163743		45	1.0486	.7721285	1.424065	0.761205		63	1.131247	.8656605	1.478315	0.366375	0.0414
CNDP1	Leukemia	127	.9372229	.7877459	1.115064	0.464553	0.534904		127	.9342875	.7860771	1.110442	0.440548	0.594856		26	.7081065	.5255292	.9541142	0.0232862		43	.9902772	.7270419	1.34882	0.950584		58	1.070982	.8151767	1.407059	0.622392	0.1126
CNDP1	Lip,oral cavity Cancer	49	.8134712	.6305171	1.049512	0.112243	2.52236		49	.8058033	.6239303	1.040692	0.0980547	2.7369		10	.7162615	.40921	1.25371	0.242667		14	.9974788	.5816453	1.710603	0.992681		25	.7264058	.5134263	1.027733	0.0710041	0.5918
CNDP1	Liver Cancer	54	.6162856	.5143191	.7384674	1.55977e-07	27.5138		54	.5903898	.4964526	.7021015	2.5216e-09	35.5222		10	.6272182	.3881281	1.01359	0.0568005		16	.514604	.3654396	.7246541	0.000142344		28	.6232294	.4929724	.7879041	7.72827e-05	0.6428
CNDP1	Lung Cancer	381	.8150161	.746322	.890033	5.28553e-06	20.7309		381	.8691095	.7983998	.9460815	0.00119476	10.4984		80	.8757207	.7283429	1.05292	0.1581		110	.7867242	.6838393	.9050883	0.000795043		191	.923753	.8108725	1.052347	0.232997	0.2537
CNDP1	Lung adenocarcinoma	146	.824853	.7152982	.9511871	0.00809082	7.01326		146	.8593721	.7491577	.985801	0.0304506	4.68367		26	.8017561	.5967178	1.077248	0.142595		40	.8358284	.6394804	1.092464	0.189302		80	.8921229	.7329601	1.085848	0.254905	0.8232
CNDP1	Lung squamous cell carcinoma	63	.7323093	.6041872	.8876005	0.00149785	10.0813		63	.7990855	.664435	.9610235	0.0172081	5.67502		15	.720104	.5087589	1.019245	0.0639645		15	.90187	.5827377	1.395773	0.642992		33	.8049046	.6246144	1.037234	0.0934617	0.7258
CNDP1	Lung small cell carcinoma	40	.9833049	.7180586	1.346531	0.916402	0.0110179		40	1.048913	.7712114	1.426612	0.760872	0.09262		8	1.610532	.6981197	3.715428	0.263832		18	.8185204	.5797429	1.155643	0.255139		14	1.337302	.7555274	2.367057	0.318432	0.1707
CNDP1	Melanoma	287	.9671841	.8588653	1.089164	0.581916	0.303147		287	.9662195	.8578338	1.0883	0.571339	0.320447		58	1.046541	.8000942	1.368899	0.739855		92	.958995	.777868	1.182297	0.695038		137	.9367813	.7895125	1.11152	0.454239	0.7907
CNDP1	Multiple myeloma	97	.8946895	.7362139	1.087278	0.263258	1.25154		97	.8946895	.7362139	1.087278	0.263258	1.25154		14	.7746761	.4865811	1.233347	0.281914		39	.8761648	.6467082	1.187034	0.393498		44	.9629619	.7126696	1.301158	0.80587	0.7353
CNDP1	Non-Hodgkin lymphoma	199	.9469117	.8240217	1.088129	0.441821	0.591549		199	.9469117	.8240217	1.088129	0.441821	0.591549		46	.9892191	.7388717	1.32439	0.941959		61	.9269892	.7231852	1.188228	0.549512		92	.9414132	.7670905	1.155351	0.56337	0.9430
CNDP1	Diffuse lymphoma	99	.9159786	.754502	1.112014	0.375105	0.786682		99	.9159786	.754502	1.112014	0.375105	0.786682		22	1.004843	.6557837	1.539698	0.982298		29	.7732004	.5662611	1.055765	0.105554		48	.9963069	.7433061	1.335422	0.980251	0.4438
CNDP1	Esophageal Cancer	98	.9413391	.7707538	1.149679	0.553441	0.351189		98	.9473979	.7725153	1.16187	0.603768	0.269351		24	.7913797	.5514035	1.135796	0.204358		31	1.405071	.9284869	2.126281	0.107631		43	.8432058	.6278282	1.132469	0.257088	0.0820
CNDP1	Esophageal adenocarcinoma	76	.9714651	.7711343	1.223839	0.805921	0.0603644		76	.9447028	.7503088	1.189461	0.62843	0.234196		18	.7595359	.5008427	1.151848	0.195465		25	1.313662	.8379235	2.059504	0.234366		33	.8732769	.6215251	1.227002	0.434836	0.1914
CNDP1	Oral Cancer	101	.8572125	.7135887	1.029743	0.0996193	2.71163		101	.8502489	.7089659	1.019687	0.0801711	3.06143		19	.9083376	.582241	1.417072	0.67179		29	.9418325	.6679973	1.327922	0.732429		53	.7829887	.6128737	1.000322	0.0503023	0.6517
CNDP1	Ovarian Cancer	84	.8544194	.7011556	1.041185	0.118799	2.43308		84	.8463247	.692014	1.035045	0.104251	2.63928		29	1.039148	.7071911	1.526926	0.84495		28	.6685106	.5013234	.8914532	0.00609798		27	.9625864	.68047	1.361666	0.829395	0.1237
CNDP1	Pancreatic Cancer	105	.9389453	.7749426	1.137656	0.520095	0.413705		105	.9333366	.771425	1.129231	0.47789	0.503675		20	1.136636	.709032	1.822121	0.594794		26	.9111846	.6361239	1.305182	0.611951		59	.888848	.6921839	1.141388	0.355753	0.6595
CNDP1	Prostate cancer	1129	.9846386	.9278151	1.044942	0.609747	0.260544		1129	.9834182	.9264977	1.043836	0.582553	0.302126		232	.9544653	.8400952	1.084406	0.47421		368	.9751405	.879044	1.081742	0.634375		529	1.003496	.9184373	1.096432	0.938449	0.8041
CNDP1	Rectal Cancer	173	1.205515	1.023704	1.419616	0.0250365	5.02136		173	1.173364	.9923199	1.387438	0.0615122	3.49614		31	.8420144	.5998324	1.181977	0.320338		63	1.263334	.9495502	1.680809	0.10858		79	1.289822	1.000747	1.662398	0.0493298	0.1085
CNDP1	Stomach Cancer	69	1.061169	.8289736	1.358402	0.637475	0.22206		69	1.084339	.8406646	1.398645	0.532961	0.388743		11	1.194896	.6102637	2.339607	0.603489		22	1.044201	.6717429	1.623174	0.847609		36	1.075688	.7565851	1.529379	0.684474	0.9466
CNDP1	Thyroid Cancer	43	1.259807	.9058626	1.752047	0.169923	1.88362		43	1.211986	.8702519	1.687915	0.255271	1.29422		10	1.77682	.8596004	3.672742	0.120758		16	.9566962	.5834271	1.568778	0.860735		17	1.245298	.7253793	2.137871	0.426268	0.3780
CNDP1	Uterine Cancer	140	.943315	.7970013	1.116489	0.497392	0.460497		140	.9043226	.7665162	1.066904	0.233171	1.42141		36	.784714	.5905875	1.04265	0.0945377		42	.9728193	.7106834	1.331644	0.863419		62	.9421506	.7276737	1.219843	0.651165	0.5366
CNPY2	Bladder Cancer	99	.8082915	.6136474	1.064675	0.129995	2.29257		99	.8041082	.6096231	1.060639	0.122771	2.38161		21	.6421601	.3093358	1.333081	0.234631		28	.6525817	.3454086	1.232925	0.188544		50	.9336712	.6802383	1.281524	0.67101	0.4605
CNPY2	Brain Cancer	70	1.126679	.9420939	1.347429	0.191367	1.70706		70	1.126679	.9420939	1.347429	0.191367	1.70706		19	1.27316	.9904399	1.636582	0.0594317		27	.9327974	.606689	1.434196	0.75127		24	1.146324	.8528771	1.540735	0.365386	0.4683
CNPY2	Breast Cancer	746	.9019279	.8281723	.9822519	0.0177225	5.62337		746	.9022727	.8286716	.9824108	0.0178504	5.61077		186	.8258471	.6814318	1.000868	0.0510436		272	.8732801	.7530175	1.012749	0.0730721		288	.9715317	.8599328	1.097613	0.64271	0.3042
CNPY2	Colon Cancer	348	.9781095	.8763358	1.091703	0.692966	0.155893		348	.9757128	.8741653	1.089057	0.661031	0.192274		70	1.009378	.800043	1.273487	0.93726		110	.9098966	.7303617	1.133564	0.399777		168	.9994228	.859895	1.161591	0.993996	0.7540
CNPY2	Colorectal Cancer	516	1.00893	.9268137	1.098322	0.837374	0.042129		516	1.005662	.9239276	1.094626	0.896141	0.0170401		98	1.076085	.9072352	1.27636	0.399761		171	.9696159	.8285262	1.134732	0.700552		247	1.000095	.883562	1.131998	0.998798	0.6662
CNPY2	Head and neck Cancer	121	1.082103	.9287558	1.26077	0.311524	1.0242		121	1.062259	.9106411	1.23912	0.442093	0.590843		25	.7319547	.401114	1.335674	0.309246		33	1.184209	.9404799	1.491103	0.150424		63	1.076673	.8751929	1.324536	0.484642	0.3342
CNPY2	Kidney Cancer	120	.9876547	.821759	1.187041	0.894666	0.0175304		120	.9803041	.8156632	1.178178	0.832065	0.0449667		17	.6954117	.3198159	1.512112	0.359364		44	.9426985	.6797321	1.307398	0.723613		59	1.055545	.8447702	1.31891	0.634322	0.5513
CNPY2	Leukemia	130	1.05653	.9059022	1.232204	0.483484	0.490994		130	1.055652	.9054136	1.230821	0.489298	0.47807		26	1.168167	.8995629	1.516976	0.243624		43	1.082766	.845116	1.387243	0.529383		61	.9586319	.7283369	1.261744	0.763117	0.5895
CNPY2	Lip,oral cavity Cancer	49	.9407492	.6873346	1.287596	0.702889	0.145484		49	.9218249	.6714205	1.265617	0.61472	0.253359		10	.9010661	.4442129	1.827772	0.772819		14	.7137833	.3150189	1.617321	0.419125		25	1.002322	.6862859	1.463893	0.990425	0.7564
CNPY2	Liver Cancer	52	.7698483	.5164633	1.147548	0.199061	1.64925		52	.7683844	.5149216	1.146611	0.197027	1.66427		10	.6865831	.2430597	1.939426	0.47787		15	.7338192	.3378477	1.593886	0.434198		27	.8052291	.4762832	1.361362	0.418771	0.9564
CNPY2	Lung Cancer	376	1.017521	.9221694	1.122731	0.729359	0.119701		376	.9890528	.8953248	1.092593	0.828446	0.0469568		77	1.094024	.9246922	1.294364	0.294916		110	1.004383	.841548	1.198726	0.961349		189	.9138599	.7756523	1.076694	0.281614	0.3233
CNPY2	Lung adenocarcinoma	142	1.030071	.8816687	1.203451	0.708946	0.139332		142	.9974698	.8509904	1.169162	0.975059	0.00097747		23	1.130126	.8168785	1.563495	0.46012		39	.9910612	.7197454	1.364652	0.956125		80	.9685586	.7751434	1.210235	0.77865	0.7373
CNPY2	Lung squamous cell carcinoma	66	1.050996	.8411747	1.313154	0.661566	0.191626		66	1.011484	.8035353	1.273247	0.922539	0.00945484		16	.8948976	.5379177	1.488781	0.668948		17	.8031066	.4189892	1.539372	0.508925		33	1.100776	.8362188	1.449032	0.493588	0.5865
CNPY2	Lung small cell carcinoma	40	1.035974	.7748515	1.385093	0.811488	0.0568854		40	.9928117	.7441802	1.324511	0.960878	0.00240611		8	1.136631	.781168	1.653844	0.503305		18	1.006408	.6767452	1.496658	0.974835		14	.6034167	.2394357	1.520707	0.284111	0.4579
CNPY2	Melanoma	278	1.05955	.9542833	1.176429	0.278601	1.1739		278	1.061669	.9565569	1.178331	0.260592	1.26561		56	.8796469	.6336294	1.221185	0.443596		90	.9394796	.745154	1.184483	0.597491		132	1.169261	1.037882	1.31727	0.0101292	0.1027
CNPY2	Multiple myeloma	91	.9435172	.7498935	1.187135	0.619801	0.246148		91	.9435172	.7498935	1.187135	0.619801	0.246148		13	1.013654	.593317	1.731781	0.960418		37	1.033575	.7618739	1.402171	0.831939		41	.8125372	.5318839	1.24128	0.33695	0.6507
CNPY2	Non-Hodgkin lymphoma	193	.9660414	.8304047	1.123833	0.654465	0.200317		193	.9660414	.8304047	1.123833	0.654465	0.200317		43	.6763518	.4145878	1.103389	0.117357		61	1.172885	.9857087	1.395605	0.0722256		89	.8606688	.6583066	1.125237	0.272568	0.0350
CNPY2	Diffuse lymphoma	96	.9132166	.7209594	1.156743	0.451633	0.56655		96	.9132166	.7209594	1.156743	0.451633	0.56655		21	.6750472	.3343041	1.363096	0.273067		29	1.047756	.7481553	1.467332	0.786021		46	.8989961	.6330953	1.276575	0.55175	0.5188
CNPY2	Esophageal Cancer	96	1.051678	.8758021	1.262874	0.589438	0.291222		96	1.035483	.8619601	1.243938	0.709448	0.138829		24	1.075329	.7521819	1.537303	0.690428		30	.8950431	.5831037	1.373859	0.612033		42	1.096566	.862646	1.393918	0.451434	0.7134
CNPY2	Esophageal adenocarcinoma	74	1.08698	.8953917	1.319563	0.399194	0.710753		74	1.086984	.8964263	1.318048	0.396365	0.719327		18	1.080222	.7088448	1.64617	0.719592		24	.9317707	.5904507	1.470397	0.761424		32	1.174386	.9259021	1.489556	0.185087	0.6711
CNPY2	Oral Cancer	100	1.042906	.8687703	1.251945	0.652195	0.203144		100	1.025648	.8535681	1.232418	0.786959	0.0730411		19	.7515801	.3830886	1.474522	0.406224		29	1.08571	.797338	1.478378	0.601604		52	1.067049	.8434727	1.349889	0.588526	0.6042
CNPY2	Ovarian Cancer	85	1.026525	.8412876	1.252549	0.796529	0.0664825		85	1.035957	.8517617	1.259984	0.723598	0.125071		29	.9447545	.6367899	1.401657	0.777671		29	1.043452	.754541	1.442985	0.797056		27	1.0916	.7977985	1.493598	0.583785	0.8528
CNPY2	Pancreatic Cancer	103	.9881464	.8137112	1.199975	0.90422	0.0144798		103	.9840515	.8101619	1.195264	0.871263	0.0262615		20	1.129178	.7991398	1.595518	0.490965		25	.8495246	.5118846	1.409872	0.52807		58	.9805836	.7562327	1.271492	0.882405	0.6398
CNPY2	Prostate cancer	1105	.9941535	.9364474	1.055416	0.847594	0.0369368		1105	.9940405	.9362909	1.055352	0.844813	0.0383145		235	1.000838	.8828333	1.134615	0.989562		350	1.031468	.9345757	1.138406	0.538161		520	.9638826	.8778072	1.058398	0.440849	0.6187
CNPY2	Rectal Cancer	168	1.0649	.9330864	1.215334	0.350979	0.869913		168	1.059756	.9289926	1.208926	0.387708	0.746119		28	1.194907	.9402393	1.518554	0.145369		61	1.054138	.8462868	1.313039	0.637981		79	1.002752	.8057794	1.247874	0.980351	0.5579
CNPY2	Stomach Cancer	66	1.087247	.8867077	1.33314	0.421335	0.646589		66	1.087281	.8862589	1.333898	0.422384	0.643673		9	.6193255	.1974238	1.942846	0.41143		22	.7027784	.3554937	1.389328	0.310421		35	1.23041	1.016021	1.490038	0.033781	0.1655
CNPY2	Thyroid Cancer	42	1.105341	.8646652	1.413009	0.424077	0.638989		42	1.105518	.8644196	1.413861	0.424175	0.638718		8	1.048679	.544665	2.019091	0.886919		17	.880301	.4873119	1.590213	0.672624		17	1.260934	.9576401	1.660284	0.0986098	0.5275
CNPY2	Uterine Cancer	136	1.044682	.8956724	1.218483	0.577718	0.309938		136	1.042041	.889475	1.220776	0.610147	0.259961		35	1.086161	.8101666	1.456176	0.580569		40	1.178789	.9376073	1.482011	0.159025		61	.8969726	.6602095	1.218643	0.486827	0.3738
CNPY4	Bladder Cancer	99	.9588875	.7852876	1.170864	0.680353	0.169728		99	.9531708	.7801961	1.164495	0.638764	0.220362		22	1.01402	.6660013	1.543894	0.948246		29	.8531107	.5854963	1.243044	0.40814		48	.9851516	.7394089	1.312567	0.918612	0.7916
CNPY4	Brain Cancer	71	1.191191	.9399524	1.509583	0.147734	2.0955		71	1.191191	.9399524	1.509583	0.147734	2.0955		19	1.302785	.8259904	2.054803	0.25525		28	1.219768	.8356651	1.780418	0.303216		24	1.084185	.7205975	1.631224	0.698159	0.8323
CNPY4	Breast Cancer	762	.9244534	.8599867	.9937527	0.0331811	4.53641		762	.9249624	.8602627	.9945281	0.035008	4.44479		191	.9265665	.8015811	1.07104	0.302237		276	.9110937	.8075396	1.027927	0.130401		295	.935979	.8332153	1.051417	0.264851	0.9510
CNPY4	Colon Cancer	360	.959637	.8639768	1.065889	0.4419	0.591344		360	.9551122	.8598437	1.060936	0.391644	0.733832		72	1.039528	.820446	1.31711	0.748183		114	.9603147	.7976819	1.156105	0.668842		174	.9186991	.7894683	1.069084	0.272946	0.6881
CNPY4	Colorectal Cancer	532	.971776	.8914012	1.059398	0.515702	0.42248		532	.9663115	.8863926	1.053436	0.43654	0.60536		103	1.121008	.9203904	1.365354	0.256211		177	.9011849	.7760809	1.046456	0.172421		252	.9546103	.8420436	1.082225	0.468073	0.2174
CNPY4	Head and neck Cancer	116	.9563266	.7955766	1.149557	0.634367	0.226185		116	.9347426	.7781452	1.122854	0.47069	0.520355		24	1.026184	.6814913	1.545219	0.901502		32	1.013597	.7139969	1.438913	0.939779		60	.8596324	.6671207	1.107697	0.242301	0.6625
CNPY4	Kidney Cancer	122	1.096423	.915762	1.312725	0.31632	1.0041		122	1.082797	.9040388	1.296901	0.387533	0.746668		19	1.517134	.9590096	2.400075	0.0748932		44	1.007095	.7445441	1.36223	0.963409		59	1.030204	.7954915	1.334169	0.821535	0.2952
CNPY4	Leukemia	128	.8516036	.7131797	1.016895	0.0759223	3.1501		128	.8483344	.7103476	1.013125	0.0693717	3.29783		26	.6750326	.4542997	1.003014	0.0517667		42	.9883256	.7237994	1.349528	0.941099		60	.8425372	.6498543	1.092351	0.195928	0.3320
CNPY4	Lip,oral cavity Cancer	46	.9604668	.7162618	1.287932	0.787564	0.0726168		46	.9398326	.7023521	1.25761	0.676266	0.17436		9	1.073356	.5459315	2.110327	0.837392		13	1.227873	.7065295	2.133912	0.466612		24	.7854386	.5242649	1.176721	0.241613	0.4060
CNPY4	Liver Cancer	52	.8994737	.6812867	1.187537	0.454818	0.558616		52	.8857317	.6706992	1.169706	0.392443	0.73136		8	.4897509	.2343026	1.023702	0.0577367		15	.7949751	.4739613	1.333412	0.384563		29	1.097826	.756496	1.593164	0.623267	0.1405
CNPY4	Lung Cancer	381	1.025123	.9255263	1.135437	0.6342	0.226409		381	1.005555	.9085218	1.112952	0.91479	0.0114488		78	1.174913	.9410317	1.466923	0.154648		108	.9315652	.7699546	1.127097	0.465873		195	.9826161	.8522356	1.132943	0.809208	0.2715
CNPY4	Lung adenocarcinoma	146	.9760242	.8272608	1.151539	0.773632	0.0827295		146	.9570548	.8121057	1.127875	0.600383	0.274418		25	.9115716	.6110666	1.359856	0.650045		38	.85954	.622058	1.187685	0.35893		83	1.026717	.8261785	1.275931	0.812036	0.6440
CNPY4	Lung squamous cell carcinoma	64	.9772286	.7612814	1.254432	0.85653	0.032686		64	.9686345	.7537707	1.244746	0.803327	0.062023		16	1.401806	.8714941	2.254816	0.163686		16	.658379	.3887817	1.114926	0.119901		32	.9051932	.6272348	1.306329	0.594587	0.1053
CNPY4	Lung small cell carcinoma	40	1.044552	.7625315	1.430877	0.786031	0.0736952		40	1.012178	.7422647	1.380241	0.939029	0.00585082		8	.8922563	.4253316	1.871766	0.762969		17	1.492611	.8996914	2.476281	0.12097		15	.723252	.4354403	1.201298	0.210743	0.1315
CNPY4	Melanoma	282	1.024453	.9101104	1.153162	0.689083	0.16008		282	1.024571	.9100446	1.153511	0.688147	0.161099		59	1.298517	1.000266	1.685697	0.0497666		89	.962446	.7787829	1.189423	0.723112		134	.9626879	.8106708	1.143211	0.664545	0.1349
CNPY4	Multiple myeloma	94	1.237847	1.006854	1.521835	0.0428901	4.09973		94	1.237847	1.006854	1.521835	0.0428901	4.09973		14	1.69924	.9916991	2.911585	0.0536531		38	1.264019	.9120007	1.75191	0.159471		42	1.093894	.8039622	1.488384	0.567874	0.3745
CNPY4	Non-Hodgkin lymphoma	199	1.046917	.9094165	1.205208	0.523323	0.407339		199	1.046917	.9094165	1.205208	0.523323	0.407339		46	.9811421	.7327235	1.313783	0.8983		61	1.300395	1.009134	1.67572	0.0423318		92	.9337796	.7583905	1.14973	0.518617	0.1250
CNPY4	Diffuse lymphoma	101	1.182332	.9704136	1.440529	0.0965219	2.76209		101	1.182332	.9704136	1.440529	0.0965219	2.76209		22	1.084822	.7122572	1.652266	0.704486		31	1.11879	.7847447	1.59503	0.535031		48	1.274746	.9560592	1.699661	0.0981639	0.7723
CNPY4	Esophageal Cancer	97	1.105169	.9033171	1.352126	0.331149	0.944398		97	1.085382	.8862637	1.329236	0.428169	0.627786		24	1.249041	.828366	1.883349	0.288556		30	1.173059	.8178981	1.682442	0.385683		43	.9447613	.6959878	1.282456	0.715534	0.4919
CNPY4	Esophageal adenocarcinoma	75	1.14856	.9133215	1.444387	0.236193	1.40318		75	1.140685	.9060793	1.436036	0.262529	1.25537		18	1.279898	.8005463	2.046278	0.302648		24	1.291409	.8618919	1.934971	0.215137		33	.9723795	.6851655	1.379991	0.875395	0.4986
CNPY4	Oral Cancer	97	.9362568	.7653459	1.145334	0.521868	0.410199		97	.9165275	.7500353	1.119978	0.394118	0.726199		18	1.029893	.6443322	1.646169	0.902033		28	1.001819	.6888093	1.457067	0.992414		51	.8323102	.631483	1.097005	0.192638	0.6310
CNPY4	Ovarian Cancer	86	1.12731	.9085955	1.398674	0.276184	1.18577		86	1.114723	.8951131	1.388212	0.331968	0.941207		31	.8711838	.6050746	1.254327	0.458381		28	1.426349	.9740769	2.088615	0.0680032		27	1.146216	.7787565	1.687062	0.488946	0.1844
CNPY4	Pancreatic Cancer	103	1.039016	.8528906	1.26576	0.703928	0.144418		103	1.033001	.8474828	1.25913	0.747852	0.103345		19	.7868728	.4959326	1.248494	0.308837		26	1.004353	.6745542	1.495396	0.982936		58	1.150849	.8840316	1.498197	0.296474	0.3684
CNPY4	Prostate cancer	1130	.9727784	.9168389	1.032131	0.361056	0.834218		1130	.9724922	.9164573	1.031953	0.356949	0.848598		238	1.003888	.8821202	1.142464	0.953099		365	1.021206	.9199709	1.133582	0.693607		527	.9269513	.8497658	1.011148	0.0872574	0.3258
CNPY4	Rectal Cancer	172	.9982111	.8577442	1.161681	0.981538	0.000535466		172	.9917112	.8523483	1.153861	0.914214	0.0116045		31	1.331514	.9302182	1.90593	0.117662		63	.8022069	.6228779	1.033165	0.0877813		78	1.037713	.8297722	1.297765	0.745589	0.0656
CNPY4	Stomach Cancer	67	1.195825	.9393068	1.522396	0.146585	2.10744		67	1.194031	.937007	1.521557	0.151609	2.05599		11	1.333064	.7350235	2.417692	0.343921		21	1.018774	.658728	1.575612	0.933372		35	1.267474	.9052263	1.774684	0.167532	0.6834
CNPY4	Thyroid Cancer	43	1.032707	.7636636	1.396536	0.834448	0.0436812		43	1.01767	.7519918	1.377212	0.909658	0.0128754		10	1.086853	.5845547	2.020769	0.792391		16	.7401719	.4489616	1.22027	0.238187		17	1.325182	.8134081	2.158949	0.258212	0.2560
CNPY4	Uterine Cancer	136	.947172	.7977226	1.12462	0.535603	0.383749		136	.9257845	.7783706	1.101117	0.383517	0.759397		34	.7466438	.5258207	1.060204	0.102432		41	.868793	.6323786	1.193591	0.385432		61	1.090006	.8409279	1.412859	0.514984	0.2101
CNST	Bladder Cancer	102	.9086039	.7487629	1.102567	0.331602	0.942632		102	.9010689	.7423671	1.093698	0.291938	1.11066		24	.9184423	.6178653	1.365243	0.674016		29	.8737049	.6030277	1.265879	0.475422		49	.9058416	.6843863	1.198956	0.489327	0.9818
CNST	Brain Cancer	70	1.081236	.8545395	1.368072	0.51531	0.42327		70	1.081236	.8545395	1.368072	0.51531	0.42327		19	1.203981	.7670157	1.889883	0.4197		29	.9724689	.6751669	1.400685	0.880797		22	1.136853	.7458677	1.732793	0.550865	0.7419
CNST	Breast Cancer	756	.9481811	.8827109	1.018507	0.144946	2.12465		756	.9512964	.8853657	1.022137	0.173045	1.85637		187	.9844859	.852313	1.137156	0.831662		271	.9349039	.8290267	1.054303	0.272357		298	.944918	.8428101	1.059397	0.331523	0.8560
CNST	Colon Cancer	358	.9833301	.8859406	1.091425	0.752071	0.099799		358	.9805008	.8831378	1.088598	0.712097	0.136192		73	1.083306	.8573898	1.368749	0.502499		111	.9491118	.7866236	1.145164	0.585651		174	.9622545	.8285864	1.117486	0.614096	0.6460
CNST	Colorectal Cancer	530	.988646	.9074437	1.077115	0.793987	0.0681925		530	.9844237	.9033615	1.07276	0.720299	0.128207		103	1.096499	.9004599	1.335217	0.359321		173	.9071711	.7806683	1.054173	0.203568		254	.9967973	.880742	1.128145	0.95949	0.3123
CNST	Head and neck Cancer	124	.9761792	.8177943	1.165239	0.789536	0.0712425		124	.9645013	.8081863	1.15105	0.688683	0.160514		25	1.348036	.9009697	2.01694	0.146306		33	.8600375	.6102083	1.212151	0.389161		66	.8994662	.7071471	1.144089	0.388001	0.1825
CNST	Kidney Cancer	126	1.048054	.8785522	1.250257	0.602058	0.271903		126	1.028142	.861871	1.226489	0.757812	0.0950829		18	1.670087	1.04164	2.677692	0.033226		45	1.071775	.7982318	1.439059	0.644765		63	.8706316	.6792929	1.115865	0.273898	0.0535
CNST	Leukemia	130	.8715473	.7342965	1.034452	0.115826	2.47288		130	.8697833	.733133	1.031904	0.109638	2.55943		26	.7344039	.5012779	1.075948	0.113131		43	1.045922	.7733009	1.414653	0.770743		61	.8238992	.6436863	1.054566	0.124025	0.3055
CNST	Lip,oral cavity Cancer	49	.9843616	.7410515	1.307558	0.913355	0.0118391		49	.9760656	.7362052	1.294074	0.8663	0.0283452		10	1.198625	.6365663	2.256958	0.574719		14	1.054608	.6153479	1.807429	0.84662		25	.8668981	.5854897	1.283562	0.475663	0.6588
CNST	Liver Cancer	53	.8689531	.6625369	1.139679	0.310058	1.03043		53	.8597186	.655744	1.127141	0.274027	1.19648		9	.4812825	.2459436	.9418129	0.0327627		15	.8151699	.4946906	1.343268	0.422593		29	1.064005	.7349843	1.540315	0.742392	0.1233
CNST	Lung Cancer	378	.9860655	.8912465	1.090972	0.785595	0.0740033		378	.9683713	.8763055	1.07011	0.528333	0.397596		78	1.134415	.9100591	1.414081	0.261983		110	.880325	.7319863	1.058725	0.175784		190	.9581225	.8316608	1.103814	0.553621	0.2200
CNST	Lung adenocarcinoma	146	.9768186	.8299514	1.149675	0.777839	0.0796009		146	.9569914	.8145723	1.124311	0.592837	0.285936		26	.9506255	.6445798	1.401981	0.798385		40	.8121034	.6003877	1.098477	0.176854		80	1.049274	.842792	1.306345	0.667048	0.4039
CNST	Lung squamous cell carcinoma	65	.9417892	.7389184	1.200358	0.628003	0.234779		65	.9324889	.7330128	1.186249	0.569236	0.323962		16	1.248133	.763947	2.039194	0.376187		16	.8320302	.5079403	1.362905	0.465201		33	.82804	.5903355	1.161459	0.274401	0.3654
CNST	Lung small cell carcinoma	40	.9147326	.6725693	1.244088	0.570027	0.322638		40	.8969699	.6628504	1.213781	0.481079	0.496415		8	.9796864	.4841889	1.982254	0.954486		18	1.090916	.686274	1.734144	0.712897		14	.6251865	.3690478	1.059099	0.0807296	0.2822
CNST	Melanoma	288	.9654124	.8596307	1.084211	0.552193	0.353404		288	.9634616	.8576804	1.082289	0.530466	0.393499		56	1.281271	.9802554	1.674722	0.0696763		93	.9156356	.7465934	1.122952	0.397339		139	.8905407	.7537352	1.052177	0.173109	0.0656
CNST	Multiple myeloma	98	1.321536	1.079529	1.617794	0.00690308	7.29802		98	1.321536	1.079529	1.617794	0.00690308	7.29802		15	1.691136	1.007022	2.839999	0.0469869		39	1.131399	.8220576	1.557147	0.448709		44	1.396866	1.032164	1.890431	0.0303853	0.3854
CNST	Non-Hodgkin lymphoma	200	1.047889	.9110954	1.20522	0.512204	0.429562		200	1.047889	.9110954	1.20522	0.512204	0.429562		45	1.245033	.9244267	1.676832	0.14911		61	1.132975	.8801158	1.458482	0.332593		94	.9183699	.7499439	1.124622	0.41006	0.1936
CNST	Diffuse lymphoma	100	1.041671	.8554385	1.268448	0.684558	0.16504		100	1.041671	.8554385	1.268448	0.684558	0.16504		21	1.253125	.8106152	1.9372	0.309984		30	.9726417	.6802736	1.390664	0.879131		49	1.00655	.7609449	1.331427	0.963514	0.6407
CNST	Esophageal Cancer	98	1.114124	.9126307	1.360103	0.288352	1.1273		98	1.094524	.8969413	1.33563	0.373904	0.790649		24	1.135522	.7646414	1.686295	0.528745		31	1.1397	.7963951	1.630995	0.474573		43	1.032122	.7637504	1.394795	0.836962	0.8928
CNST	Esophageal adenocarcinoma	76	1.262587	1.005833	1.584881	0.04442	4.04053		76	1.245881	.9930153	1.563138	0.0575112	3.60774		18	1.311567	.8306684	2.070873	0.244484		25	1.315164	.8797772	1.966017	0.181697		33	1.153303	.8178344	1.626377	0.41605	0.8560
CNST	Oral Cancer	102	.9262426	.7620443	1.125821	0.441545	0.592264		102	.9194858	.7568015	1.117141	0.398146	0.713919		19	1.294042	.8155432	2.053289	0.27381		29	.8237156	.5716637	1.1869	0.298073		54	.8641183	.6618494	1.128203	0.283094	0.2645
CNST	Ovarian Cancer	85	1.052265	.8487604	1.304564	0.642226	0.215842		85	1.037993	.8349144	1.290466	0.737105	0.112687		28	1.004629	.6910449	1.460512	0.980701		29	1.078959	.7389144	1.575491	0.693982		28	1.070289	.7366275	1.555086	0.721568	0.9591
CNST	Pancreatic Cancer	105	1.075983	.8866344	1.305768	0.458346	0.549931		105	1.06727	.8795845	1.295004	0.509416	0.435268		20	.8404929	.5428286	1.301384	0.435977		26	1.173962	.7875026	1.750073	0.431106		59	1.121225	.8661617	1.451399	0.384912	0.4713
CNST	Prostate cancer	1117	.9937563	.9366929	1.054296	0.835554	0.0430909		1117	.9933791	.9362898	1.053949	0.82589	0.0483895		233	.9624842	.8451891	1.096058	0.564153		358	1.013109	.9125291	1.124774	0.807135		526	.9945881	.9124363	1.084136	0.901812	0.8338
CNST	Rectal Cancer	172	1.0003	.860571	1.162716	0.996882	1.52678e-05		172	.994145	.8549506	1.156002	0.939179	0.00582188		30	1.127583	.7827652	1.624296	0.519068		62	.8391916	.6530679	1.07836	0.170593		80	1.07518	.8622544	1.340686	0.519729	0.2600
CNST	Stomach Cancer	67	1.122323	.8820789	1.428001	0.34773	0.881724		67	1.121018	.8816271	1.425411	0.351309	0.868722		11	1.260816	.6887047	2.308185	0.452544		22	.8822739	.5802321	1.341545	0.558015		34	1.260603	.8996468	1.766383	0.178451	0.3937
CNST	Thyroid Cancer	41	1.110681	.8181722	1.507765	0.50087	0.453093		41	1.087642	.8019425	1.475125	0.588956	0.291977		10	1.102189	.6014476	2.019827	0.752886		16	.7967608	.4916187	1.291301	0.356403		15	1.500402	.8983685	2.505881	0.121041	0.2115
CNST	Uterine Cancer	135	.9585467	.8082414	1.136804	0.626601	0.236698		135	.9309005	.7849577	1.103978	0.410512	0.677318		36	.8330325	.6001771	1.156231	0.274778		41	.7962022	.5830426	1.087293	0.151705		58	1.120435	.8626894	1.455187	0.393889	0.1885
CNTN1	Bladder Cancer	103	.8901933	.7259222	1.091638	0.263757	1.24893		103	.9387804	.7591952	1.160846	0.559785	0.340076		24	1.324754	.8467478	2.072603	0.218136		29	.9535024	.6378179	1.425433	0.816469		50	.8048161	.6198414	1.044992	0.103171	0.1664
CNTN1	Brain Cancer	73	.8764847	.6882565	1.116191	0.285154	1.14236		73	.8764847	.6882565	1.116191	0.285154	1.14236		19	.7859842	.5182556	1.19202	0.257076		29	.9882542	.6647193	1.469261	0.953435		25	.8388612	.5546092	1.2688	0.405247	0.7207
CNTN1	Breast Cancer	772	.9193427	.8524658	.9914661	0.0290818	4.76276		772	.9483035	.8769433	1.025471	0.183572	1.76847		192	.949086	.8105477	1.111303	0.51628		279	.9036586	.7934346	1.029195	0.126917		301	.99462	.8772619	1.127678	0.932889	0.5824
CNTN1	Colon Cancer	361	.941678	.8417322	1.053491	0.293856	1.10187		361	.9497687	.8469453	1.065075	0.37802	0.777132		73	.7295674	.5956668	.8935677	0.00230599		113	.9780538	.7946866	1.203731	0.834069		175	1.064371	.8997613	1.259095	0.466763	0.0165
CNTN1	Colorectal Cancer	534	.9778217	.890799	1.073346	0.637206	0.222415		534	.9985406	.9076192	1.09857	0.976081	0.000898921		104	.8146496	.6765674	.9809135	0.0305157		176	.9713901	.8233008	1.146117	0.730881		254	1.121581	.9746081	1.290718	0.109361	0.0258
CNTN1	Head and neck Cancer	122	.7037349	.6053339	.8181317	4.83113e-06	20.9031		122	.7815125	.6507272	.9385834	0.00833247	6.96059		24	.8182718	.526817	1.27097	0.372019		32	.7081554	.5001937	1.00258	0.051722		66	.802351	.6248398	1.030292	0.0843373	0.8229
CNTN1	Kidney Cancer	127	.9261876	.7668627	1.118614	0.425949	0.633843		127	.9773334	.8041315	1.187841	0.817805	0.0530702		19	.6889365	.4660278	1.018466	0.0617312		45	1.078948	.7751929	1.501726	0.652391		63	1.032018	.7797613	1.365882	0.825569	0.1739
CNTN1	Leukemia	130	1.217632	1.005352	1.474735	0.0439491	4.05852		130	1.23326	1.016602	1.496091	0.0334192	4.52418		26	1.661574	1.094149	2.523265	0.0172156		43	1.028985	.736177	1.438253	0.867183		61	1.229137	.9268218	1.630064	0.15204	0.2144
CNTN1	Lip,oral cavity Cancer	47	.7647583	.581416	1.005915	0.0551376	3.67792		47	.8383678	.6197942	1.134022	0.252663	1.30852		9	1.584311	.7428483	3.378941	0.233759		13	.7473854	.4674121	1.195059	0.224036		25	.7438657	.5076808	1.089929	0.128978	0.1917
CNTN1	Liver Cancer	55	1.263614	.9409775	1.696873	0.119824	2.41962		55	1.377206	1.021261	1.85721	0.0359176	4.40101		10	1.693448	.8381152	3.421686	0.142142		16	2.27085	1.323839	3.895307	0.00289279		29	.9684066	.6439919	1.456247	0.877427	0.0389
CNTN1	Lung Cancer	389	.7507798	.6915039	.815137	8.43041e-12	46.663		389	.8681624	.7808789	.965202	0.00892006	6.83876		80	.7443621	.5966679	.9286153	0.00888925		114	.8754709	.719344	1.065484	0.184492		195	.9243846	.7936113	1.076707	0.31235	0.2845
CNTN1	Lung adenocarcinoma	148	.7896335	.6796034	.9174779	0.00203629	9.51653		148	.9103915	.7643653	1.084315	0.292583	1.1077		25	.6715788	.4561895	.9886638	0.0436178		41	.7935286	.5921227	1.063441	0.121577		82	1.075425	.8453087	1.368185	0.553893	0.0821
CNTN1	Lung squamous cell carcinoma	66	.6985951	.5801551	.8412148	0.00015422	14.32		66	.8143435	.6268621	1.057897	0.123958	2.36659		16	.5240383	.3048807	.9007329	0.0193732		17	1.065319	.6124846	1.852951	0.822716		33	.8706905	.5941702	1.2759	0.477561	0.1687
CNTN1	Lung small cell carcinoma	41	.8236888	.6110234	1.110372	0.203055	1.62026		41	1.076611	.7675959	1.510029	0.668899	0.182893		8	.8776221	.3821479	2.015504	0.758285		18	.9296487	.5593443	1.545107	0.778383		15	1.299688	.7501772	2.251719	0.349877	0.6133
CNTN1	Melanoma	291	1.038906	.9142188	1.180598	0.558476	0.342351		291	1.04171	.9162958	1.18429	0.532399	0.389811		58	.923071	.6960969	1.224054	0.578258		94	.9589985	.7678644	1.197709	0.712009		139	1.161421	.9628765	1.400904	0.117708	0.2822
CNTN1	Multiple myeloma	97	1.323149	1.06	1.651625	0.013324	6.12558		97	1.323149	1.06	1.651625	0.013324	6.12558		15	1.240981	.7106737	2.167005	0.447788		38	1.540295	1.078421	2.199983	0.0175459		44	1.188289	.8561794	1.649223	0.302296	0.5593
CNTN1	Non-Hodgkin lymphoma	202	.9709293	.8354446	1.128386	0.700432	0.148023		202	.9709293	.8354446	1.128386	0.700432	0.148023		46	1.050676	.7644774	1.444019	0.760607		63	1.005134	.7665835	1.317918	0.970449		93	.9157319	.7373053	1.137338	0.425956	0.7484
CNTN1	Diffuse lymphoma	101	.9650748	.7814727	1.191813	0.741265	0.109018		101	.9650748	.7814727	1.191813	0.741265	0.109018		22	1.196296	.7520938	1.902852	0.449124		31	1.011518	.6865592	1.490284	0.953812		48	.8631111	.6505311	1.145158	0.307526	0.4778
CNTN1	Esophageal Cancer	98	.8455014	.6898938	1.036207	0.105829	2.61543		98	.9094065	.7304418	1.132219	0.395698	0.72136		24	1.063147	.6838757	1.652758	0.785613		31	.8817308	.5974187	1.301347	0.526246		43	.8514776	.6170487	1.174971	0.327788	0.7168
CNTN1	Esophageal adenocarcinoma	76	.7734533	.6302779	.9491529	0.0139085	6.04972		76	.7771166	.6242021	.9674915	0.024097	5.08764		18	.6865538	.4603759	1.02385	0.0651296		25	.9200705	.5975493	1.416669	0.705216		33	.738939	.5389085	1.013216	0.0603205	0.5975
CNTN1	Oral Cancer	100	.7230288	.6043867	.8649605	0.000390612	12.5766		100	.8136273	.6609207	1.001617	0.0518075	3.78198		18	.9367401	.5590708	1.569536	0.804011		28	.7417894	.5062399	1.086938	0.125449		54	.8118548	.611211	1.078364	0.15013	0.7755
CNTN1	Ovarian Cancer	86	1.074748	.8547596	1.351355	0.537291	0.380584		86	1.079785	.8516393	1.369049	0.526168	0.401788		31	.8565261	.5932522	1.236636	0.408527		28	.8914256	.5978243	1.329219	0.572868		27	1.603974	1.044495	2.463136	0.0308597	0.0619
CNTN1	Pancreatic Cancer	105	.9454226	.7679374	1.163928	0.596779	0.279882		105	.9821876	.7938384	1.215225	0.868584	0.0273762		20	1.165216	.7124163	1.905808	0.542439		26	1.10407	.713974	1.707303	0.656217		59	.885016	.6730026	1.163819	0.382003	0.5233
CNTN1	Prostate cancer	1141	.9815807	.9194954	1.047858	0.577068	0.310998		1141	.9780615	.9160423	1.04428	0.506897	0.440466		240	.9872718	.8570888	1.137228	0.859072		364	1.064669	.9473759	1.196485	0.292695		537	.9196879	.8363643	1.011313	0.0840232	0.1605
CNTN1	Rectal Cancer	173	1.059889	.8979799	1.25099	0.491649	0.472916		173	1.113828	.939502	1.3205	0.214473	1.54097		31	1.103495	.7428845	1.639152	0.62569		63	.9648996	.7322554	1.271457	0.799622		79	1.26157	.979416	1.625009	0.0720287	0.3731
CNTN1	Stomach Cancer	68	.8460754	.6618432	1.081591	0.182206	1.77954		68	.8390847	.6540971	1.076389	0.167382	1.90624		11	.6914928	.3715249	1.287026	0.244479		22	.8464007	.5395285	1.327815	0.467931		35	.8746562	.6140647	1.245835	0.458055	0.8094
CNTN1	Thyroid Cancer	44	.9916263	.7169592	1.371518	0.959472	0.00258234		44	1.035536	.744904	1.43956	0.835418	0.0431636		10	1.445068	.7141312	2.924142	0.305961		17	1.21889	.7186405	2.067365	0.462766		17	.7395019	.4560596	1.199104	0.221069	0.2149
CNTN1	Uterine Cancer	139	.9583011	.8012229	1.146174	0.640989	0.217451		139	1.068254	.8847396	1.289833	0.492361	0.471363		36	1.16631	.8042577	1.691346	0.417215		42	1.278573	.9089807	1.798441	0.158028		61	.9009097	.6774562	1.198068	0.473083	0.2656
CNTN2	Bladder Cancer	100	.9828184	.7982586	1.210049	0.870271	0.0266714		100	.9898918	.8038559	1.218982	0.923797	0.00914934		21	1.027776	.6549798	1.612758	0.90513		29	1.063435	.7213886	1.567663	0.756089		50	.9312453	.6914084	1.254277	0.639193	0.8525
CNTN2	Brain Cancer	72	.8153144	.6353928	1.046184	0.108482	2.5762		72	.8153144	.6353928	1.046184	0.108482	2.5762		19	1.034178	.6490324	1.647876	0.887565		28	.9597873	.648904	1.419612	0.83717		25	.5507255	.3524136	.8606326	0.00882157	0.0990
CNTN2	Breast Cancer	771	.9225224	.8560144	.9941977	0.0346528	4.4622		771	.9481322	.8790778	1.022611	0.167449	1.90563		191	.9205317	.7890148	1.07397	0.292474		279	.8703501	.7664357	.9883532	0.0323099		301	1.045482	.9283638	1.177376	0.463106	0.1065
CNTN2	Colon Cancer	367	1.05138	.9444723	1.17039	0.359781	0.838656		367	1.06035	.9521225	1.180879	0.286065	1.13805		73	1.114283	.8766975	1.416254	0.376465		114	1.027031	.8457355	1.24719	0.787807		180	1.059298	.9083944	1.235269	0.462541	0.8744
CNTN2	Colorectal Cancer	538	.9733572	.8900001	1.064521	0.554406	0.349483		538	.982752	.8982934	1.075152	0.70433	0.144007		104	1.024869	.8362526	1.256028	0.812874		176	1.03702	.887244	1.21208	0.64785		258	.9295611	.8156347	1.059401	0.273536	0.5180
CNTN2	Head and neck Cancer	119	.8482374	.6988734	1.029524	0.0958056	2.77401		119	.8681075	.7152425	1.053644	0.15237	2.04836		23	.6500253	.4116735	1.026379	0.0645669		33	.7373584	.5081297	1.069997	0.108752		63	1.045729	.8054415	1.357702	0.737113	0.1207
CNTN2	Kidney Cancer	125	.8076891	.6669333	.9781513	0.0288101	4.77892		125	.8163925	.6743193	.9883993	0.0375639	4.32466		19	.592921	.354877	.99064	0.0459478		43	.8982766	.6532557	1.235199	0.509166		63	.8428738	.6437113	1.103657	0.213921	0.3892
CNTN2	Leukemia	130	.9542568	.7948023	1.145701	0.615726	0.251921		130	.9609921	.8004007	1.153804	0.669751	0.181894		26	.8618448	.5711162	1.30057	0.478827		43	.9806045	.7125485	1.349501	0.904311		61	.9907038	.7595345	1.292231	0.945075	0.8459
CNTN2	Lip,oral cavity Cancer	47	.9129513	.672279	1.239783	0.559682	0.340255		47	.9441082	.6944397	1.283539	0.7136	0.134707		9	.7995328	.3807913	1.678748	0.554422		14	.7824543	.4390243	1.394535	0.405388		24	1.10255	.7197728	1.68889	0.653653	0.5749
CNTN2	Liver Cancer	51	1.438166	1.095882	1.887358	0.00878833	6.86534		51	1.517	1.154196	1.993844	0.0028056	8.92977		10	1.613093	.8813971	2.952208	0.121005		15	2.262077	1.412749	3.622011	0.000677273		26	1.145359	.7682397	1.707601	0.505377	0.0955
CNTN2	Lung Cancer	386	.8846442	.7954259	.9838696	0.023835	5.1066		386	.8929218	.8029911	.9929243	0.0365219	4.37257		81	1.018623	.8121285	1.277623	0.873167		111	.8494975	.6965214	1.036072	0.107365		194	.8675126	.7456181	1.009334	0.0658126	0.4317
CNTN2	Lung adenocarcinoma	147	.7742011	.6498901	.9222902	0.00415919	8.21297		147	.7848757	.6587094	.9352074	0.0067453	7.33957		26	.7132544	.4706372	1.080943	0.111152		39	.7722817	.5464149	1.091513	0.143222		82	.8177639	.6471986	1.033281	0.0918627	0.8480
CNTN2	Lung squamous cell carcinoma	66	1.007492	.7820976	1.297843	0.953934	0.00333699		66	.9991109	.7794912	1.280608	0.994396	4.93318e-05		16	.8617959	.5140778	1.444708	0.572581		17	1.176123	.7447816	1.857278	0.486486		33	.9487867	.6674943	1.34862	0.769515	0.6444
CNTN2	Lung small cell carcinoma	41	.7549263	.5403438	1.054724	0.0994143	2.71492		41	.770032	.5521291	1.073932	0.123632	2.3707		8	.9219116	.4134321	2.05577	0.84249		18	.9426589	.5892598	1.508003	0.805423		15	.5537178	.3043967	1.007249	0.0528306	0.3606
CNTN2	Melanoma	288	1.059811	.9392786	1.195812	0.345664	0.889311		288	1.06407	.9428067	1.20093	0.314436	1.01195		58	1.133069	.8688856	1.477578	0.356349		92	1.021929	.8235918	1.268029	0.843799		138	1.065848	.8945082	1.270006	0.475728	0.8395
CNTN2	Multiple myeloma	91	.9636384	.7752157	1.197859	0.738638	0.111327		91	.9636384	.7752157	1.197859	0.738638	0.111327		13	1.251516	.7210307	2.172296	0.425199		38	1.151557	.8299801	1.59773	0.398333		40	.7354203	.5226822	1.034745	0.0777456	0.1108
CNTN2	Non-Hodgkin lymphoma	199	1.157751	1.003466	1.335758	0.0447089	4.02959		199	1.157751	1.003466	1.335758	0.0447089	4.02959		45	1.32717	.9868748	1.784807	0.0611296		61	1.20772	.9339642	1.561717	0.150134		93	1.050537	.8500587	1.298296	0.648152	0.4212
CNTN2	Diffuse lymphoma	101	1.109851	.9066201	1.35864	0.312498	1.02009		101	1.109851	.9066201	1.35864	0.312498	1.02009		21	1.495835	.9748344	2.295283	0.0652862		31	1.191607	.8303126	1.710113	0.341558		49	.9256825	.6868875	1.247494	0.61195	0.1797
CNTN2	Esophageal Cancer	96	.8867583	.7152562	1.099383	0.273101	1.2011		96	.8983289	.7246002	1.113711	0.328173	0.956095		24	.8592256	.5595158	1.319478	0.488157		29	1.186388	.815563	1.725822	0.371434		43	.7450721	.5349098	1.037806	0.0817738	0.1845
CNTN2	Esophageal adenocarcinoma	75	.8151393	.6372206	1.042735	0.103761	2.64676		75	.8331412	.6514764	1.065463	0.145758	2.11609		18	.8457172	.5128272	1.394695	0.511477		24	1.058473	.6969277	1.607578	0.789837		33	.6799813	.4637587	.9970154	0.0482372	0.3095
CNTN2	Oral Cancer	99	.8995978	.7288152	1.1104	0.324603	0.97031		99	.9270345	.7510637	1.144234	0.480535	0.497648		17	.7511891	.4422554	1.275926	0.289845		29	.8101562	.5467235	1.200521	0.294093		53	1.06538	.8023537	1.414631	0.661545	0.3718
CNTN2	Ovarian Cancer	87	1.07353	.863728	1.334294	0.522483	0.40899		87	1.0873	.8706605	1.357843	0.460352	0.54504		31	1.142348	.7909683	1.649825	0.477941		29	.9783898	.664738	1.440036	0.911788		27	1.070814	.7204226	1.591625	0.735102	0.8498
CNTN2	Pancreatic Cancer	103	.9353153	.7607154	1.149989	0.525872	0.402362		103	.9532496	.7748951	1.172655	0.650543	0.205216		19	1.164989	.7319163	1.854309	0.519607		26	.8938737	.589248	1.355983	0.597727		58	.9151927	.6929286	1.20875	0.532411	0.6411
CNTN2	Prostate cancer	1141	.9459291	.8888601	1.006662	0.0799761	3.06539		1141	.9438743	.8869366	1.004467	0.0688263	3.31079		241	1.03075	.9020541	1.177806	0.656255		365	.9785349	.8770076	1.091816	0.697833		535	.8828041	.8053326	.9677282	0.00781464	0.1269
CNTN2	Rectal Cancer	171	.8200807	.6970124	.9648785	0.0168058	5.71655		171	.830525	.7056131	.9775496	0.0255486	4.98631		31	.8257905	.5615878	1.214289	0.33055		62	1.052369	.8106405	1.366179	0.701464		78	.6781476	.5291482	.8691029	0.00215291	0.0572
CNTN2	Stomach Cancer	69	1.314959	1.035657	1.669584	0.0246039	5.05155		69	1.314588	1.033951	1.671395	0.0255839	4.98393		11	.9095321	.4802339	1.722595	0.771046		22	1.598586	1.051617	2.430046	0.0281272		36	1.291861	.9264483	1.8014	0.131144	0.3455
CNTN2	Thyroid Cancer	43	.8080063	.5848224	1.116363	0.196163	1.67072		43	.8283215	.599465	1.144548	0.253601	1.30335		10	.7759428	.3952318	1.523378	0.461112		16	1.058922	.6350573	1.765692	0.826288		17	.6733701	.3969404	1.142306	0.142497	0.4697
CNTN2	Uterine Cancer	137	.8717428	.7285863	1.043027	0.133695	2.24906		137	.9442859	.789278	1.129736	0.530916	0.392638		36	.9309226	.6553093	1.322455	0.68944		40	.9992125	.7187089	1.389193	0.996261		61	.9213146	.703896	1.205889	0.550678	0.9273
CNTN3	Bladder Cancer	102	.9443398	.7478102	1.192519	0.630485	0.231404		102	.9392524	.7368525	1.197248	0.612774	0.256155		23	1.204085	.7231208	2.004949	0.475304		29	1.123272	.7070187	1.784593	0.622613		50	.7579319	.5382126	1.067349	0.112557	0.2239
CNTN3	Brain Cancer	68	1.10016	.83553	1.448604	0.496525	0.462356		68	1.10016	.83553	1.448604	0.496525	0.462356		18	1.174973	.6796215	2.031367	0.563758		25	1.227083	.7788695	1.933228	0.377572		25	.9544417	.6132409	1.485483	0.836327	0.7142
CNTN3	Breast Cancer	766	1.051269	.9779205	1.130118	0.175445	1.83579		766	1.010567	.9364608	1.090537	0.786769	0.0731752		191	.9495252	.8153656	1.105759	0.505143		276	1.006266	.8865596	1.142135	0.922998		299	1.059667	.9376045	1.197621	0.353327	0.5425
CNTN3	Colon Cancer	361	1.041413	.925328	1.17206	0.500986	0.452847		361	1.032366	.9114669	1.169302	0.616201	0.251244		70	.8762555	.6603249	1.162797	0.360137		112	.9827634	.7900406	1.222499	0.875942		179	1.131946	.9460392	1.354385	0.175747	0.2873
CNTN3	Colorectal Cancer	533	1.038867	.9422254	1.14542	0.444035	0.585833		533	1.028468	.927821	1.140033	0.593193	0.285386		101	.9211174	.7266339	1.167654	0.497108		175	1.031303	.8627495	1.232786	0.734964		257	1.06828	.9206228	1.23962	0.384157	0.5827
CNTN3	Head and neck Cancer	121	.9063396	.7408642	1.108775	0.339025	0.914115		121	.938368	.7590403	1.160063	0.556621	0.345588		25	1.17189	.735733	1.866611	0.504232		33	.8178221	.5492325	1.217759	0.32214		63	.9251402	.6876534	1.244645	0.607202	0.5111
CNTN3	Kidney Cancer	124	.9472657	.7723418	1.161807	0.602985	0.270518		124	.9029291	.7308081	1.115588	0.343999	0.895471		19	.8426131	.4914677	1.444646	0.533562		42	1.329991	.9062702	1.95182	0.14509		63	.7293767	.5470409	.9724876	0.0315519	0.0476
CNTN3	Leukemia	128	.7709456	.6359263	.9346321	0.0080936	7.01265		128	.7655652	.6310929	.9286906	0.00671578	7.34745		26	.6036763	.3949989	.9225975	0.0196885		43	.7881342	.5667844	1.095929	0.156952		59	.8313184	.6221601	1.110792	0.211527	0.4619
CNTN3	Lip,oral cavity Cancer	48	1.025478	.7400484	1.420996	0.879843	0.022852		48	1.061174	.75686	1.487846	0.73058	0.118579		10	1.806043	.8606109	3.790088	0.118042		14	.7486551	.4152338	1.349804	0.335772		24	1.057128	.6490832	1.721691	0.823344	0.1900
CNTN3	Liver Cancer	53	1.184066	.867832	1.615534	0.286531	1.13585		53	1.09038	.7901064	1.504771	0.59855	0.277188		10	1.6178	.7571335	3.456823	0.214312		15	1.047811	.5789907	1.896244	0.87736		28	.9567975	.6124462	1.494762	0.846159	0.5013
CNTN3	Lung Cancer	385	.7771169	.697046	.8663857	5.49048e-06	20.6581		385	.8389634	.7508391	.9374306	0.00192803	9.61682		80	.8134662	.6390439	1.035496	0.0936044		113	.9277031	.7564265	1.137761	0.471145		192	.8002885	.683433	.9371243	0.00566921	0.5121
CNTN3	Lung adenocarcinoma	147	.7992535	.670248	.9530891	0.0125982	6.22467		147	.8411431	.7037886	1.005304	0.0571966	3.61686		26	.9740426	.6315506	1.502269	0.905298		40	.9076535	.6481822	1.270993	0.572729		81	.7683633	.6041171	.9772643	0.0317621	0.5546
CNTN3	Lung squamous cell carcinoma	64	.7562806	.5747714	.9951093	0.0460453	3.97994		64	.8596268	.6484043	1.139657	0.293107	1.10529		15	.5603397	.3193785	.9830986	0.0434463		17	1.60304	.9164899	2.803891	0.0980733		32	.7708425	.5187835	1.145368	0.197678	0.0261
CNTN3	Lung small cell carcinoma	41	.8627168	.6194634	1.201492	0.382237	0.763496		41	.9700555	.6877524	1.368236	0.862451	0.0300174		8	1.179115	.4996468	2.782588	0.706838		18	.892665	.5339021	1.492504	0.665043		15	.9020443	.5064358	1.606687	0.726322	0.8496
CNTN3	Melanoma	288	1.029694	.903241	1.173849	0.661602	0.191584		288	1.018935	.8929504	1.162695	0.780579	0.0775983		58	1.21192	.9062379	1.620711	0.194949		91	1.063876	.8403602	1.346842	0.60685		139	.9173262	.7584348	1.109505	0.373901	0.2634
CNTN3	Multiple myeloma	97	.9464338	.7560027	1.184833	0.631008	0.230697		97	.9464338	.7560027	1.184833	0.631008	0.230697		15	.7880381	.4586384	1.354017	0.388389		38	1.034412	.7153507	1.495782	0.857311		44	.9447197	.6775102	1.317316	0.737439	0.7178
CNTN3	Non-Hodgkin lymphoma	203	.7710363	.6634013	.8961348	0.000700206	11.4887		203	.7710363	.6634013	.8961348	0.000700206	11.4887		45	.8420054	.6090196	1.164122	0.298111		63	.7620578	.5809847	.9995652	0.0496339		95	.7461709	.6003196	.9274575	0.00832454	0.8277
CNTN3	Diffuse lymphoma	103	.779821	.6291976	.9665021	0.0231399	5.15797		103	.779821	.6291976	.9665021	0.0231399	5.15797		22	.8778954	.5553566	1.387758	0.577256		31	.650184	.4429543	.9543633	0.0279127		50	.8289735	.6060728	1.133852	0.240469	0.5312
CNTN3	Esophageal Cancer	97	.877994	.6964303	1.106893	0.270989	1.21173		97	.8363784	.6577592	1.063503	0.14493	2.12482		24	.6426637	.408737	1.01047	0.0555112		30	1.226885	.7813296	1.926519	0.374455		43	.7579482	.5287309	1.086537	0.131483	0.1134
CNTN3	Esophageal adenocarcinoma	75	1.057039	.8046363	1.388617	0.69027	0.158793		75	.9544525	.7192031	1.266651	0.746799	0.10424		18	.7361709	.4230936	1.280917	0.278421		24	1.279378	.7735764	2.115896	0.337152		33	.8969364	.5818358	1.382684	0.622311	0.3285
CNTN3	Oral Cancer	99	.9681396	.7745849	1.21006	0.776013	0.0809509		99	1.010103	.7992285	1.276617	0.932944	0.00707968		19	1.562035	.9120991	2.675098	0.10421		29	.801818	.5274716	1.218856	0.301271		51	.9780534	.7039869	1.358816	0.894764	0.1553
CNTN3	Ovarian Cancer	86	1.000273	.8074131	1.2392	0.998005	6.25317e-06		86	1.013084	.8091607	1.268401	0.909745	0.0128506		32	1.017095	.7061463	1.464968	0.927454		27	.8306464	.5619649	1.227787	0.352024		27	1.154546	.7713062	1.728207	0.485016	0.5081
CNTN3	Pancreatic Cancer	103	1.175061	.9411157	1.467162	0.154394	2.0283		103	1.134302	.9002213	1.42925	0.285246	1.14193		19	1.282204	.7293356	2.25417	0.387843		25	1.072776	.677758	1.698022	0.764306		59	1.122628	.8277939	1.522473	0.456789	0.8859
CNTN3	Prostate cancer	1123	.990922	.9203028	1.06696	0.808968	0.0584465		1123	.990198	.9167897	1.069484	0.802089	0.0628225		235	.8802369	.7460635	1.03854	0.130586		367	.9984788	.8714865	1.143976	0.9825		521	1.039387	.9281814	1.163915	0.503431	0.2637
CNTN3	Rectal Cancer	172	1.033449	.8690437	1.228957	0.709753	0.138523		172	1.022091	.8508255	1.22783	0.815364	0.0545276		31	1.033725	.6680984	1.599445	0.881604		63	1.134129	.8352533	1.539951	0.419965		78	.9377694	.7183201	1.224261	0.636659	0.6547
CNTN3	Stomach Cancer	68	.8806673	.669998	1.157578	0.362313	0.829861		68	.8513658	.6425669	1.128013	0.262337	1.25638		11	.778247	.3689931	1.641408	0.510244		22	1.471328	.8702538	2.487557	0.149504		35	.6644396	.4643425	.9507636	0.0253429	0.0483
CNTN3	Thyroid Cancer	42	1.123971	.8107932	1.558117	0.483106	0.491844		42	1.050198	.749973	1.470608	0.775557	0.0812895		10	2.356302	1.184099	4.688932	0.0146353		15	.914671	.5333432	1.568639	0.745874		17	.76527	.4628003	1.265423	0.297148	0.0291
CNTN3	Uterine Cancer	138	1.22295	1.026146	1.457498	0.0245582	5.05478		138	1.061467	.8862053	1.27139	0.51706	0.419753		36	1.14867	.8069557	1.635088	0.441669		42	1.083818	.7812334	1.503599	0.629883		60	1.010164	.7683878	1.328015	0.942245	0.8478
CNTN4	Bladder Cancer	102	.9526561	.7768744	1.168212	0.641187	0.217194		102	.9776519	.7963737	1.200194	0.828988	0.0466557		23	.9814098	.6342753	1.518529	0.932852		29	1.078885	.7373979	1.578515	0.69576		50	.9221319	.6865186	1.238608	0.590229	0.8153
CNTN4	Brain Cancer	68	1.040841	.8096983	1.337968	0.754721	0.0976063		68	1.040841	.8096983	1.337968	0.754721	0.0976063		18	1.045472	.6429744	1.699932	0.857708		25	.9602291	.6355073	1.450872	0.847184		25	1.125034	.7433155	1.702777	0.577426	0.8684
CNTN4	Breast Cancer	766	.9373162	.8707744	1.008943	0.0848894	2.96871		766	.9655005	.895538	1.040929	0.360306	0.836828		191	1.108155	.9529858	1.288589	0.182106		276	.8644027	.7630896	.9791667	0.0219653		299	.9840119	.8722965	1.110035	0.793218	0.0423
CNTN4	Colon Cancer	361	.9129447	.8191875	1.017433	0.0994811	2.71384		361	.9200023	.8244968	1.026571	0.135957	2.22313		70	1.020028	.7955864	1.307786	0.875719		112	.9766198	.8021431	1.189048	0.813743		179	.8523681	.7296445	.9957333	0.0440231	0.3785
CNTN4	Colorectal Cancer	533	.9669287	.8842381	1.057352	0.460933	0.543629		533	.9781351	.8935465	1.070731	0.631903	0.229489		101	.9600177	.7807235	1.180487	0.698868		175	1.060666	.9062793	1.241353	0.463048		257	.9327043	.8185394	1.062792	0.295659	0.4585
CNTN4	Head and neck Cancer	121	.8401635	.6976526	1.011785	0.0662956	3.37244		121	.8800367	.7284992	1.063096	0.185044	1.75664		25	.8849204	.5872163	1.333553	0.559024		33	.6427777	.4584928	.9011334	0.0103509		63	1.04641	.8025446	1.364377	0.737548	0.0842
CNTN4	Kidney Cancer	124	.936043	.7777724	1.126521	0.484324	0.48911		124	.9708751	.8047506	1.171293	0.757553	0.0952932		19	1.034439	.6428075	1.664671	0.889068		42	.9198054	.6691605	1.264333	0.606556		63	.9867876	.7563643	1.287408	0.921911	0.9079
CNTN4	Leukemia	128	1.015928	.8474449	1.217908	0.864377	0.0291745		128	1.020575	.8505218	1.224628	0.826653	0.0479596		26	.9744976	.6480627	1.465361	0.901222		43	.8363566	.613555	1.140065	0.25822		59	1.20555	.925206	1.57084	0.166269	0.2063
CNTN4	Lip,oral cavity Cancer	48	.9500032	.7057236	1.278838	0.735215	0.114377		48	.999242	.7387215	1.351639	0.996074	2.42073e-05		10	1.10391	.55878	2.180854	0.775965		14	.8728001	.5039133	1.511728	0.627368		24	1.040202	.6734215	1.606751	0.858979	0.8403
CNTN4	Liver Cancer	53	1.323527	1.007946	1.737915	0.0437047	4.06793		53	1.39273	1.056562	1.835857	0.0187566	5.52406		10	2.079062	1.151201	3.754771	0.015231		15	1.709137	1.065737	2.740966	0.0261379		28	1.058728	.7128764	1.572371	0.777329	0.1162
CNTN4	Lung Cancer	385	.8828296	.7956902	.979512	0.0187543	5.52428		385	.9620719	.8652245	1.06976	0.47506	0.510181		80	.9012757	.7139192	1.137801	0.382005		113	.9948302	.818731	1.208806	0.958412		192	.973109	.8366865	1.131775	0.723554	0.8044
CNTN4	Lung adenocarcinoma	147	.8279643	.7002996	.9789024	0.0271377	4.88203		147	.8887261	.7490595	1.054434	0.176268	1.82881		26	.6502501	.4332048	.9760398	0.0378018		40	.9624169	.6913681	1.33973	0.820435		81	.9387272	.7460218	1.18121	0.589637	0.2577
CNTN4	Lung squamous cell carcinoma	64	.9973179	.7722355	1.288005	0.983581	0.000423523		64	1.089712	.8419205	1.410434	0.513944	0.426028		15	.9547782	.5696377	1.600318	0.860599		17	1.387189	.8664581	2.220874	0.172883		32	1.066518	.72671	1.565218	0.742144	0.5425
CNTN4	Lung small cell carcinoma	41	.9366581	.6802942	1.289631	0.688381	0.160844		41	1.062226	.7659379	1.473128	0.7175	0.130901		8	1.130723	.5161834	2.476901	0.758783		18	1.130778	.7163637	1.784929	0.597692		15	.9204274	.5270457	1.607425	0.770685	0.8400
CNTN4	Melanoma	288	1.074516	.9516247	1.213278	0.24613	1.34514		288	1.070132	.9475204	1.208609	0.274956	1.19185		58	.8896593	.6792683	1.165215	0.39573		91	1.029176	.8285128	1.27844	0.794946		139	1.185419	.9965021	1.410152	0.054807	0.1961
CNTN4	Multiple myeloma	97	.8823581	.7158024	1.087669	0.24095	1.37503		97	.8823581	.7158024	1.087669	0.24095	1.37503		15	.9841461	.5776316	1.676749	0.953125		38	1.047991	.7485274	1.467261	0.784847		44	.7360339	.5428729	.9979241	0.0484564	0.2826
CNTN4	Non-Hodgkin lymphoma	203	.8052986	.6978125	.9293411	0.00305159	8.77636		203	.8052986	.6978125	.9293411	0.00305159	8.77636		45	.8899159	.6553743	1.208394	0.454936		63	.8012337	.6192583	1.036685	0.0918193		95	.7718309	.6267919	.9504319	0.0147416	0.7516
CNTN4	Diffuse lymphoma	103	.8259672	.674968	1.010747	0.0634267	3.44544		103	.8259672	.674968	1.010747	0.0634267	3.44544		22	1.16835	.7603349	1.795316	0.47778		31	.7762396	.5391515	1.117586	0.173158		50	.737216	.5534036	.9820815	0.0372029	0.2001
CNTN4	Esophageal Cancer	97	.9277166	.7514947	1.145262	0.485142	0.487282		97	.9626446	.7787169	1.190015	0.724906	0.123841		24	.9759942	.6425635	1.482444	0.909288		30	.9478437	.6432369	1.396698	0.786537		43	.9606598	.697791	1.322555	0.805642	0.9950
CNTN4	Esophageal adenocarcinoma	75	.9406475	.7396681	1.196236	0.617836	0.248921		75	.961369	.7552829	1.223688	0.748932	0.102431		18	.8574755	.5275116	1.393835	0.535041		24	1.181105	.7688578	1.81439	0.447298		33	.8871914	.6168767	1.275958	0.518554	0.5264
CNTN4	Oral Cancer	99	.976879	.7940542	1.201798	0.824887	0.0489578		99	1.024966	.8307211	1.264631	0.818075	0.0529098		19	1.110259	.6889918	1.789101	0.667442		29	.76816	.5250655	1.123802	0.174239		51	1.16507	.8692762	1.561516	0.306576	0.2180
CNTN4	Ovarian Cancer	86	1.098419	.8830031	1.366387	0.399331	0.710338		86	1.094263	.8761816	1.366624	0.426989	0.630999		32	1.139267	.7944337	1.63378	0.478414		27	.9465425	.6351321	1.41064	0.787249		27	1.166153	.7834604	1.735778	0.448788	0.7238
CNTN4	Pancreatic Cancer	103	1.036119	.8455536	1.269632	0.73223	0.117074		103	1.064279	.8672152	1.306124	0.550976	0.355571		19	1.387953	.869742	2.214926	0.169214		25	.8836181	.5847664	1.335201	0.556901		59	1.06352	.811272	1.394199	0.655719	0.3646
CNTN4	Prostate cancer	1123	.9965471	.9366518	1.060272	0.912909	0.0119618		1123	.9958088	.9357223	1.059754	0.894774	0.0174943		235	1.071363	.9366399	1.225464	0.314741		367	1.069393	.9595352	1.191828	0.225094		521	.9144264	.8341542	1.002423	0.0563484	0.0472
CNTN4	Rectal Cancer	172	1.091723	.9329206	1.277557	0.273864	1.19729		172	1.114532	.9509494	1.306254	0.180592	1.79275		31	.8500446	.5878409	1.229203	0.387949		63	1.230808	.9510294	1.592892	0.114485		78	1.154707	.913558	1.459512	0.228769	0.2558
CNTN4	Stomach Cancer	68	.9394858	.7306103	1.208077	0.626572	0.236737		68	.9400354	.7297302	1.21095	0.632229	0.22905		11	1.341451	.7188949	2.503134	0.356021		22	1.078678	.6901973	1.685818	0.739555		35	.7706884	.5430239	1.093802	0.144822	0.2406
CNTN4	Thyroid Cancer	42	.8308263	.6066141	1.13791	0.248131	1.3338		42	.8639997	.6280199	1.18865	0.369101	0.806688		10	.9207268	.4778041	1.774237	0.80508		15	.8094654	.4759183	1.376779	0.435369		17	.8862567	.5357859	1.465979	0.638177	0.9495
CNTN4	Uterine Cancer	138	.8767373	.7365783	1.043566	0.138835	2.19082		138	.9514706	.7964646	1.136644	0.583489	0.300628		36	1.126891	.7891587	1.60916	0.511027		42	1.010604	.7339232	1.39159	0.948472		60	.8254342	.6296523	1.082092	0.164888	0.3568
CNTN5	Bladder Cancer	103	.9321976	.7540719	1.1524	0.516384	0.421108		103	.9872174	.7968637	1.223043	0.906295	0.0138563		24	1.077596	.7002772	1.65822	0.73398		29	1.177067	.8008462	1.73003	0.406712		50	.8275909	.6019016	1.137905	0.244106	0.3435
CNTN5	Brain Cancer	72	1.004953	.781891	1.29165	0.969225	0.00148848		72	1.004953	.781891	1.29165	0.969225	0.00148848		19	1.03473	.6352416	1.685448	0.890912		28	.8575426	.5712111	1.287404	0.458486		25	1.173887	.7730345	1.782598	0.451947	0.5684
CNTN5	Breast Cancer	769	.9226835	.8545333	.9962687	0.0398355	4.22488		769	.9647644	.8917138	1.0438	0.371906	0.797286		190	1.005242	.8584674	1.177112	0.94823		278	.9326409	.8180556	1.063276	0.297121		301	.9683941	.85372	1.098472	0.617475	0.7710
CNTN5	Colon Cancer	364	.926125	.8275284	1.036469	0.181458	1.78565		364	.9339437	.8320625	1.0483	0.246218	1.34464		72	.8204329	.6311491	1.066484	0.139145		113	.9288707	.7555124	1.142007	0.483879		179	.9861915	.836802	1.162251	0.868228	0.5061
CNTN5	Colorectal Cancer	534	.9403131	.8569765	1.031754	0.193683	1.68938		534	.9558698	.8692195	1.051158	0.351902	0.866587		103	.812519	.6525663	1.011678	0.0634308		175	.9626486	.8160507	1.135582	0.651558		256	1.01501	.8850873	1.164004	0.831176	0.2399
CNTN5	Head and neck Cancer	122	.6893885	.5650978	.8410164	0.000245476	13.4464		122	.7928229	.6481245	.9698262	0.0239485	5.09836		25	.9853257	.64633	1.502122	0.945217		33	.5133354	.348247	.7566849	0.000756365		64	.9138421	.6907857	1.208924	0.528002	0.0329
CNTN5	Kidney Cancer	125	.9649241	.7967331	1.16862	0.714824	0.133506		125	1.024245	.8448251	1.241768	0.807384	0.0594398		19	1.211987	.7581667	1.937454	0.421818		44	1.250631	.9145345	1.710246	0.161361		62	.8401978	.6345945	1.112415	0.223994	0.1381
CNTN5	Leukemia	129	1.155165	.9635922	1.384825	0.118973	2.43078		129	1.16799	.9738927	1.400772	0.0939992	2.80452		26	1.841644	1.404421	2.414983	1.00571e-05		43	.9758168	.7043374	1.351935	0.882996		60	1.000473	.7586726	1.319338	0.99733	0.0019
CNTN5	Lip,oral cavity Cancer	48	.7179304	.5238651	.983887	0.0393037	4.24769		48	.7988703	.5801024	1.10014	0.169004	1.89175		10	1.135393	.5807444	2.219768	0.710474		14	.3998511	.2188353	.7305994	0.00287682		24	1.013561	.6473522	1.586934	0.953045	0.0273
CNTN5	Liver Cancer	51	1.221304	.9200329	1.621228	0.16658	1.91346		51	1.327428	1.001655	1.759153	0.0486694	3.88672		10	1.919724	1.213723	3.036393	0.00530397		15	1.462419	.8636769	2.476236	0.157203		26	1.028305	.6741074	1.568611	0.896921	0.1425
CNTN5	Lung Cancer	381	.8541696	.7655702	.9530226	0.00478525	7.95886		381	1.031547	.926012	1.149109	0.572726	0.318143		78	1.1811	.9397257	1.484473	0.153583		111	1.184374	.973521	1.440894	0.0907073		192	.8945978	.765764	1.045107	0.160356	0.0393
CNTN5	Lung adenocarcinoma	144	.9523293	.7984497	1.135865	0.586991	0.295068		144	1.120839	.9415976	1.334201	0.199454	1.64637		24	1.15844	.764677	1.754969	0.487698		39	1.209805	.8679612	1.686282	0.26095		81	1.068947	.8439661	1.353901	0.580278	0.8262
CNTN5	Lung squamous cell carcinoma	64	.8473266	.6474369	1.10893	0.227512	1.45635		64	1.051085	.805046	1.372318	0.714235	0.134084		16	.9929298	.5795479	1.70117	0.979394		17	1.865845	1.169469	2.976887	0.00887683		31	.7583951	.5125746	1.122106	0.166486	0.0144
CNTN5	Lung small cell carcinoma	41	.717892	.5129053	1.004803	0.0533557	3.73274		41	.9338364	.6701503	1.301276	0.685945	0.16351		8	1.258041	.5593463	2.829495	0.578835		18	1.051981	.6410974	1.726201	0.841053		15	.6908858	.3912602	1.219964	0.20244	0.4025
CNTN5	Melanoma	289	1.055832	.9319128	1.196228	0.393705	0.727467		289	1.054367	.9304732	1.194757	0.406498	0.689021		59	.9391942	.710375	1.241719	0.659695		91	1.079906	.8664095	1.346012	0.493961		139	1.08845	.9087564	1.303674	0.357233	0.6623
CNTN5	Multiple myeloma	94	2.405254	2.116847	2.732955	2.43016e-41	181.373		94	2.405254	2.116847	2.732955	2.43016e-41	181.373		15	2.787401	2.112677	3.677613	4.18871e-13		35	2.25068	1.803656	2.808495	6.92164e-13		44	2.403613	1.971967	2.929742	3.83586e-18	0.4932
CNTN5	Non-Hodgkin lymphoma	201	.8894348	.7641767	1.035224	0.130291	2.28904		201	.8894348	.7641767	1.035224	0.130291	2.28904		44	.7086763	.5103373	.9840983	0.039816		64	.9593164	.7351757	1.251793	0.759674		93	.9395329	.7519017	1.173986	0.583181	0.3040
CNTN5	Diffuse lymphoma	103	.9138443	.7397414	1.128923	0.403457	0.698		103	.9138443	.7397414	1.128923	0.403457	0.698		21	.9177575	.5753281	1.463997	0.718702		32	.8942308	.6121703	1.306252	0.563136		50	.9288711	.684926	1.2597	0.635013	0.9883
CNTN5	Esophageal Cancer	96	.7468746	.5971129	.9341979	0.0105854	6.53363		96	.8225444	.6552992	1.032474	0.092102	2.83725		24	.9694338	.6269257	1.499064	0.888987		29	.7980082	.526776	1.208896	0.286987		43	.759444	.5384022	1.071235	0.116909	0.6794
CNTN5	Esophageal adenocarcinoma	74	.6726451	.5200636	.8699926	0.00251954	9.12635		74	.7029824	.5420373	.9117162	0.00789066	7.05812		18	.7829661	.4695914	1.305467	0.348239		23	.7246591	.454826	1.154575	0.175367		33	.6417004	.4321749	.9528075	0.0278311	0.8223
CNTN5	Oral Cancer	101	.7641488	.6149557	.9495372	0.0152161	5.89127		101	.8770012	.7040737	1.092402	0.241493	1.37186		19	1.095857	.6812345	1.762832	0.70588		29	.5775077	.3822349	.87254	0.00912026		53	1.013615	.748186	1.373208	0.930439	0.0592
CNTN5	Ovarian Cancer	88	1.155454	.9282342	1.438295	0.195884	1.6728		88	1.131824	.9010815	1.421653	0.287087	1.13323		32	1.13677	.7839085	1.648466	0.49902		28	1.360811	.9276223	1.996295	0.115094		28	.9207397	.6078953	1.394585	0.696658	0.3992
CNTN5	Pancreatic Cancer	102	1.03688	.8416985	1.277321	0.733585	0.115845		102	1.088976	.8817623	1.344884	0.428652	0.626474		19	.896788	.54308	1.480866	0.670334		25	1.04123	.6828429	1.587716	0.851114		58	1.189131	.9004069	1.570438	0.222206	0.6061
CNTN5	Prostate cancer	1122	1.005121	.9429197	1.071426	0.875463	0.0245622		1122	1.00035	.9378865	1.066974	0.991505	0.000113366		237	1.040332	.9067885	1.193543	0.572699		364	1.030251	.9211915	1.152221	0.601642		521	.961742	.8736916	1.058666	0.425877	0.5423
CNTN5	Rectal Cancer	170	.9715882	.8246819	1.144664	0.730392	0.118752		170	1.005896	.8511493	1.188777	0.945011	0.00475726		31	.8014177	.5386953	1.19227	0.274716		62	1.027333	.7804554	1.352303	0.847509		77	1.091171	.8514593	1.398369	0.490569	0.4295
CNTN5	Stomach Cancer	67	1.072705	.8267574	1.391818	0.597363	0.278992		67	1.073063	.8222578	1.400368	0.603647	0.269531		11	1.389834	.819167	2.358052	0.222297		22	1.022399	.6416169	1.629163	0.925757		34	.9938305	.6799273	1.452654	0.974508	0.5739
CNTN5	Thyroid Cancer	43	.9472646	.6831392	1.31351	0.7453	0.105523		43	.9951986	.7150374	1.385131	0.977237	0.000814133		10	1.089542	.5549523	2.139108	0.803247		16	.9452057	.5501227	1.624027	0.838307		17	.9847525	.5780788	1.677518	0.954916	0.9486
CNTN5	Uterine Cancer	140	.9519629	.7961526	1.138266	0.589311	0.291422		140	1.077271	.8995206	1.290145	0.418517	0.654477		36	1.27808	.901249	1.812471	0.168633		42	1.311695	.9551739	1.801287	0.0936267		62	.8551904	.6468996	1.130547	0.27203	0.0817
CNTNAP2	Bladder Cancer	100	.8577445	.6958765	1.057265	0.150407	2.06812		100	.8667265	.7031672	1.06833	0.180083	1.79694		22	.8293959	.5314804	1.294305	0.410041		29	.7857299	.5315261	1.161507	0.226585		49	.9374356	.6950617	1.264327	0.67208	0.7620
CNTNAP2	Brain Cancer	73	1.061301	.8390126	1.342482	0.619785	0.246169		73	1.061301	.8390126	1.342482	0.619785	0.246169		19	.7716458	.4813553	1.237001	0.281648		29	1.242676	.8718047	1.771318	0.229606		25	1.110201	.7460047	1.652197	0.606287	0.2780
CNTNAP2	Breast Cancer	758	.9821177	.9084316	1.061781	0.650221	0.205622		758	.9938307	.9193126	1.074389	0.876332	0.0242178		188	.8468668	.722103	.9931871	0.0409501		276	1.101392	.9705376	1.24989	0.134511		294	.9926337	.8757138	1.125164	0.907945	0.0406
CNTNAP2	Colon Cancer	358	.9438808	.845374	1.053866	0.304412	1.05476		358	.9494271	.8499359	1.060564	0.358171	0.844296		71	.9836998	.7691543	1.25809	0.895835		111	.9615596	.7888568	1.172072	0.69796		176	.9287215	.7922573	1.088691	0.361786	0.9187
CNTNAP2	Colorectal Cancer	525	.9514375	.868883	1.041836	0.282392	1.15554		525	.9580861	.8747219	1.049395	0.356586	0.84988		101	1.038828	.8469924	1.274112	0.714585		175	1.025762	.8784689	1.197751	0.747748		249	.8805237	.7698488	1.007109	0.0633689	0.2387
CNTNAP2	Head and neck Cancer	119	.951186	.7881803	1.147903	0.601816	0.272265		119	.947868	.7877388	1.140548	0.570663	0.321574		25	.8113298	.5396645	1.21975	0.314867		33	1.136314	.8049251	1.604135	0.467588		61	.9168197	.7066894	1.189431	0.513203	0.4310
CNTNAP2	Kidney Cancer	124	.8565651	.7092672	1.034453	0.107806	2.58609		124	.8569081	.7101922	1.033933	0.10703	2.59753		19	1.085594	.6799334	1.733278	0.730826		43	.8109802	.5892034	1.116234	0.198668		62	.8328424	.6389756	1.085529	0.176076	0.5661
CNTNAP2	Leukemia	127	1.024748	.854773	1.228524	0.791634	0.0697959		127	1.024365	.8543085	1.228272	0.794937	0.0675503		25	.9366273	.6219236	1.410576	0.753993		43	1.243505	.9240011	1.673489	0.150347		59	.9150303	.6966742	1.201825	0.523241	0.2899
CNTNAP2	Lip,oral cavity Cancer	46	1.085448	.8061488	1.461512	0.58905	0.29183		46	1.087801	.8112147	1.45869	0.57396	0.316101		10	.8860566	.4587672	1.711317	0.718688		14	1.045559	.5999497	1.822141	0.875086		22	1.193045	.79181	1.797599	0.398725	0.7458
CNTNAP2	Liver Cancer	52	1.48385	1.150426	1.913909	0.00237268	9.23626		52	1.534793	1.192934	1.974619	0.000861721	11.1033		9	1.426591	.7656617	2.658042	0.263144		15	2.180554	1.56452	3.039153	4.17947e-06		28	1.144638	.7792333	1.681393	0.491109	0.0413
CNTNAP2	Lung Cancer	380	1.019862	.9179359	1.133106	0.714299	0.134021		380	1.04994	.9466979	1.164442	0.356122	0.851524		79	1.088877	.8778311	1.350662	0.43858		110	.9979437	.8220073	1.211536	0.983404		191	1.070146	.9231288	1.240577	0.36858	0.8052
CNTNAP2	Lung adenocarcinoma	145	.987193	.8314517	1.172106	0.883018	0.0216513		145	1.018915	.8609663	1.205841	0.827396	0.0475427		25	.8677694	.5842949	1.288773	0.482167		39	.94932	.6803685	1.324589	0.759594		81	1.11808	.8927664	1.400256	0.331018	0.4825
CNTNAP2	Lung squamous cell carcinoma	65	1.031962	.8023121	1.327346	0.806478	0.0600116		65	1.061357	.8267365	1.36256	0.640364	0.218267		16	.9792852	.5777746	1.659816	0.938023		17	1.234099	.76311	1.995782	0.391093		32	1.016118	.7031046	1.468482	0.932177	0.7708
CNTNAP2	Lung small cell carcinoma	41	.9031087	.6491702	1.256381	0.545169	0.366043		41	.9550422	.6879101	1.325908	0.783477	0.0755096		8	1.141532	.5531945	2.355584	0.720238		18	1.148468	.7102925	1.856951	0.572316		15	.6627436	.3730946	1.177259	0.160532	0.3085
CNTNAP2	Melanoma	285	1.063325	.9418463	1.200471	0.321199	0.984057		285	1.06504	.9436226	1.202081	0.307572	1.04107		58	1.031476	.792402	1.342679	0.817814		94	.9421593	.7585518	1.170209	0.590075		133	1.176153	.987724	1.400529	0.0685601	0.2830
CNTNAP2	Multiple myeloma	93	1.162529	.9464291	1.427972	0.15122	2.0599		93	1.162529	.9464291	1.427972	0.15122	2.0599		14	1.844114	1.316559	2.583065	0.000371459		37	1.324356	.9767779	1.795617	0.0704993		42	.7803629	.5601673	1.087115	0.142607	0.0015
CNTNAP2	Non-Hodgkin lymphoma	199	1.217545	1.06017	1.398281	0.00531365	7.76948		199	1.217545	1.06017	1.398281	0.00531365	7.76948		44	1.603787	1.267218	2.029747	8.47423e-05		62	1.388658	1.106327	1.74304	0.0046361		93	.9252061	.7439625	1.150604	0.484653	0.0020
CNTNAP2	Diffuse lymphoma	99	1.215616	.9977769	1.481016	0.0526385	3.75536		99	1.215616	.9977769	1.481016	0.0526385	3.75536		21	1.890556	1.436793	2.487626	5.41479e-06		30	1.291033	.915074	1.821456	0.145784		48	.8577683	.6309215	1.166177	0.327584	0.0008
CNTNAP2	Esophageal Cancer	97	1.073148	.8759487	1.314743	0.49558	0.464389		97	1.074437	.8797118	1.312266	0.481591	0.495259		23	1.179531	.8052919	1.72769	0.396482		31	1.088473	.7605016	1.557884	0.64307		43	1.000098	.7354091	1.360053	0.999504	0.8011
CNTNAP2	Esophageal adenocarcinoma	75	1.021488	.8091288	1.289582	0.858097	0.0319684		75	1.033614	.819992	1.302887	0.77957	0.0783328		17	1.154442	.7392698	1.802774	0.527686		25	1.199114	.807052	1.781638	0.368737		33	.8540561	.5942296	1.227492	0.393979	0.3986
CNTNAP2	Oral Cancer	98	.9781959	.7953483	1.203079	0.8346	0.0435996		98	.9744399	.7949862	1.194402	0.803105	0.0621655		19	.8193998	.5107973	1.314447	0.408774		29	1.235605	.8623817	1.770354	0.248897		50	.9058379	.6795328	1.20751	0.500122	0.2961
CNTNAP2	Ovarian Cancer	89	1.220113	.9853593	1.510794	0.0680481	3.32949		89	1.235873	.9988812	1.529092	0.0512169	3.80117		32	1.331004	.9519584	1.860976	0.0945128		29	1.39921	1.006007	1.946098	0.0459835		28	.9061825	.5980721	1.373023	0.642166	0.2376
CNTNAP2	Pancreatic Cancer	102	1.038698	.8457734	1.275628	0.717227	0.131165		102	1.048514	.854279	1.286913	0.65039	0.205409		19	1.131586	.716361	1.787489	0.596142		24	.713821	.4599869	1.107728	0.132675		59	1.192688	.9168018	1.551595	0.189248	0.1380
CNTNAP2	Prostate cancer	1126	1.121993	1.058224	1.189604	0.000115475	14.8652		1126	1.12094	1.05706	1.188682	0.000136999	14.543		239	1.298893	1.152792	1.463511	1.74358e-05		361	1.157457	1.044094	1.283129	0.00542858		526	1.016479	.9310519	1.109743	0.715172	0.0041
CNTNAP2	Rectal Cancer	168	.9602722	.8184621	1.126653	0.619019	0.247249		168	.9690898	.8258989	1.137106	0.700315	0.148145		30	1.168013	.8086301	1.687117	0.407794		64	1.137279	.8881144	1.456347	0.307944		74	.7632215	.5945593	.979729	0.0339476	0.0471
CNTNAP2	Stomach Cancer	67	1.151878	.9036698	1.468261	0.253488	1.30398		67	1.143787	.898229	1.456476	0.275922	1.18707		11	.9623645	.5207277	1.77856	0.902564		22	1.181029	.7711498	1.808767	0.444239		34	1.183204	.8460558	1.654705	0.325574	0.8334
CNTNAP2	Thyroid Cancer	44	.95549	.6954274	1.312806	0.778793	0.0789008		44	.9706652	.7067158	1.333196	0.854106	0.0338124		10	.8216389	.4160834	1.622488	0.571465		17	.9375448	.5566683	1.57902	0.808414		17	1.100655	.6770853	1.7892	0.698845	0.7773
CNTNAP2	Uterine Cancer	136	.9366583	.7779739	1.12771	0.489612	0.47738		136	.9806288	.8169335	1.177125	0.833728	0.0440674		35	.957366	.6620794	1.38435	0.816889		40	1.080225	.7767311	1.502304	0.646546		61	.9238252	.7035057	1.213143	0.568683	0.7672
COL18A1	Bladder Cancer	103	.9966499	.8076444	1.229887	0.975048	0.000978306		103	.9512969	.7691237	1.176619	0.645263	0.211925		24	1.102245	.7061717	1.720465	0.668267		29	.90908	.6174988	1.338345	0.62905		50	.9102829	.6677637	1.240881	0.552075	0.7592
COL18A1	Brain Cancer	71	1.090215	.8460952	1.404768	0.504248	0.445984		71	1.090215	.8460952	1.404768	0.504248	0.445984		17	1.152116	.6941116	1.91233	0.583899		29	1.237734	.8349166	1.834898	0.288339		25	.9054746	.5877256	1.395012	0.652498	0.5618
COL18A1	Breast Cancer	766	1.038683	.9611832	1.122432	0.337408	0.920254		766	1.020579	.9420745	1.105625	0.617922	0.248799		191	.9902089	.8424913	1.163826	0.904981		278	1.097696	.9616103	1.25304	0.167497		297	.9694378	.8526236	1.102256	0.635642	0.3842
COL18A1	Colon Cancer	360	1.082672	.9672553	1.211861	0.167249	1.90743		360	1.079721	.9614946	1.212485	0.19486	1.68048		73	.9417922	.7279479	1.218456	0.648125		112	1.010386	.8187505	1.246875	0.923288		175	1.191496	1.010298	1.40519	0.0373702	0.2424
COL18A1	Colorectal Cancer	530	1.111638	1.013263	1.219563	0.0251778	5.01162		530	1.104117	1.003615	1.214684	0.0419448	4.13743		104	1.004392	.8097887	1.245761	0.968187		174	1.017483	.8597129	1.204205	0.84022		252	1.213562	1.05798	1.392023	0.00569018	0.1765
COL18A1	Head and neck Cancer	120	1.077251	.8859481	1.309862	0.45568	0.556484		120	.9976386	.8181423	1.216516	0.981362	0.000545726		24	1.448844	.9593357	2.188128	0.0779668		30	.8985383	.6031878	1.338507	0.598791		66	.8954933	.6842612	1.171933	0.421316	0.1333
COL18A1	Kidney Cancer	126	1.40356	1.16646	1.688855	0.000329565	12.8944		126	1.322532	1.093326	1.59979	0.00399184	8.28752		19	2.52991	1.655503	3.866163	1.78848e-05		45	1.174413	.8509868	1.62076	0.327982		62	1.142601	.8672782	1.505327	0.343293	0.0051
COL18A1	Leukemia	127	1.207797	1.001517	1.456564	0.0481738	3.90391		127	1.197408	.9923531	1.444835	0.0601263	3.5339		26	1.34599	.8889841	2.037932	0.160336		42	1.134333	.8191581	1.570773	0.447905		59	1.182578	.8957234	1.561299	0.236783	0.8109
COL18A1	Lip,oral cavity Cancer	46	.9484804	.6892643	1.305182	0.745374	0.10546		46	.8972429	.649137	1.240177	0.511466	0.431067		9	.6270345	.2931877	1.341026	0.228817		12	.5984278	.3333897	1.074166	0.085385		25	1.256991	.8097146	1.951336	0.308059	0.0841
COL18A1	Liver Cancer	53	1.202605	.899082	1.608594	0.213816	1.5454		53	1.125682	.8363074	1.515185	0.43487	0.609782		10	1.219514	.6225815	2.388786	0.562912		14	.8196948	.4630085	1.45116	0.495087		29	1.292852	.8670927	1.927667	0.207581	0.4276
COL18A1	Lung Cancer	387	1.298685	1.169687	1.441908	9.76004e-07	23.9749		387	1.116845	1.005974	1.239936	0.0383013	4.29159		80	1.306046	1.04362	1.634461	0.0196465		114	1.033762	.8528224	1.253091	0.735184		193	1.100029	.9473168	1.27736	0.211217	0.2830
COL18A1	Lung adenocarcinoma	147	1.216552	1.024584	1.444486	0.0252766	5.00483		147	1.082679	.9118891	1.285456	0.364447	0.82251		25	1.50478	1.019497	2.221057	0.0396698		41	1.130453	.8170839	1.564005	0.459114		81	.9521818	.7548744	1.201061	0.679176	0.1363
COL18A1	Lung squamous cell carcinoma	65	1.39516	1.086035	1.792274	0.00916636	6.79012		65	1.171436	.9090389	1.509575	0.221366	1.49549		16	.9862027	.5665406	1.716727	0.96082		17	.8593042	.5256453	1.404757	0.545397		32	1.516472	1.067316	2.154645	0.0201527	0.1383
COL18A1	Lung small cell carcinoma	41	1.521421	1.112387	2.080861	0.00862396	6.89909		41	1.246471	.9015678	1.72332	0.182527	1.77693		8	1.260912	.6101729	2.605652	0.531308		18	1.418272	.8859034	2.270559	0.145561		15	.9830076	.5672704	1.703427	0.951281	0.6084
COL18A1	Melanoma	285	.9499934	.8356967	1.079922	0.432829	0.615222		285	.9518294	.8371124	1.082267	0.451185	0.567673		58	1.09839	.8296699	1.454144	0.512105		90	1.069877	.8490123	1.348199	0.566963		137	.8339127	.694578	1.001198	0.0515199	0.1358
COL18A1	Multiple myeloma	96	1.350038	1.09021	1.671792	0.00592537	7.57286		96	1.350038	1.09021	1.671792	0.00592537	7.57286		15	1.784711	1.086727	2.930997	0.0221049		37	1.304657	.923301	1.843526	0.13166		44	1.247867	.9062561	1.718249	0.174837	0.4759
COL18A1	Non-Hodgkin lymphoma	201	1.136017	.9767149	1.321302	0.0980602	2.73681		201	1.136017	.9767149	1.321302	0.0980602	2.73681		45	1.435291	1.052478	1.957342	0.0224236		63	1.220981	.935437	1.593688	0.141853		93	.9547982	.7634932	1.194038	0.685141	0.0914
COL18A1	Diffuse lymphoma	101	1.125176	.9099788	1.391265	0.276171	1.18584		101	1.125176	.9099788	1.391265	0.276171	1.18584		22	1.154309	.7353798	1.811891	0.532751		31	1.54174	1.072414	2.216458	0.0194159		48	.8847843	.6495334	1.205239	0.437618	0.0733
COL18A1	Esophageal Cancer	98	1.577137	1.285734	1.934585	1.23496e-05	19.1085		98	1.450991	1.175892	1.790449	0.000519284	12.0451		24	1.539172	1.022582	2.316733	0.0387344		31	1.364073	.9254133	2.010665	0.11679		43	1.464698	1.065472	2.013512	0.0187456	0.9137
COL18A1	Esophageal adenocarcinoma	76	1.827166	1.461141	2.284884	1.25876e-07	27.9286		76	1.764521	1.405	2.216039	1.03396e-06	23.8638		18	1.734623	1.119762	2.687105	0.0136436		25	1.749287	1.157926	2.64266	0.00789475		33	1.788744	1.261953	2.535438	0.00108646	0.9934
COL18A1	Oral Cancer	99	1.003285	.8082364	1.245403	0.976282	0.000883887		99	.9393795	.7543608	1.169777	0.576312	0.312235		18	1.443525	.8921917	2.335558	0.134838		27	.8592213	.5647964	1.307128	0.478452		54	.8368836	.6218428	1.126288	0.239942	0.1483
COL18A1	Ovarian Cancer	85	1.069815	.8490436	1.347993	0.567137	0.327497		85	1.049889	.8235039	1.338509	0.694406	0.154357		31	.9561483	.6412877	1.4256	0.825845		28	1.118502	.7403857	1.689724	0.594713		26	1.15066	.7481061	1.769826	0.522923	0.7954
COL18A1	Pancreatic Cancer	104	.9519511	.771333	1.174863	0.646435	0.210425		104	.9100536	.735013	1.126779	0.38716	0.747844		19	1.178721	.7225679	1.922841	0.510185		26	1.132692	.7427938	1.727251	0.562739		59	.7594235	.5734857	1.005647	0.054774	0.1571
COL18A1	Prostate cancer	1129	.9764138	.9159561	1.040862	0.464227	0.535684		1129	.9798262	.9183382	1.045431	0.537674	0.379868		237	1.008907	.8779845	1.159351	0.900495		360	.9759782	.870363	1.094409	0.677332		532	.9704084	.8822178	1.067415	0.536631	0.8986
COL18A1	Rectal Cancer	170	1.174154	.9981819	1.381149	0.0526235	3.75583		170	1.157503	.9789487	1.368625	0.0870684	2.92776		31	1.167914	.7883602	1.730202	0.438891		62	1.024815	.7745651	1.355917	0.863749		77	1.266215	.9895284	1.620266	0.0606164	0.5386
COL18A1	Stomach Cancer	67	1.224955	.9472413	1.58409	0.121917	2.39252		67	1.198518	.9246669	1.553474	0.171249	1.87197		10	1.222094	.6041676	2.472018	0.576837		22	1.055562	.6747626	1.651264	0.812775		35	1.300888	.9091187	1.861483	0.150205	0.7738
COL18A1	Thyroid Cancer	43	.8149962	.5892648	1.127199	0.216334	1.52853		43	.7633565	.5497884	1.059886	0.106827	2.60055		10	1.468475	.7442136	2.89758	0.267854		16	.6385134	.3763548	1.083285	0.0962422		17	.6387275	.3949988	1.032846	0.0675246	0.1040
COL18A1	Uterine Cancer	137	1.058613	.881369	1.271501	0.542356	0.371191		137	.9460895	.7858899	1.138945	0.558229	0.34278		35	.840248	.5819768	1.213135	0.352949		41	1.014232	.7209698	1.426781	0.935319		61	.9671559	.7335161	1.275215	0.812878	0.7465
COL1A1	Bladder Cancer	103	.9920538	.8053796	1.221996	0.940208	0.00562618		103	1.002763	.8141863	1.235017	0.979288	0.00067399		24	1.025819	.6679343	1.575462	0.907299		29	1.164555	.7959246	1.703916	0.432737		50	.9112756	.6724171	1.234982	0.54912	0.6119
COL1A1	Brain Cancer	73	1.100803	.8679609	1.396109	0.428318	0.62738		73	1.100803	.8679609	1.396109	0.428318	0.62738		19	.9765799	.6059839	1.573818	0.92246		29	1.013098	.6936456	1.479671	0.94632		25	1.318967	.8952904	1.943138	0.161378	0.5324
COL1A1	Breast Cancer	772	.9796683	.9125815	1.051687	0.570342	0.322111		772	1.0087	.937959	1.084776	0.815378	0.0545191		192	1.078009	.9323964	1.246362	0.31032		279	.9779034	.8659708	1.104304	0.718647		301	.9952671	.8860718	1.117919	0.936228	0.5751
COL1A1	Colon Cancer	361	1.011595	.9077153	1.127363	0.834811	0.0434872		361	1.02583	.9200063	1.143826	0.646178	0.210753		73	.9710684	.7579753	1.24407	0.816337		113	1.131754	.9359437	1.36853	0.201617		175	.9836319	.8407154	1.150843	0.836768	0.4746
COL1A1	Colorectal Cancer	534	1.009151	.9229423	1.103412	0.841533	0.0399732		534	1.028423	.9401209	1.125018	0.540616	0.374399		104	1.024363	.8336041	1.258775	0.818909		176	1.035262	.8869072	1.208433	0.660559		254	1.025812	.9005903	1.168444	0.701232	0.9951
COL1A1	Head and neck Cancer	122	.8828182	.7290856	1.068966	0.201683	1.63014		122	.9048317	.7490647	1.09299	0.299502	1.07641		24	.8567558	.5569098	1.318042	0.481769		32	.8513808	.5908863	1.226715	0.38791		66	.9537652	.7375134	1.233426	0.718229	0.8482
COL1A1	Kidney Cancer	127	.9435376	.7828995	1.137136	0.541628	0.37253		127	.9591445	.7945312	1.157863	0.664137	0.188537		19	1.345124	.8603793	2.102977	0.193468		45	.9288969	.6745958	1.279061	0.651326		63	.8817364	.6748732	1.152008	0.356194	0.2707
COL1A1	Leukemia	130	.8031169	.6679222	.9656763	0.0197355	5.43514		130	.8073186	.6715312	.9705629	0.0227288	5.18911		26	.7166276	.4714202	1.089379	0.118918		43	.7644042	.5563175	1.050324	0.097496		61	.8815355	.6741101	1.152786	0.356946	0.6579
COL1A1	Lip,oral cavity Cancer	47	.7607923	.5590032	1.035423	0.0821059	3.02272		47	.7822425	.5768151	1.060831	0.114097	2.49653		9	1.437916	.8655452	2.388786	0.160794		13	.420523	.2481027	.7127677	0.00129231		25	.8657008	.5640833	1.328594	0.509321	0.0043
COL1A1	Liver Cancer	55	1.374538	1.064696	1.77455	0.014647	5.95843		55	1.429276	1.1077	1.844209	0.00602332	7.54331		10	1.844921	1.209445	2.814296	0.00447494		16	1.249575	.76445	2.042565	0.374188		29	1.344084	.924068	1.95501	0.121894	0.4167
COL1A1	Lung Cancer	389	.9115462	.8220872	1.01074	0.0788725	3.08798		389	.9383365	.8477832	1.038562	0.218992	1.51096		80	.9214878	.7365402	1.152876	0.47439		114	.9743259	.8087844	1.17375	0.78427		195	.9266682	.8025918	1.069926	0.299081	0.9001
COL1A1	Lung adenocarcinoma	148	.9326039	.7888505	1.102554	0.413973	0.667362		148	.9619788	.8152883	1.135063	0.646096	0.210858		25	1.104604	.7581051	1.609474	0.604449		41	.9623495	.7071557	1.309636	0.807141		82	.9228829	.7371341	1.155438	0.483983	0.7238
COL1A1	Lung squamous cell carcinoma	66	.7268515	.5637102	.9372068	0.0138928	6.05172		66	.7470752	.5847015	.9545407	0.0196976	5.4385		16	.5708016	.3334701	.9770424	0.0408889		17	.6257222	.3791226	1.032722	0.066652		33	.8562564	.6113645	1.199244	0.366592	0.3626
COL1A1	Lung small cell carcinoma	41	.7985924	.5824519	1.09494	0.162503	1.95078		41	.8369919	.6152156	1.138715	0.257251	1.28349		8	.5022458	.2541225	.9926349	0.0475653		18	1.114361	.6954041	1.785725	0.652661		15	.7268965	.4405315	1.199411	0.211906	0.1475
COL1A1	Melanoma	291	1.076936	.9546971	1.214825	0.227907	1.45387		291	1.081514	.9586277	1.220153	0.202888	1.62146		58	1.037617	.7930727	1.357566	0.787711		94	1.044183	.8442743	1.291426	0.690082		139	1.125646	.9451296	1.34064	0.184454	0.8198
COL1A1	Multiple myeloma	97	.9716337	.788695	1.197005	0.786869	0.0731047		97	.9716337	.788695	1.197005	0.786869	0.0731047		15	1.320249	.8015094	2.174719	0.275253		38	.948394	.6766485	1.329274	0.758392		44	.8875616	.6514932	1.209169	0.449619	0.4070
COL1A1	Non-Hodgkin lymphoma	202	1.004589	.8701895	1.159745	0.950185	0.00390307		202	1.004589	.8701895	1.159745	0.950185	0.00390307		46	.9376914	.6949554	1.265211	0.673822		63	1.015721	.7866265	1.311536	0.90479		93	1.033595	.8361157	1.277716	0.760032	0.8696
COL1A1	Diffuse lymphoma	101	.9872154	.8050925	1.210537	0.901582	0.0152927		101	.9872154	.8050925	1.210537	0.901582	0.0152927		22	.7690023	.5016355	1.178873	0.228198		31	.9945477	.6884224	1.4368	0.976763		48	1.109028	.8269644	1.487298	0.489498	0.3832
COL1A1	Esophageal Cancer	98	1.037472	.8406829	1.280325	0.731747	0.117513		98	1.050327	.8499601	1.297927	0.649354	0.206715		24	1.176408	.7987711	1.732581	0.410794		31	1.198957	.8252431	1.741908	0.341043		43	.8741795	.6280904	1.216688	0.425335	0.3686
COL1A1	Esophageal adenocarcinoma	76	1.062197	.835695	1.350088	0.621936	0.243156		76	1.072175	.8425886	1.364319	0.570824	0.321306		18	1.137051	.7329099	1.764045	0.566506		25	1.209358	.7990359	1.83039	0.368668		33	.9203236	.6282785	1.348121	0.669891	0.6043
COL1A1	Oral Cancer	100	.9332739	.756819	1.15087	0.518393	0.417089		100	.9567616	.7776321	1.177154	0.676015	0.174646		18	1.219032	.7739342	1.92011	0.392873		28	.8397486	.5700809	1.236978	0.37681		54	.9463308	.7117632	1.258202	0.704269	0.4655
COL1A1	Ovarian Cancer	86	1.033337	.8371619	1.275482	0.760144	0.0932034		86	.9815961	.7911993	1.217811	0.865922	0.028507		31	1.005666	.7030535	1.438532	0.97532		28	1.162013	.8052881	1.676758	0.422245		27	.8668515	.5935447	1.266007	0.45966	0.5524
COL1A1	Pancreatic Cancer	105	.9730926	.7972998	1.187645	0.788462	0.0719893		105	.9824012	.8035197	1.201106	0.862544	0.0299763		20	.9750237	.615323	1.544995	0.914236		26	.7513844	.5047558	1.118518	0.159079		59	1.119172	.8574856	1.46072	0.40737	0.2640
COL1A1	Prostate cancer	1141	1.005662	.9432013	1.072259	0.862981	0.0297842		1141	1.011764	.9487567	1.078955	0.721472	0.127087		240	1.06724	.9312257	1.223121	0.349492		364	.9837526	.8779621	1.10229	0.777792		537	1.006524	.9154104	1.106705	0.893154	0.6590
COL1A1	Rectal Cancer	173	1.003819	.8574399	1.175187	0.962195	0.00224665		173	1.034064	.8824111	1.211781	0.678897	0.17137		31	1.170188	.8053801	1.700239	0.409658		63	.8797935	.6765052	1.144169	0.339414		79	1.128373	.8940897	1.424046	0.309081	0.2995
COL1A1	Stomach Cancer	68	1.125595	.8782037	1.442677	0.35014	0.872948		68	1.115071	.8675766	1.433168	0.39499	0.723525		11	.9504365	.4807167	1.879131	0.883791		22	.8052419	.5111108	1.268638	0.350307		35	1.412784	1.012726	1.970876	0.0419098	0.1280
COL1A1	Thyroid Cancer	44	.9985283	.7354533	1.355706	0.992468	8.91131e-05		44	1.032894	.756538	1.4102	0.838569	0.0415035		10	1.20924	.6408477	2.281761	0.557565		17	1.10473	.6780008	1.80004	0.68926		17	.8641158	.5128109	1.456085	0.583293	0.6843
COL1A1	Uterine Cancer	139	.8019888	.6799882	.9458783	0.0087717	6.86873		139	.8501209	.7119398	1.015122	0.0727919	3.21892		36	.9146795	.6454236	1.296263	0.616148		42	.9755654	.7038925	1.352092	0.881908		61	.7469068	.5720845	.9751526	0.0319605	0.4154
COL4A1	Bladder Cancer	102	.9786043	.7932929	1.207204	0.83998	0.0407715		102	.9817181	.7922243	1.216537	0.866091	0.0284347		24	.809549	.5118568	1.280377	0.366372		29	.7505409	.4906872	1.148006	0.185698		49	1.229206	.9144452	1.652311	0.171511	0.1093
COL4A1	Brain Cancer	70	.9120161	.7087237	1.173621	0.474141	0.512309		70	.9120161	.7087237	1.173621	0.474141	0.512309		19	.9010794	.5519533	1.471038	0.677023		29	1.002773	.6845855	1.468851	0.988655		22	.8020667	.5063318	1.270533	0.347333	0.7637
COL4A1	Breast Cancer	756	1.006872	.9374962	1.081382	0.850862	0.0353508		756	1.036041	.9608692	1.117094	0.356892	0.848799		187	1.17408	1.013725	1.3598	0.0322015		271	1.030835	.9088749	1.16916	0.636422		298	.9587394	.8484941	1.083309	0.499002	0.1142
COL4A1	Colon Cancer	358	1.09303	.9816863	1.217002	0.104638	2.63338		358	1.103616	.9877671	1.233051	0.0814324	3.03608		73	.9240997	.7182798	1.188897	0.539199		111	1.255157	1.034873	1.522332	0.0209935		174	1.09519	.9328934	1.285722	0.266515	0.1639
COL4A1	Colorectal Cancer	530	1.121457	1.026938	1.224675	0.0107206	6.51105		530	1.135664	1.037164	1.243519	0.00599141	7.55288		103	1.064707	.8657424	1.309398	0.552481		173	1.207548	1.032942	1.411668	0.0179473		254	1.119313	.9804335	1.277864	0.0953933	0.6029
COL4A1	Head and neck Cancer	124	1.141258	.9509279	1.369683	0.155774	2.01478		124	1.097242	.9103271	1.322537	0.330086	0.948562		25	1.162331	.7813688	1.729034	0.457846		33	1.201812	.8416241	1.716148	0.311842		66	1.012877	.7800685	1.315167	0.923503	0.7078
COL4A1	Kidney Cancer	126	1.098547	.9152364	1.318572	0.31295	1.01818		126	1.159218	.9637737	1.394296	0.116813	2.45953		18	1.482094	.9272267	2.369004	0.100131		45	1.198552	.8850213	1.623154	0.241782		63	1.056689	.8083354	1.381348	0.686666	0.4595
COL4A1	Leukemia	130	1.199129	1.006663	1.428393	0.0419155	4.13861		130	1.193817	1.001937	1.422444	0.0475231	3.92677		26	1.339446	.9161979	1.958219	0.131484		43	1.354625	1.016459	1.805295	0.0383237		61	1.018211	.7803015	1.328657	0.894262	0.2910
COL4A1	Lip,oral cavity Cancer	49	.9748854	.723148	1.314256	0.867453	0.0278537		49	.9334305	.6885417	1.265417	0.657246	0.196886		10	.8310649	.4134811	1.670376	0.603387		14	1.154126	.6584205	2.023034	0.616673		25	.8822148	.5722821	1.359999	0.570365	0.6996
COL4A1	Liver Cancer	53	1.975456	1.58726	2.458593	1.06909e-09	37.1946		53	1.950865	1.591174	2.391865	1.30298e-10	41.3041		9	3.03411	1.808657	5.089869	2.61058e-05		15	2.291954	1.672003	3.141772	2.54456e-07		29	1.472023	1.032779	2.098078	0.0324888	0.0488
COL4A1	Lung Cancer	378	1.206116	1.088203	1.336804	0.000356501	12.7474		378	1.176553	1.059977	1.305952	0.0022576	9.32734		78	1.278741	1.022729	1.598839	0.030995		110	1.267153	1.050807	1.528042	0.0131828		190	1.087842	.9353606	1.26518	0.274519	0.3384
COL4A1	Lung adenocarcinoma	146	1.278913	1.085924	1.5062	0.00320215	8.68855		146	1.25576	1.065122	1.480519	0.00670892	7.34929		26	1.415521	.971895	2.061642	0.0700843		40	.9762918	.7055515	1.350923	0.884872		80	1.364444	1.094511	1.700948	0.00572884	0.1980
COL4A1	Lung squamous cell carcinoma	65	1.069739	.827676	1.382595	0.606532	0.265255		65	1.029092	.7926838	1.336005	0.829504	0.0463705		16	1.340748	.81108	2.216311	0.252852		16	1.102861	.6723275	1.809092	0.698214		33	.891701	.6108611	1.301655	0.552561	0.4354
COL4A1	Lung small cell carcinoma	40	1.412907	1.044878	1.910564	0.0247608	5.04053		40	1.35487	.9888616	1.856349	0.0587245	3.57305		8	1.158644	.5963114	2.251266	0.663934		18	2.127392	1.421246	3.184388	0.000244371		14	.6407877	.3548603	1.1571	0.139936	0.0038
COL4A1	Melanoma	288	.9617552	.8514147	1.086396	0.530537	0.393364		288	.958711	.8487566	1.08291	0.497506	0.460253		56	.8775533	.6659779	1.156344	0.35343		93	.9867429	.7962306	1.222839	0.902952		139	.9742156	.8173076	1.161247	0.770638	0.7803
COL4A1	Multiple myeloma	98	1.204101	.9843537	1.472904	0.0708287	3.26371		98	1.204101	.9843537	1.472904	0.0708287	3.26371		15	1.757735	1.109903	2.783698	0.0161953		39	1.069059	.7699255	1.484412	0.690082		44	1.150898	.849412	1.559393	0.364486	0.2035
COL4A1	Non-Hodgkin lymphoma	200	1.1827	1.026459	1.362723	0.0202749	5.38807		200	1.1827	1.026459	1.362723	0.0202749	5.38807		45	1.066378	.7907466	1.438087	0.673597		61	1.394783	1.088507	1.787238	0.00852893		94	1.112477	.9015492	1.372753	0.320357	0.2887
COL4A1	Diffuse lymphoma	100	1.108304	.9041883	1.358498	0.322097	0.980411		100	1.108304	.9041883	1.358498	0.322097	0.980411		21	1.272565	.8401788	1.927473	0.255171		30	1.286053	.8967546	1.844352	0.171443		49	.9398688	.695094	1.27084	0.687034	0.3290
COL4A1	Esophageal Cancer	98	.9996771	.8087164	1.235729	0.997617	8.91743e-06		98	1.029326	.8314053	1.274363	0.790782	0.0703813		24	1.373481	.9261447	2.036886	0.114482		31	.9649047	.6543944	1.422752	0.856902		43	.8951267	.6431923	1.245742	0.511197	0.2409
COL4A1	Esophageal adenocarcinoma	76	.9452076	.7403152	1.206807	0.651243	0.204336		76	1.002301	.7837887	1.281732	0.985385	0.000335558		18	1.419217	.8966972	2.246217	0.135042		25	.940713	.608137	1.455167	0.78363		33	.8435712	.5748273	1.237959	0.384726	0.2169
COL4A1	Oral Cancer	102	1.05272	.8589035	1.290273	0.620678	0.244916		102	1.0011	.8121014	1.234084	0.991781	0.000106112		19	1.013581	.6313299	1.627274	0.955463		29	1.1509	.7835837	1.690402	0.473644		54	.9182064	.6854259	1.230042	0.567305	0.6558
COL4A1	Ovarian Cancer	85	1.114978	.9019512	1.378318	0.314393	1.01213		85	1.093724	.8717586	1.372207	0.43887	0.599234		28	1.183315	.8074004	1.734252	0.388116		29	1.01633	.6952679	1.485651	0.933358		28	1.116008	.7500407	1.660541	0.588272	0.8557
COL4A1	Pancreatic Cancer	105	.9613233	.7850532	1.177172	0.70271	0.145668		105	.9875426	.8021871	1.215727	0.905916	0.0139693		20	1.248734	.7840764	1.988756	0.349525		26	1.004048	.6642947	1.517567	0.984708		59	.9068899	.6844712	1.201584	0.496008	0.5134
COL4A1	Prostate cancer	1117	.994375	.9325524	1.060296	0.863248	0.0296669		1117	.9964644	.9335275	1.063644	0.915265	0.0113211		233	1.133438	.987748	1.300617	0.0743671		358	.9699891	.8640696	1.088892	0.605522		526	.9556293	.8678493	1.052288	0.355897	0.1166
COL4A1	Rectal Cancer	172	1.182257	1.014079	1.378326	0.0324727	4.57337		172	1.203977	1.028483	1.409416	0.0209238	5.33313		30	1.456013	1.023254	2.071795	0.0368245		62	1.130521	.867215	1.473773	0.364492		80	1.175068	.9293274	1.48579	0.177761	0.5041
COL4A1	Stomach Cancer	67	1.25255	.9830085	1.595999	0.0685538	3.31731		67	1.281047	1.003611	1.635178	0.0467114	3.95575		11	1.957069	1.148544	3.334761	0.0135382		22	1.444607	.9600736	2.173677	0.0776463		34	1.019042	.7087857	1.465107	0.918891	0.1203
COL4A1	Thyroid Cancer	41	.755104	.5452671	1.045693	0.0908379	2.85946		41	.8193472	.5829355	1.151637	0.25133	1.3159		10	.7279934	.3619286	1.464306	0.373278		16	.8387465	.4868834	1.444896	0.526284		15	.8562031	.4893846	1.497971	0.586456	0.9321
COL4A1	Uterine Cancer	135	.7551451	.6334848	.9001702	0.00172827	9.81784		135	.8914117	.7430352	1.069417	0.215916	1.53131		36	.789642	.5415171	1.151458	0.219758		41	.9074277	.6561716	1.254893	0.557011		58	.9220551	.7019321	1.211208	0.559825	0.7943
COL6A3	Bladder Cancer	103	1.046357	.8555152	1.279771	0.659165	0.194539		103	1.01128	.8162739	1.252872	0.918261	0.0105317		24	1.102168	.7127282	1.7044	0.661844		29	1.150095	.7886013	1.677296	0.467608		50	.8844799	.6402142	1.221942	0.456619	0.5339
COL6A3	Brain Cancer	73	1.015806	.792545	1.30196	0.901438	0.0153376		73	1.015806	.792545	1.30196	0.901438	0.0153376		19	.8819931	.5387806	1.443838	0.617537		29	1.111724	.758265	1.629944	0.587467		25	1.02234	.6620972	1.57859	0.920599	0.7676
COL6A3	Breast Cancer	772	1.099726	1.018247	1.187725	0.0155051	5.85815		772	1.075986	.9892208	1.170361	0.0877637	2.91492		192	1.068493	.9020492	1.265648	0.443203		279	1.116406	.9721909	1.282015	0.118683		301	1.04497	.9119666	1.197371	0.526548	0.7959
COL6A3	Colon Cancer	361	1.050203	.9404154	1.172807	0.384583	0.756		361	1.065094	.9453506	1.200006	0.300023	1.07409		73	.877213	.6665959	1.154376	0.3497		113	1.127212	.911631	1.393774	0.268863		175	1.114344	.9412667	1.319247	0.208705	0.2916
COL6A3	Colorectal Cancer	534	1.047653	.9568111	1.147119	0.314442	1.01192		534	1.064827	.9655576	1.174302	0.208393	1.58256		104	.9006737	.7166173	1.132003	0.369764		176	1.139076	.9627205	1.347738	0.129195		254	1.089481	.9461001	1.254592	0.233899	0.2498
COL6A3	Head and neck Cancer	122	1.018537	.8401448	1.234808	0.85169	0.0349551		122	.9913054	.8070327	1.217654	0.933674	0.00692619		24	1.297965	.8730326	1.929727	0.197431		32	.8244793	.548161	1.240085	0.354062		66	.9548744	.7147848	1.275608	0.754653	0.2702
COL6A3	Kidney Cancer	127	1.32521	1.117772	1.571145	0.00118764	10.5095		127	1.260929	1.048645	1.516186	0.0137026	6.07606		19	1.434301	.9242912	2.225727	0.10766		45	1.358226	1.010878	1.824926	0.0421781		63	1.129242	.8585896	1.485212	0.384625	0.5500
COL6A3	Leukemia	130	1.092852	.9129671	1.30818	0.333223	0.936332		130	1.084606	.9057134	1.298833	0.37717	0.779907		26	1.253961	.8543192	1.840551	0.247755		43	1.082597	.7934003	1.477208	0.616727		61	1.017047	.7758567	1.333217	0.902588	0.6821
COL6A3	Lip,oral cavity Cancer	47	.7967587	.5734165	1.107091	0.175808	1.83271		47	.7685635	.5420797	1.089673	0.139453	2.18398		9	1.406644	.7143865	2.769715	0.323626		13	.4175927	.2300793	.7579285	0.00408778		25	.832172	.5091069	1.360245	0.463689	0.0276
COL6A3	Liver Cancer	55	1.540094	1.219885	1.944354	0.000282041	13.186		55	1.510679	1.173896	1.944084	0.00134691	10.2771		10	1.455779	.8159636	2.597287	0.203587		16	1.621507	1.052492	2.498154	0.0283816		29	1.463239	1.015258	2.10889	0.0412345	0.9287
COL6A3	Lung Cancer	389	1.226444	1.113487	1.350861	3.46559e-05	17.1437		389	1.104682	1.001832	1.218092	0.0458605	3.98671		80	1.142237	.9279663	1.405983	0.209604		114	1.086164	.9094339	1.297239	0.361656		195	1.10116	.9560208	1.268333	0.181456	0.9343
COL6A3	Lung adenocarcinoma	148	1.126477	.9570198	1.325941	0.152199	2.05007		148	1.041146	.8834812	1.226948	0.630315	0.231634		25	1.173758	.8152986	1.68982	0.388862		41	1.122646	.8324495	1.514007	0.448352		82	.9524934	.7551881	1.201348	0.681086	0.5424
COL6A3	Lung squamous cell carcinoma	66	1.215089	.9624737	1.534006	0.101356	2.68407		66	1.083038	.8534189	1.374438	0.511721	0.430547		16	.8587924	.4987472	1.478754	0.582981		17	.6039311	.3506829	1.040064	0.0690146		33	1.466438	1.104136	1.947622	0.0081891	0.0095
COL6A3	Lung small cell carcinoma	41	1.370087	1.036309	1.811369	0.0270828	4.88553		41	1.199616	.8984788	1.601683	0.217172	1.52296		8	1.238582	.6715153	2.284514	0.493322		18	1.389524	.9430679	2.047337	0.0962042		15	.828743	.4742055	1.448349	0.509585	0.3256
COL6A3	Melanoma	291	1.061287	.9362211	1.203061	0.352476	0.864522		291	1.0775	.9504721	1.221506	0.243499	1.36022		58	1.274944	.9841779	1.651613	0.0658851		94	1.049914	.8397019	1.312751	0.66916		139	1.01444	.8430634	1.220653	0.879308	0.3535
COL6A3	Multiple myeloma	97	1.398659	1.158886	1.688041	0.000470828	12.2278		97	1.398659	1.158886	1.688041	0.000470828	12.2278		15	2.27938	1.68295	3.087182	1.01956e-07		38	1.14673	.8267408	1.59057	0.41211		44	1.231788	.9125019	1.662794	0.173257	0.0031
COL6A3	Non-Hodgkin lymphoma	202	1.256354	1.09337	1.443635	0.00128599	10.3625		202	1.256354	1.09337	1.443635	0.00128599	10.3625		46	1.805436	1.422806	2.290965	1.16297e-06		63	1.195887	.9322175	1.534132	0.159234		93	1.023876	.8197977	1.278757	0.835197	0.0023
COL6A3	Diffuse lymphoma	101	1.18547	.9714192	1.446688	0.0940196	2.80417		101	1.18547	.9714192	1.446688	0.0940196	2.80417		22	1.427934	.9591471	2.125841	0.0793404		31	1.336074	.9555765	1.868081	0.0902181		48	.9770599	.7174751	1.330563	0.882901	0.2431
COL6A3	Esophageal Cancer	98	1.167239	.9533711	1.429085	0.134252	2.24264		98	1.028981	.8229305	1.286625	0.802132	0.0627947		24	1.278364	.861221	1.897555	0.222995		31	1.0586	.7081469	1.582488	0.781309		43	.8532773	.5985741	1.216361	0.380391	0.3248
COL6A3	Esophageal adenocarcinoma	76	1.206184	.9612625	1.51351	0.10549	2.62052		76	1.101469	.8590933	1.412225	0.44595	0.580925		18	1.402525	.9396732	2.093361	0.0978323		25	1.197673	.7807308	1.83728	0.408685		33	.8398679	.5599183	1.259788	0.398902	0.1977
COL6A3	Oral Cancer	100	.946031	.760561	1.176729	0.618272	0.248304		100	.9306461	.7373227	1.174658	0.545183	0.366017		18	1.527964	1.006757	2.319004	0.046415		28	.7661704	.4917119	1.193823	0.239173		54	.8109933	.5821897	1.129718	0.215434	0.0341
COL6A3	Ovarian Cancer	86	1.089667	.8693017	1.365893	0.456318	0.554911		86	1.098244	.8568127	1.407705	0.459375	0.547417		31	.8467683	.5521188	1.298663	0.445896		28	1.53416	1.045678	2.250834	0.0286445		27	1.108569	.7153752	1.717875	0.644656	0.1246
COL6A3	Pancreatic Cancer	105	1.013133	.8252675	1.243765	0.900772	0.0155467		105	.9378304	.751157	1.170895	0.570854	0.321256		20	1.129678	.7126202	1.790817	0.603973		26	1.004581	.6508071	1.550663	0.983538		59	.847255	.625058	1.148439	0.285475	0.5633
COL6A3	Prostate cancer	1141	.9521516	.8936995	1.014427	0.129307	2.30081		1141	.9611134	.8990517	1.027459	0.244189	1.35624		240	1.049975	.9148594	1.205046	0.487769		364	.9848318	.8769095	1.106036	0.796329		537	.9025278	.8159453	.9982978	0.0462534	0.1974
COL6A3	Rectal Cancer	173	1.042292	.889139	1.221825	0.609459	0.260964		173	1.065321	.8978642	1.26401	0.468327	0.525921		31	.9595303	.6344717	1.451126	0.844812		63	1.158873	.8810202	1.524353	0.291771		79	1.036517	.8020676	1.339498	0.783979	0.7223
COL6A3	Stomach Cancer	68	1.277129	1.013794	1.608866	0.0378711	4.3108		68	1.23292	.9624511	1.579397	0.0975036	2.74591		11	.6772251	.3197875	1.434183	0.308649		22	.8715948	.5378634	1.412399	0.576842		35	1.678257	1.249765	2.253662	0.000576857	0.0149
COL6A3	Thyroid Cancer	44	1.054047	.7619009	1.458215	0.750598	0.101029		44	.9644494	.6766288	1.374702	0.841349	0.0400674		10	1.727682	.9804123	3.044519	0.0585536		17	.6244926	.3457051	1.128103	0.118652		17	.9448897	.5321646	1.677707	0.846549	0.0489
COL6A3	Uterine Cancer	139	1.484175	1.263758	1.743036	1.48093e-06	23.1726		139	1.20288	.9991623	1.448132	0.0510437	3.80684		36	.9576417	.642545	1.427258	0.831649		42	1.432344	1.048473	1.956759	0.0239869		61	1.203558	.9096627	1.592404	0.19459	0.2953
COL9A1	Bladder Cancer	100	.9378611	.7584715	1.159679	0.553665	0.350792		100	.947238	.7665187	1.170565	0.615765	0.251865		22	.8006654	.4976646	1.288147	0.359501		29	.8511121	.5669894	1.277611	0.436652		49	1.05924	.7923105	1.416099	0.697652	0.5181
COL9A1	Brain Cancer	73	.9992898	.7856036	1.271099	0.995382	3.34935e-05		73	.9992898	.7856036	1.271099	0.995382	3.34935e-05		19	1.270874	.8450475	1.91128	0.249604		29	.8452976	.5652312	1.264134	0.413078		25	.9769082	.6439806	1.481954	0.912504	0.3693
COL9A1	Breast Cancer	758	.930323	.8623344	1.003672	0.0621392	3.47935		758	.9212928	.853491	.9944808	0.0355651	4.41784		188	.926035	.7949991	1.078669	0.323571		276	.9598556	.8477426	1.086795	0.517927		294	.8818012	.7780774	.9993521	0.0488253	0.6396
COL9A1	Colon Cancer	358	.9747055	.8731489	1.088074	0.648124	0.208274		358	.9733212	.8718274	1.08663	0.630318	0.231629		71	.9123511	.7055681	1.179737	0.484236		111	.8742493	.7103155	1.076018	0.204642		176	1.06112	.9136834	1.232348	0.437006	0.2804
COL9A1	Colorectal Cancer	525	1.007275	.9209657	1.101672	0.873995	0.0251496		525	1.008987	.9224223	1.103675	0.845009	0.0382166		101	.9807115	.7952147	1.209478	0.855527		175	.9279174	.7893009	1.090878	0.364793		249	1.077922	.9511595	1.221577	0.239793	0.3383
COL9A1	Head and neck Cancer	119	1.077102	.8956931	1.295251	0.429929	0.623014		119	1.107757	.9222054	1.330642	0.273907	1.19708		25	.9852139	.6483773	1.49704	0.944366		33	1.117801	.7925775	1.576475	0.525548		61	1.151615	.8933894	1.484479	0.275834	0.8212
COL9A1	Kidney Cancer	124	1.076929	.9000194	1.288613	0.418249	0.655229		124	1.08499	.9066842	1.29836	0.373191	0.793013		19	1.261908	.828491	1.922061	0.278558		43	1.243783	.9413965	1.643298	0.124776		62	.9183776	.6983159	1.207788	0.542387	0.2438
COL9A1	Leukemia	127	.9592147	.796134	1.155701	0.661412	0.191813		127	.9584107	.7953792	1.154859	0.655221	0.19938		25	.9153416	.5963705	1.404916	0.685721		43	.9190157	.6637428	1.272466	0.610989		59	1.004946	.768104	1.314818	0.971298	0.8924
COL9A1	Lip,oral cavity Cancer	46	1.16784	.8825299	1.545387	0.277651	1.17855		46	1.192827	.9048347	1.572482	0.21106	1.56414		10	1.164344	.6394575	2.120072	0.618748		14	1.543666	.9883696	2.410945	0.0563217		22	.9850336	.6259003	1.550233	0.948036	0.3775
COL9A1	Liver Cancer	52	.916442	.6848638	1.226325	0.557114	0.344726		52	.8999025	.6740692	1.201397	0.474367	0.511786		9	1.134418	.590801	2.178236	0.704765		15	.6557641	.3639214	1.181647	0.160192		28	.9788777	.6699698	1.430216	0.912131	0.4131
COL9A1	Lung Cancer	380	1.013751	.9151677	1.122954	0.79359	0.0684617		380	1.056892	.9548444	1.169846	0.285495	1.14074		79	.9770344	.7796401	1.224406	0.840099		110	1.064562	.8833645	1.282928	0.511047		191	1.08745	.9424778	1.254723	0.250793	0.7321
COL9A1	Lung adenocarcinoma	145	1.013747	.8590452	1.196309	0.871614	0.0261173		145	1.04458	.8858675	1.231729	0.603966	0.269056		25	1.053406	.7178472	1.545822	0.790327		39	1.097115	.8060753	1.493237	0.555664		81	1.022927	.8148869	1.28408	0.845079	0.9376
COL9A1	Lung squamous cell carcinoma	65	.7965556	.6062394	1.046618	0.102496	2.66627		65	.8716828	.6633832	1.145388	0.324292	0.971558		16	.5865834	.3194167	1.077214	0.0854096		17	.7843674	.460065	1.337272	0.372251		32	1.066035	.7451563	1.525089	0.726351	0.2241
COL9A1	Lung small cell carcinoma	41	1.080492	.7996789	1.459915	0.614147	0.25418		41	1.142884	.8492196	1.5381	0.378112	0.776831		8	1.497395	.8397706	2.670004	0.171257		18	1.382255	.9243929	2.066903	0.114801		15	.7360588	.4087979	1.325307	0.307107	0.1583
COL9A1	Melanoma	285	1.125796	1.002315	1.26449	0.0456116	3.99588		285	1.125399	1.001604	1.264496	0.0469323	3.94782		58	1.294496	1.021495	1.640459	0.0326837		94	1.121677	.91653	1.372741	0.265193		133	1.055725	.8842564	1.260444	0.548719	0.3995
COL9A1	Multiple myeloma	93	1.159558	.9537518	1.409775	0.13755	2.20516		93	1.159558	.9537518	1.409775	0.13755	2.20516		14	1.687045	1.177393	2.417308	0.00437409		37	.9995591	.7144163	1.39851	0.997946		42	1.087458	.8052412	1.468584	0.584426	0.0823
COL9A1	Non-Hodgkin lymphoma	199	1.028806	.8920494	1.186527	0.696363	0.152283		199	1.028806	.8920494	1.186527	0.696363	0.152283		44	1.10234	.8211463	1.479824	0.516678		62	1.036024	.8048291	1.333633	0.783552		93	.9905014	.8004001	1.225753	0.930051	0.8456
COL9A1	Diffuse lymphoma	99	.9859843	.802624	1.211233	0.893043	0.0180782		99	.9859843	.802624	1.211233	0.893043	0.0180782		21	.9000289	.563384	1.437833	0.65945		30	1.066818	.7439961	1.529713	0.725025		48	.9748296	.725418	1.309993	0.865737	0.8461
COL9A1	Esophageal Cancer	97	1.182273	.9780166	1.429187	0.0835838	2.9938		97	1.180181	.9744293	1.429377	0.0900854	2.87285		23	.9934858	.6444019	1.531675	0.976394		31	1.253318	.9007846	1.74382	0.180276		43	1.211475	.9164387	1.601496	0.177922	0.6809
COL9A1	Esophageal adenocarcinoma	75	1.096942	.8730162	1.378304	0.427053	0.630826		75	1.076925	.8562067	1.354541	0.52653	0.401084		17	1.14009	.7138882	1.820741	0.583066		25	1.113596	.751999	1.649066	0.591184		33	1.007938	.7060934	1.438817	0.96527	0.8970
COL9A1	Oral Cancer	98	1.152663	.9487813	1.400358	0.152555	2.04651		98	1.185633	.976571	1.43945	0.0853548	2.95987		19	1.110207	.7049019	1.748556	0.65192		29	1.213299	.855047	1.721654	0.278861		50	1.191353	.9063406	1.565992	0.209459	0.9523
COL9A1	Ovarian Cancer	89	1.023653	.830959	1.261031	0.826104	0.0482684		89	.9992813	.8061521	1.238678	0.994765	4.30535e-05		32	1.132429	.8158713	1.57181	0.457209		29	1.007532	.6983986	1.453497	0.967988		28	.8470906	.5584012	1.285031	0.435106	0.5621
COL9A1	Pancreatic Cancer	102	1.003377	.8219333	1.224874	0.973575	0.00109723		102	.9919618	.8124256	1.211173	0.936853	0.00627673		19	1.139817	.73401	1.76998	0.560019		24	.8198031	.5314969	1.264499	0.368861		59	1.022	.7877824	1.325853	0.869844	0.5561
COL9A1	Prostate cancer	1126	.9792342	.9187255	1.043728	0.519046	0.415789		1126	.9821469	.9212928	1.047021	0.58095	0.304702		239	.9532457	.828622	1.096613	0.50297		361	1.061825	.9527958	1.18333	0.277826		526	.9411843	.8550435	1.036003	0.215815	0.2324
COL9A1	Rectal Cancer	168	1.0704	.9178556	1.248297	0.385792	0.752165		168	1.081425	.9267466	1.26192	0.320233	0.987993		30	1.150403	.8004996	1.653252	0.448879		64	1.02291	.7909016	1.322977	0.862974		74	1.106622	.8800238	1.391568	0.386127	0.8480
COL9A1	Stomach Cancer	67	.9501425	.7317844	1.233657	0.701073	0.147358		67	.9416706	.726163	1.221136	0.650362	0.205444		11	.6379182	.3027289	1.344238	0.237173		22	.8952239	.5672302	1.412876	0.634498		34	1.078515	.7668505	1.516847	0.664014	0.4293
COL9A1	Thyroid Cancer	44	1.269122	.9694926	1.661355	0.0828329	3.00842		44	1.271835	.9712998	1.665361	0.080421	3.05637		10	1.535616	.9461354	2.492366	0.0825844		17	1.288683	.8353082	1.988132	0.251595		17	1.067395	.6561481	1.736394	0.792776	0.5832
COL9A1	Uterine Cancer	136	.8820109	.7372023	1.055264	0.170033	1.88266		136	.8819042	.7378662	1.05406	0.167191	1.90796		35	.8780268	.6180924	1.247275	0.467675		40	.9701957	.7097665	1.326182	0.849518		61	.822593	.6229321	1.086249	0.168591	0.7411
COLEC12	Bladder Cancer	100	.9959166	.8030357	1.235126	0.970282	0.00138794		100	.9516061	.760098	1.191365	0.665256	0.187202		24	1.000867	.6306295	1.588467	0.997067		26	1.116152	.7486463	1.664063	0.589696		50	.835555	.6013838	1.160909	0.284288	0.5328
COLEC12	Brain Cancer	72	1.035881	.8005906	1.340322	0.788578	0.0719086		72	1.035881	.8005906	1.340322	0.788578	0.0719086		19	1.056852	.6486991	1.721808	0.82428		28	1.08559	.7213447	1.633761	0.693749		25	.9691141	.6185775	1.518293	0.891062	0.9318
COLEC12	Breast Cancer	761	1.059582	.9766595	1.149545	0.163939	1.93751		761	1.049669	.9613421	1.146112	0.279749	1.16831		192	1.026504	.8605121	1.224516	0.771301		274	1.102771	.9535627	1.275327	0.187205		295	1.014715	.880706	1.169115	0.839807	0.6964
COLEC12	Colon Cancer	357	1.036226	.9230693	1.163253	0.546412	0.363784		357	1.053669	.9316271	1.191698	0.40521	0.692811		70	.9429802	.7111468	1.250391	0.683415		109	1.095953	.8782178	1.36767	0.417481		178	1.077559	.9053546	1.282518	0.400459	0.6777
COLEC12	Colorectal Cancer	525	1.026047	.9326869	1.128753	0.5973	0.279087		525	1.038033	.9379762	1.148763	0.470415	0.521002		100	.9593322	.7586643	1.213077	0.728783		170	1.138457	.9557073	1.356152	0.14636		255	1.007483	.8702551	1.166349	0.920513	0.4356
COLEC12	Head and neck Cancer	121	1.140682	.9399991	1.38421	0.182458	1.77749		121	1.066011	.8676691	1.309691	0.542803	0.37037		25	1.196154	.7800703	1.834174	0.411528		33	.9946937	.6737038	1.468621	0.978649		63	1.049558	.7826558	1.40748	0.746634	0.8142
COLEC12	Kidney Cancer	124	1.583498	1.339179	1.87239	7.62502e-08	28.8991		124	1.525827	1.275823	1.824821	3.69236e-06	21.4183		19	1.686826	1.117819	2.545477	0.0127563		43	1.787089	1.343593	2.376976	6.62484e-05		62	1.290242	.9813512	1.69636	0.0679803	0.2417
COLEC12	Leukemia	127	1.181084	.9805453	1.422636	0.0795971	3.07311		127	1.169259	.9698996	1.409597	0.101105	2.68802		26	1.170489	.7759643	1.765604	0.452906		42	1.159474	.8381277	1.604027	0.371553		59	1.17924	.8939508	1.555573	0.243342	0.9970
COLEC12	Lip,oral cavity Cancer	47	.8927702	.6432615	1.239059	0.497622	0.460005		47	.855301	.6069227	1.205326	0.371856	0.797452		10	1.104759	.5367265	2.273958	0.786782		14	.4775119	.2592946	.8793768	0.0176656		23	1.083235	.6617732	1.773111	0.750489	0.0880
COLEC12	Liver Cancer	54	1.283816	.9707339	1.697873	0.0798245	3.06847		54	1.234338	.9147829	1.665521	0.168423	1.89693		10	.9208276	.4390868	1.931107	0.827201		15	1.384359	.8113622	2.362014	0.232826		29	1.281021	.8501322	1.930306	0.236476	0.6679
COLEC12	Lung Cancer	375	1.297468	1.170011	1.438811	7.96907e-07	24.3653		375	1.112864	1.000653	1.237657	0.0486092	3.8888		78	1.078563	.8582533	1.355425	0.516496		111	1.118954	.9234121	1.355904	0.251425		186	1.123704	.9640339	1.30982	0.135821	0.9557
COLEC12	Lung adenocarcinoma	145	1.294138	1.094301	1.530468	0.0025868	9.07816		145	1.156441	.9731311	1.374282	0.0988098	2.72465		24	1.289895	.8689507	1.914758	0.206582		40	1.256076	.9138726	1.726419	0.160033		81	1.062468	.8362573	1.34987	0.619852	0.5962
COLEC12	Lung squamous cell carcinoma	61	1.241434	.9614821	1.6029	0.0971755	2.7513		61	1.041303	.8010238	1.353658	0.762362	0.0914337		16	.8881298	.5151607	1.531123	0.669427		16	.7264369	.4262336	1.238078	0.240037		29	1.343365	.9423423	1.915046	0.102746	0.1320
COLEC12	Lung small cell carcinoma	39	1.315066	.9557601	1.809449	0.0925549	2.82937		39	1.077245	.7742389	1.498835	0.658818	0.194963		8	.9723184	.4983032	1.897245	0.934403		17	1.294323	.7954154	2.106161	0.299015		14	.8858048	.4903167	1.600293	0.687806	0.5896
COLEC12	Melanoma	285	.9875015	.8649354	1.127436	0.852435	0.0346008		285	1.003999	.8793077	1.146371	0.952968	0.0034786		58	1.170228	.8838462	1.549404	0.272318		91	1.033899	.8167878	1.308721	0.781627		136	.9182848	.7562724	1.115004	0.38936	0.3651
COLEC12	Multiple myeloma	95	1.269884	1.026172	1.571476	0.0279779	4.82943		95	1.269884	1.026172	1.571476	0.0279779	4.82943		15	2.14099	1.466229	3.126277	8.1057e-05		38	1.14421	.8114857	1.613357	0.442231		42	1.061684	.7574806	1.488056	0.728225	0.0141
COLEC12	Non-Hodgkin lymphoma	203	1.206954	1.039522	1.401355	0.0135617	6.09432		203	1.206954	1.039522	1.401355	0.0135617	6.09432		46	1.723407	1.309721	2.267759	0.00010168		63	1.082833	.8257413	1.419969	0.564994		94	1.062811	.8466976	1.334085	0.599438	0.0163
COLEC12	Diffuse lymphoma	103	1.047901	.8449329	1.299624	0.670135	0.181444		103	1.047901	.8449329	1.299624	0.670135	0.181444		22	1.434163	.9285535	2.215082	0.104003		31	.984594	.665188	1.45737	0.938149		50	.9377932	.684965	1.283943	0.688651	0.2759
COLEC12	Esophageal Cancer	97	1.232052	.9971969	1.52222	0.0531193	3.74016		97	1.078909	.858104	1.356531	0.515629	0.422628		23	1.127823	.7121833	1.786035	0.608056		31	1.16653	.7823558	1.739352	0.449808		43	.9793816	.6896521	1.390829	0.907317	0.7892
COLEC12	Esophageal adenocarcinoma	75	1.296782	1.023607	1.642861	0.0312963	4.63663		75	1.201414	.9338223	1.545685	0.153473	2.03738		17	1.257278	.7608349	2.077648	0.371656		25	1.417071	.939048	2.138431	0.0968314		33	1.010272	.6772437	1.507064	0.960057	0.5042
COLEC12	Oral Cancer	99	1.083105	.8708408	1.347109	0.473175	0.514552		99	1.029043	.8166381	1.296695	0.808226	0.0589106		19	1.396783	.8844455	2.205905	0.151775		29	.9445569	.6192962	1.440648	0.791137		51	.9374576	.672203	1.307383	0.703522	0.3373
COLEC12	Ovarian Cancer	87	.9571179	.753452	1.215837	0.71957	0.128905		87	.9479301	.7335189	1.225015	0.682742	0.167055		31	.7680445	.4993255	1.181378	0.229651		28	1.137585	.7392191	1.750631	0.5578		28	1.027256	.6567981	1.606666	0.906194	0.4244
COLEC12	Pancreatic Cancer	105	.974199	.7857839	1.207792	0.811597	0.0568183		105	.8938793	.7122098	1.121889	0.333155	0.936596		19	1.364844	.8566329	2.17456	0.190597		26	.7601488	.4802472	1.203185	0.241806		60	.826993	.6100547	1.121075	0.221059	0.1438
COLEC12	Prostate cancer	1128	.9671995	.9064561	1.032013	0.313567	1.01559		1128	.9748397	.9113678	1.042732	0.458195	0.550301		236	1.083414	.940526	1.248011	0.266889		365	1.031972	.9192272	1.158545	0.593925		527	.8873659	.8018453	.9820077	0.020827	0.0413
COLEC12	Rectal Cancer	169	1.00358	.8481191	1.187537	0.966807	0.00173163		169	1.005496	.8415095	1.201439	0.951887	0.00364052		30	1.00485	.6557443	1.539814	0.982273		61	1.203652	.9075979	1.596278	0.198142		78	.860729	.659019	1.124177	0.270978	0.2392
COLEC12	Stomach Cancer	69	1.151445	.894621	1.481998	0.273444	1.19939		69	1.095793	.8394528	1.430411	0.501065	0.452681		11	1.081429	.5438399	2.15043	0.82337		22	.69958	.4268809	1.146484	0.156315		36	1.41796	1.002137	2.006324	0.0486078	0.0717
COLEC12	Thyroid Cancer	43	1.055197	.7520909	1.48046	0.75582	0.0967049		43	.9847785	.6879291	1.409722	0.933213	0.00702306		10	1.280273	.6258843	2.618854	0.498627		16	.8138769	.4536243	1.460229	0.489856		17	1.007075	.5686657	1.783473	0.980711	0.6280
COLEC12	Uterine Cancer	140	1.277604	1.064117	1.533922	0.00863619	6.89656		140	1.021038	.8371775	1.245277	0.837158	0.0422425		36	.8611434	.5773218	1.284497	0.463703		42	1.16192	.8143531	1.65783	0.407926		62	1.039581	.7707094	1.402252	0.799317	0.5447
COMP	Bladder Cancer	101	1.055895	.856134	1.302266	0.611241	0.258371		101	1.078821	.8729504	1.333243	0.482517	0.493168		24	1.071617	.698417	1.644237	0.751495		28	1.134666	.7598484	1.694372	0.536878		49	1.029794	.757981	1.399079	0.85106	0.9314
COMP	Brain Cancer	70	.9187536	.712337	1.184984	0.513971	0.425974		70	.9187536	.712337	1.184984	0.513971	0.425974		18	1.014083	.6154962	1.670789	0.956223		29	.8241066	.5563655	1.220693	0.334491		23	.9745475	.6236044	1.522989	0.909885	0.7744
COMP	Breast Cancer	756	1.002139	.9277857	1.08245	0.956684	0.00295018		756	1.017265	.940185	1.100665	0.67026	0.181298		190	1.09488	.935323	1.281657	0.259342		274	.9966525	.8742527	1.136189	0.959999		292	.9909726	.8733748	1.124405	0.888105	0.5782
COMP	Colon Cancer	357	.9355229	.8360078	1.046884	0.245439	1.34908		357	.9329602	.8317966	1.046427	0.23602	1.40421		71	.890988	.6898136	1.150832	0.376689		110	1.136105	.9258614	1.394091	0.221639		176	.8416472	.7145508	.9913501	0.0390202	0.0741
COMP	Colorectal Cancer	526	.9840272	.8970185	1.079475	0.733184	0.116208		526	.9910512	.9017698	1.089172	0.851957	0.0348276		101	.8966877	.7227804	1.112439	0.321533		172	1.163479	.9876425	1.37062	0.0701064		253	.9262081	.8082255	1.061413	0.270182	0.0654
COMP	Head and neck Cancer	120	.809835	.6680366	.9817319	0.031738	4.6126		120	.8882279	.7312064	1.078969	0.232404	1.42609		24	.9770079	.6313353	1.511946	0.916847		32	.8020194	.5534866	1.162151	0.243671		64	.8993863	.6876318	1.17635	0.438815	0.7860
COMP	Kidney Cancer	126	1.004241	.8311916	1.213317	0.965022	0.00192307		126	.9934681	.820314	1.203172	0.946528	0.00449799		19	.9547367	.5815595	1.567376	0.854691		45	1.088905	.7915751	1.497917	0.60065		62	.9414348	.715796	1.238201	0.665975	0.7825
COMP	Leukemia	123	1.117986	.9246998	1.351674	0.249482	1.3262		123	1.125252	.930233	1.361157	0.224281	1.47676		25	.9524578	.6256623	1.449945	0.820284		43	.9999249	.7229145	1.383082	0.999638		55	1.329332	1.002935	1.761953	0.0476639	0.2926
COMP	Lip,oral cavity Cancer	48	.8704738	.6408066	1.182455	0.374755	0.787838		48	.9420928	.691428	1.283632	0.705473	0.142841		10	1.169826	.5814859	2.353443	0.660082		14	1.005166	.5704031	1.771308	0.985777		24	.8257119	.5337937	1.277273	0.389551	0.6808
COMP	Liver Cancer	52	1.268695	.9478007	1.698234	0.109682	2.55879		52	1.24525	.9250132	1.676353	0.148159	2.0911		10	1.15884	.5829444	2.303668	0.6741		14	1.564077	.9278872	2.636461	0.0931486		28	1.145149	.759394	1.726859	0.517828	0.6304
COMP	Lung Cancer	372	.7617312	.6834997	.8489169	8.54952e-07	24.2299		372	.8472143	.7605608	.9437404	0.00259708	9.07091		79	.8825579	.7022164	1.109214	0.284075		107	.9586639	.7822378	1.174881	0.684142		186	.7791092	.6689758	.9073739	0.00132735	0.2590
COMP	Lung adenocarcinoma	143	.700728	.5889576	.8337099	6.03755e-05	16.0908		143	.7617174	.6408409	.9053939	0.00202007	9.53121		26	.8375424	.5610338	1.25033	0.385846		40	.948223	.6767066	1.32868	0.75741		77	.6625288	.5264631	.833761	0.000448022	0.1971
COMP	Lung squamous cell carcinoma	62	.7759922	.5948533	1.01229	0.0614972	3.49654		62	.9110762	.6979427	1.189295	0.493383	0.469141		15	.7813503	.4583663	1.331922	0.364573		15	.9298457	.5421038	1.594921	0.791613		32	.9964132	.6849254	1.449558	0.98501	0.7651
COMP	Lung small cell carcinoma	38	.9548873	.6796007	1.341684	0.790211	0.0707755		38	1.118562	.7967363	1.570383	0.517459	0.418956		7	1.019211	.4393029	2.364633	0.964654		17	1.354766	.813369	2.25653	0.243449		14	.9112278	.5115718	1.623108	0.752299	0.5848
COMP	Melanoma	280	1.001149	.8815179	1.137015	0.985892	0.000312682		280	1.002812	.8828754	1.139041	0.965541	0.00186634		57	1.08716	.821703	1.438375	0.55849		88	.9804721	.7802932	1.232006	0.865593		135	.9822613	.817451	1.1803	0.84853	0.8163
COMP	Multiple myeloma	93	1.470504	1.189518	1.817865	0.000365244	12.7021		93	1.470504	1.189518	1.817865	0.000365244	12.7021		14	2.256769	1.562757	3.258986	1.41763e-05		37	1.452037	1.034061	2.038962	0.0312919		42	1.176843	.848837	1.631597	0.328656	0.0323
COMP	Non-Hodgkin lymphoma	198	.9782534	.8412097	1.137623	0.775246	0.0815214		198	.9782534	.8412097	1.137623	0.775246	0.0815214		46	.8997637	.657993	1.23037	0.508273		60	.8913823	.6787223	1.170674	0.408337		92	1.086206	.8699929	1.356152	0.465283	0.4548
COMP	Diffuse lymphoma	99	.993504	.8023151	1.230252	0.952345	0.00357158		99	.993504	.8023151	1.230252	0.952345	0.00357158		22	.9241301	.5867252	1.455564	0.733549		29	1.099852	.7457864	1.622013	0.631108		48	.9684793	.71082	1.319535	0.839174	0.8244
COMP	Esophageal Cancer	98	.8650642	.69828	1.071685	0.184697	1.75942		98	.8611086	.6934864	1.069247	0.1758	1.83277		24	1.239659	.8121676	1.892164	0.31939		31	.9576318	.65137	1.407892	0.825738		43	.6474719	.4687578	.8943208	0.00834639	0.0465
COMP	Esophageal adenocarcinoma	76	.7877058	.6176212	1.004629	0.0545115	3.69697		76	.7455995	.5833501	.952976	0.0190449	5.49739		18	1.100349	.6707611	1.805066	0.704939		25	.7875069	.5121069	1.211011	0.276602		33	.5841063	.406216	.8398985	0.00371383	0.1242
COMP	Oral Cancer	99	.7870489	.6369094	.9725809	0.0265954	4.91689		99	.8642756	.6977652	1.070521	0.181593	1.78454		18	.9676938	.581721	1.60976	0.899359		29	.8246825	.5578387	1.219172	0.33384		52	.8483452	.6302122	1.14198	0.278138	0.8787
COMP	Ovarian Cancer	82	.8857973	.7014324	1.118621	0.308444	1.03733		82	.8761852	.6902155	1.112262	0.277529	1.17915		29	1.02342	.6876697	1.523099	0.909143		27	.687064	.4551033	1.037252	0.0741111		26	.9508363	.6176872	1.463669	0.81882	0.3565
COMP	Pancreatic Cancer	104	.9426133	.7649751	1.161502	0.579087	0.307712		104	.932793	.7550532	1.152373	0.518901	0.416077		19	1.13607	.6956337	1.855365	0.610218		26	.7111655	.4672835	1.082333	0.111672		59	.987183	.7445872	1.30882	0.928566	0.3044
COMP	Prostate cancer	1113	.9600542	.9006409	1.023387	0.211041	1.56427		1113	.9578255	.8978497	1.021808	0.19153	1.70581		227	.9784602	.8484946	1.128333	0.764586		363	1.007426	.9001165	1.127528	0.897559		523	.9126882	.8301406	1.003444	0.0589081	0.3961
COMP	Rectal Cancer	169	1.094429	.9302652	1.287563	0.276506	1.18418		169	1.125225	.9535453	1.327813	0.162473	1.95105		30	.910881	.6095912	1.361083	0.648733		62	1.212833	.9227801	1.594056	0.166456		77	1.149313	.9013912	1.465424	0.26163	0.5012
COMP	Stomach Cancer	68	1.006608	.7796933	1.299563	0.959694	0.00255408		68	.9862946	.761822	1.276909	0.916584	0.0109701		10	.7658132	.388085	1.511189	0.441673		22	1.13489	.7250337	1.776434	0.579926		36	.9658176	.6768222	1.378211	0.847964	0.6305
COMP	Thyroid Cancer	42	1.060803	.7665739	1.467965	0.721741	0.12683		42	1.015185	.7301711	1.41145	0.928579	0.00803393		10	2.366828	1.320023	4.24377	0.00382871		15	.9105614	.5238874	1.582634	0.739736		17	.6595526	.3968163	1.09625	0.108389	0.0043
COMP	Uterine Cancer	139	1.052543	.8782655	1.261404	0.579254	0.307443		139	.9890715	.822067	1.190003	0.907294	0.0135612		35	.865964	.594738	1.260881	0.452821		42	1.153272	.8263084	1.609612	0.401835		62	.9796928	.7459514	1.286676	0.882721	0.5251
COMT	Bladder Cancer	96	1.008378	.8210256	1.238484	0.936589	0.00632942		96	.9941983	.8082927	1.222862	0.956067	0.00303488		20	1.052519	.6749405	1.641326	0.821362		27	.9356424	.6270108	1.396191	0.744627		49	.9974411	.7464603	1.332809	0.986177	0.9270
COMT	Brain Cancer	69	1.162548	.9152561	1.476654	0.217097	1.52346		69	1.162548	.9152561	1.476654	0.217097	1.52346		19	1.251897	.8011671	1.956204	0.323882		26	1.33279	.9012985	1.970856	0.150063		24	.9428194	.6267743	1.418227	0.777443	0.4525
COMT	Breast Cancer	740	.9348703	.8698693	1.004728	0.0670013	3.355		740	.9326918	.8674802	1.002806	0.0595374	3.55022		184	.8986474	.7769856	1.039359	0.149915		271	.9382705	.8323669	1.057648	0.297072		285	.946929	.8423071	1.064546	0.361308	0.8506
COMT	Colon Cancer	342	.9516899	.8540021	1.060552	0.370214	0.802946		342	.949602	.8518255	1.058602	0.350946	0.870034		70	.9000154	.7063872	1.146719	0.394045		109	1.009075	.832538	1.223047	0.926638		163	.933649	.7977235	1.092735	0.392424	0.7349
COMT	Colorectal Cancer	508	1.009437	.923687	1.103147	0.835721	0.0430022		508	1.003932	.918372	1.097463	0.93119	0.00745593		98	1.016678	.8287998	1.247147	0.873927		169	.9974831	.8547443	1.164059	0.974486		241	1.003252	.8816636	1.141609	0.960715	0.9893
COMT	Head and neck Cancer	120	1.063301	.8863057	1.275642	0.50879	0.436555		120	1.022623	.8517227	1.227816	0.810503	0.0574931		25	.9215464	.6151358	1.380586	0.691984		33	1.067872	.7519747	1.516475	0.713635		62	1.032551	.8019117	1.329525	0.803855	0.8536
COMT	Kidney Cancer	119	1.101455	.9167961	1.323307	0.302019	1.06526		119	1.083893	.901454	1.303254	0.391615	0.733921		17	1.35186	.8375185	2.182071	0.217155		44	1.142742	.8428311	1.549374	0.390298		58	.9794515	.7522127	1.275338	0.877484	0.4726
COMT	Leukemia	129	.9539356	.799599	1.138062	0.600469	0.274289		129	.9483309	.7944955	1.131953	0.55689	0.345118		26	.7139324	.4789322	1.064241	0.0980674		42	1.051041	.7709375	1.432914	0.752905		61	.9958367	.7703082	1.287395	0.974597	0.2858
COMT	Lip,oral cavity Cancer	49	1.190781	.8967275	1.581261	0.227557	1.45607		49	1.143613	.8609988	1.518994	0.354147	0.858543		10	1.145897	.6137046	2.139594	0.66904		14	1.368081	.7962968	2.350438	0.256362		25	1.056436	.7082277	1.575844	0.787866	0.7529
COMT	Liver Cancer	51	.9332249	.7034251	1.238097	0.631824	0.229595		51	.9068182	.6834424	1.203202	0.497833	0.459552		9	.5691763	.2836664	1.142051	0.11271		15	.8601447	.5119245	1.44523	0.569343		27	1.077574	.7284585	1.594005	0.708406	0.2860
COMT	Lung Cancer	372	1.029484	.9278519	1.142248	0.583741	0.300226		372	.9940908	.8966715	1.102094	0.910326	0.0126849		77	1.076706	.8609445	1.34654	0.517156		109	.8650019	.7144172	1.047327	0.137249		186	1.038773	.8970612	1.202871	0.611224	0.2387
COMT	Lung adenocarcinoma	140	1.044335	.881952	1.236616	0.614889	0.253116		140	1.011895	.8562933	1.195772	0.889603	0.0192673		23	.9682771	.6398145	1.465363	0.878799		39	.8659203	.6328654	1.184799	0.368155		78	1.123786	.8977114	1.406795	0.308505	0.4019
COMT	Lung squamous cell carcinoma	65	.8892833	.6917408	1.143239	0.359922	0.838164		65	.867571	.6746012	1.11574	0.268407	1.22487		16	1.061622	.6717064	1.677878	0.797913		16	.4777704	.2846116	.8020213	0.00519447		33	.9879181	.6855003	1.423752	0.948022	0.0427
COMT	Lung small cell carcinoma	40	1.0289	.7521165	1.407543	0.858564	0.0317562		40	.9757284	.7145155	1.332436	0.877167	0.0238894		8	.676749	.3320727	1.379183	0.282416		18	1.294902	.7918286	2.117593	0.303084		14	.8457046	.5053986	1.415153	0.523469	0.2753
COMT	Melanoma	277	.9693447	.8596259	1.093068	0.611447	0.258073		277	.9693165	.8594803	1.093189	0.61153	0.257952		55	1.201339	.9183731	1.571493	0.180704		90	.9191346	.7447497	1.134352	0.432126		132	.917245	.7699793	1.092677	0.333351	0.2144
COMT	Multiple myeloma	88	1.182748	.9572221	1.461409	0.119963	2.4178		88	1.182748	.9572221	1.461409	0.119963	2.4178		13	1.61881	.9529197	2.750019	0.0748147		37	1.124115	.8095565	1.560897	0.484836		38	1.110366	.8040871	1.533307	0.524924	0.4524
COMT	Non-Hodgkin lymphoma	190	1.075928	.9310727	1.243321	0.321222	0.983966		190	1.075928	.9310727	1.243321	0.321222	0.983966		43	1.139233	.8422263	1.540978	0.39765		59	1.32525	1.025504	1.71261	0.0313609		88	.9065121	.7322839	1.122193	0.367423	0.0761
COMT	Diffuse lymphoma	94	1.154062	.939487	1.417645	0.172183	1.86384		94	1.154062	.939487	1.417645	0.172183	1.86384		21	1.010568	.6545958	1.560119	0.962157		27	1.155454	.7888698	1.692387	0.458057		46	1.225545	.9128747	1.645308	0.175933	0.7714
COMT	Esophageal Cancer	96	1.126803	.9190595	1.381503	0.250889	1.31835		96	1.101836	.8976585	1.352455	0.353697	0.860151		24	1.193396	.7950125	1.791411	0.393607		30	1.155201	.800778	1.666492	0.440314		42	1.010002	.7395646	1.379331	0.950092	0.7744
COMT	Esophageal adenocarcinoma	74	1.182073	.9379744	1.489696	0.156373	2.00896		74	1.171372	.9284556	1.477845	0.182223	1.7794		18	1.240685	.7808612	1.971284	0.361294		24	1.326492	.8830867	1.992536	0.173502		32	1.029715	.7196591	1.473354	0.872727	0.6328
COMT	Oral Cancer	99	1.10306	.9032254	1.347108	0.336116	0.925188		99	1.05898	.86639	1.29438	0.575782	0.313104		19	.8800909	.5544026	1.397107	0.588013		29	1.10275	.7584027	1.603447	0.60859		51	1.095666	.8293219	1.447549	0.520257	0.6993
COMT	Ovarian Cancer	84	1.017803	.8210908	1.261642	0.872062	0.0259339		84	1.002671	.8065706	1.24645	0.980833	0.000577205		29	.7824348	.5411767	1.131246	0.192115		29	1.175593	.8235078	1.67821	0.373061		26	1.11555	.7532667	1.652072	0.585221	0.2482
COMT	Pancreatic Cancer	100	1.142869	.9361706	1.395205	0.189531	1.72126		100	1.132108	.926273	1.383684	0.225539	1.46877		19	1.312149	.8370791	2.056836	0.236198		24	1.256219	.8251996	1.912368	0.287384		57	1.033237	.7918197	1.348259	0.809703	0.5763
COMT	Prostate cancer	1097	1.019773	.9592567	1.084107	0.530464	0.393502		1097	1.020474	.9597518	1.085038	0.517304	0.419266		232	1.023928	.8964506	1.169534	0.727406		349	1.043215	.9358316	1.162921	0.445252		516	1.004394	.9182792	1.098584	0.923634	0.8689
COMT	Rectal Cancer	166	1.139824	.9763352	1.33069	0.0975637	2.74493		166	1.126992	.9647347	1.316539	0.131731	2.27199		28	1.364618	.9356368	1.990283	0.106427		60	.981039	.7565845	1.272082	0.88517		78	1.162886	.9275553	1.457924	0.190844	0.3404
COMT	Stomach Cancer	64	1.12921	.8808378	1.447616	0.337649	0.919338		64	1.132743	.8831761	1.452832	0.326296	0.963542		9	1.122512	.5715342	2.204651	0.737193		20	.8642866	.5495156	1.359363	0.527892		35	1.314859	.9433888	1.832601	0.106109	0.3420
COMT	Thyroid Cancer	41	.9474129	.6961628	1.289341	0.731155	0.118054		41	.9334346	.6848056	1.272332	0.662916	0.190001		8	.8380259	.4120822	1.704241	0.625607		17	.7612913	.4718868	1.228185	0.263705		16	1.230819	.7535528	2.010365	0.406749	0.3667
COMT	Uterine Cancer	136	.948576	.800608	1.123891	0.541772	0.372265		136	.9171744	.77132	1.090609	0.327875	0.957274		35	.774704	.5472731	1.096649	0.149964		40	.8980108	.6515105	1.237775	0.511149		61	1.022416	.7905644	1.322263	0.86584	0.4475
COPE	Bladder Cancer	100	.8861343	.6808593	1.153298	0.368581	0.808444		100	.8851343	.6803749	1.151516	0.363364	0.826232		23	.8490783	.4785457	1.50651	0.57601		28	.6164763	.3077899	1.234748	0.172266		49	1.002657	.7494686	1.341378	0.985744	0.4304
COPE	Brain Cancer	72	1.170627	1.034403	1.324791	0.0125665	6.22914		72	1.170627	1.034403	1.324791	0.0125665	6.22914		19	1.209419	1.006158	1.453743	0.0428309		28	1.023801	.723673	1.448402	0.894284		25	1.23962	1.02938	1.492799	0.0234918	0.6288
COPE	Breast Cancer	748	1.030523	.9650321	1.100458	0.369461	0.805475		748	1.030142	.9651334	1.099529	0.371912	0.797265		185	.987842	.8545198	1.141965	0.868656		271	1.012593	.9041159	1.134085	0.828628		292	1.069882	.9725815	1.176917	0.164988	0.6054
COPE	Colon Cancer	351	.9094645	.7960222	1.039074	0.162689	1.94906		351	.9097544	.7954401	1.040497	0.167428	1.90582		69	.9089558	.671567	1.230258	0.536493		108	.8510672	.648851	1.116305	0.243987		174	.9389793	.7853492	1.122662	0.489757	0.8386
COPE	Colorectal Cancer	519	.9746588	.8875102	1.070365	0.591205	0.288467		519	.97574	.8884185	1.071644	0.607657	0.263602		99	.9499543	.7572408	1.191712	0.657176		168	1.014951	.873499	1.179309	0.846335		252	.9565956	.8303064	1.102093	0.539035	0.8222
COPE	Head and neck Cancer	118	1.081843	.9383387	1.247295	0.278619	1.17381		118	1.074681	.9288873	1.243358	0.332915	0.937526		24	.8530415	.4865564	1.495571	0.578989		32	1.226142	1.03968	1.446046	0.0154221		62	.9951291	.7702822	1.285609	0.970193	0.2407
COPE	Kidney Cancer	121	1.07673	.9379724	1.236013	0.2936	1.10304		121	1.072156	.9331422	1.231879	0.325448	0.966928		18	1.136748	.8395653	1.539124	0.407125		43	1.101507	.8946236	1.356232	0.362369		60	1.027582	.8176203	1.291462	0.815516	0.8496
COPE	Leukemia	128	.9545013	.7841626	1.161841	0.642434	0.215573		128	.9532105	.7838238	1.159202	0.631199	0.230439		26	.9817786	.6558387	1.469705	0.928815		41	1.051918	.8164273	1.355334	0.695471		61	.8315699	.5745526	1.20356	0.3282	0.5895
COPE	Lip,oral cavity Cancer	46	1.121711	.915255	1.374737	0.268423	1.22479		46	1.120079	.9117179	1.376058	0.28021	1.16607		10	.7947427	.2926527	2.158244	0.652197		13	1.293709	1.066252	1.569687	0.00904889		23	.9249228	.559748	1.528335	0.760689	0.3282
COPE	Liver Cancer	49	.8752575	.5987888	1.279376	0.491505	0.473231		49	.8749579	.5944044	1.28793	0.498288	0.458582		10	1.01096	.5477882	1.865758	0.972187		13	1.020732	.5967815	1.745854	0.940268		26	.6604582	.3261512	1.337432	0.249196	0.5824
COPE	Lung Cancer	372	.9516003	.846527	1.069716	0.405951	0.690627		372	.9366441	.8330495	1.053121	0.273748	1.19787		77	.8951109	.6747822	1.187381	0.44212		108	1.021164	.8564399	1.21757	0.815498		187	.8924782	.743748	1.070951	0.221331	0.5313
COPE	Lung adenocarcinoma	140	1.089228	.9621815	1.233049	0.176789	1.82441		140	1.083402	.9519528	1.233002	0.22481	1.4734		25	.9539192	.6145917	1.480596	0.833413		38	1.147565	.9407923	1.399784	0.174507		77	1.071699	.8975278	1.27967	0.444134	0.7240
COPE	Lung squamous cell carcinoma	62	.894497	.6431329	1.244105	0.507732	0.438739		62	.8672915	.6247237	1.204043	0.394979	0.723558		14	.8663962	.4197847	1.788161	0.698078		17	.9978355	.6588435	1.511248	0.991837		31	.6627611	.3452916	1.27212	0.216282	0.5828
COPE	Lung small cell carcinoma	40	.9282196	.632375	1.36247	0.70365	0.144703		40	.9124095	.636603	1.307709	0.617679	0.249143		8	1.0639	.6260872	1.807869	0.81889		17	.8716231	.5035574	1.508719	0.62355		15	.7357864	.3280563	1.650271	0.456594	0.7335
COPE	Melanoma	277	.964309	.8458931	1.099302	0.586664	0.295585		277	.9645437	.8461157	1.099548	0.589116	0.291727		57	.8752306	.6159112	1.243732	0.457273		86	1.036189	.8568276	1.253097	0.713928		134	.9391433	.7685557	1.147594	0.539277	0.6409
COPE	Multiple myeloma	90	1.043464	.8709434	1.250159	0.6445	0.212905		90	1.043464	.8709434	1.250159	0.6445	0.212905		12	.9319635	.4752658	1.827516	0.837513		39	.8593526	.5518948	1.338094	0.502293		39	1.154002	.9549214	1.394586	0.138196	0.4352
COPE	Non-Hodgkin lymphoma	200	.9778742	.8405055	1.137694	0.772053	0.0839209		200	.9778742	.8405055	1.137694	0.772053	0.0839209		46	.9314859	.6494169	1.336069	0.699755		61	.9225551	.6725686	1.265459	0.617147		93	1.02767	.8486176	1.2445	0.779912	0.8005
COPE	Diffuse lymphoma	99	.8976516	.6926597	1.163311	0.414321	0.666368		99	.8976516	.6926597	1.163311	0.414321	0.666368		22	1.019108	.6681632	1.554383	0.929974		29	.9611842	.6324571	1.460771	0.852927		48	.7836231	.4995805	1.229162	0.288414	0.6854
COPE	Esophageal Cancer	96	.896033	.6882652	1.16652	0.414722	0.665224		96	.8917885	.6855482	1.160074	0.393407	0.728386		24	.8651762	.4961212	1.508764	0.609764		30	.757548	.4222402	1.359129	0.351819		42	.979583	.7099907	1.351543	0.90004	0.7368
COPE	Esophageal adenocarcinoma	74	.9090027	.6780687	1.218587	0.523479	0.407033		74	.9099659	.6782413	1.22086	0.52923	0.39587		18	.8847786	.4687423	1.670072	0.705668		24	.7838618	.4139461	1.484346	0.454744		32	.9957472	.6993649	1.417733	0.981138	0.8015
COPE	Oral Cancer	96	1.094736	.9410267	1.273553	0.240978	1.37487		96	1.087858	.9324727	1.269136	0.284226	1.14677		18	.8947983	.4942663	1.619904	0.713568		28	1.236611	1.044469	1.4641	0.0137033		50	.9779268	.7255425	1.318105	0.883488	0.2823
COPE	Ovarian Cancer	84	.9678049	.7647407	1.224789	0.785344	0.0741806		84	.959365	.7519095	1.224058	0.73861	0.111352		30	.7389924	.407197	1.341144	0.319887		27	.9808947	.6518866	1.475954	0.926276		27	1.076356	.7835558	1.47857	0.649661	0.5508
COPE	Pancreatic Cancer	97	1.047032	.8768188	1.250289	0.611639	0.257795		97	1.047201	.877518	1.249695	0.609109	0.261475		19	.943025	.5644235	1.575583	0.822757		23	1.02513	.6874427	1.528698	0.903107		55	1.084588	.8775297	1.340504	0.452498	0.8742
COPE	Prostate cancer	1099	.9483665	.8860528	1.015063	0.126307	2.33732		1099	.9511787	.8885894	1.018176	0.149507	2.07728		231	.9573825	.8269646	1.108368	0.55996		352	.9767276	.8720647	1.093952	0.683872		516	.9291956	.8376529	1.030743	0.165211	0.8137
COPE	Rectal Cancer	168	1.070034	.9452918	1.211237	0.284468	1.14562		168	1.068333	.9445385	1.208353	0.292835	1.10654		30	1.015872	.7331715	1.407578	0.924601		60	1.158012	.9914259	1.352588	0.0641265		78	.989107	.7842292	1.247509	0.926309	0.4879
COPE	Stomach Cancer	66	1.116565	.9499934	1.312343	0.181025	1.78919		66	1.116962	.9488568	1.31485	0.1838	1.76662		10	.8715842	.3760219	2.020252	0.748634		21	1.189813	.9667989	1.464271	0.100771		35	1.081944	.8362787	1.399775	0.548937	0.7011
COPE	Thyroid Cancer	41	.8950632	.5962731	1.343576	0.592703	0.286143		41	.8943858	.5948997	1.34464	0.591592	0.287865		9	.9377738	.4109939	2.139739	0.878679		16	.9809879	.5720406	1.682288	0.94439		16	.7634131	.3389938	1.719204	0.514561	0.8787
COPE	Uterine Cancer	133	1.098016	.9723142	1.23997	0.131719	2.27213		133	1.084036	.964052	1.218953	0.177577	1.81779		36	1.199386	1.025637	1.40257	0.0227867		41	.9974342	.7655577	1.299543	0.984816		56	1.02458	.8044829	1.304893	0.843985	0.3705
CORO1A	Bladder Cancer	98	.9536309	.7745762	1.174077	0.654535	0.20023		98	.9397337	.7610112	1.160429	0.563582	0.33354		24	.9954783	.6660947	1.487742	0.982363		27	.9634684	.6403125	1.449716	0.858313		47	.8982336	.6558197	1.230252	0.503651	0.9175
CORO1A	Brain Cancer	71	1.067396	.852325	1.336736	0.569954	0.32276		71	1.067396	.852325	1.336736	0.569954	0.32276		17	1.004939	.6356744	1.588711	0.983177		29	1.119813	.7891513	1.589025	0.526232		25	1.060788	.7225565	1.557347	0.763244	0.9329
CORO1A	Breast Cancer	743	.9184544	.8518907	.9902192	0.0266899	4.91076		743	.9183977	.8515137	.9905354	0.0273519	4.86846		180	.9592965	.8241731	1.116573	0.591634		273	.8963642	.7904685	1.016446	0.0880719		290	.91476	.8102091	1.032802	0.150221	0.7931
CORO1A	Colon Cancer	353	.9583917	.8595289	1.068626	0.444224	0.585347		353	.957087	.8580657	1.067535	0.431202	0.619584		71	1.069467	.8504742	1.34485	0.565624		111	.925445	.7592265	1.128054	0.443044		171	.9349375	.7973878	1.096214	0.407346	0.5796
CORO1A	Colorectal Cancer	516	1.0014	.9171533	1.093384	0.975117	0.000972926		516	.9973383	.9130781	1.089374	0.952808	0.00350244		99	1.133817	.9419853	1.364714	0.184179		170	.9352225	.7984523	1.095421	0.406433		247	.986106	.8666418	1.122038	0.831832	0.2869
CORO1A	Head and neck Cancer	119	1.041174	.8708401	1.244824	0.658001	0.195961		119	1.00438	.8359344	1.206769	0.962781	0.00217748		24	.976473	.6487803	1.46968	0.909133		29	1.019064	.7049782	1.473084	0.919986		66	1.001718	.7821037	1.283001	0.989151	0.9885
CORO1A	Kidney Cancer	123	1.074679	.9029184	1.279113	0.417601	0.657057		123	1.053332	.8824569	1.257294	0.565065	0.33101		18	1.282867	.8803995	1.86932	0.194694		44	1.178308	.8911784	1.557949	0.249545		61	.8868259	.6728653	1.168823	0.393884	0.2095
CORO1A	Leukemia	127	1.000027	.83799	1.193397	0.999759	9.14401e-08		127	.9971401	.8344622	1.191532	0.974857	0.000993317		26	.8027721	.5162064	1.248421	0.329506		42	1.180734	.8979862	1.55251	0.234227		59	.9465296	.7251419	1.235508	0.68603	0.2840
CORO1A	Lip,oral cavity Cancer	47	1.074884	.8124332	1.422118	0.613138	0.255631		47	1.044868	.7865718	1.387983	0.761935	0.0917728		9	1.109059	.5854713	2.100893	0.750811		13	.8857282	.4896566	1.602173	0.688225		25	1.121927	.7714468	1.631635	0.54714	0.7944
CORO1A	Liver Cancer	51	1.078032	.8225649	1.412841	0.586102	0.296473		51	1.067882	.8127071	1.403176	0.637347	0.222229		10	.3038815	.1274336	.7246438	0.00722385		13	.9793353	.5592749	1.714895	0.941764		28	1.422385	1.05672	1.914584	0.0201342	0.0035
CORO1A	Lung Cancer	384	1.006881	.909008	1.115293	0.895426	0.017277		384	.9565899	.8614203	1.062274	0.406504	0.689003		79	1.021402	.8217205	1.269606	0.848687		113	.8268996	.6746966	1.013438	0.067048		192	1.007073	.8689379	1.167167	0.9254	0.2486
CORO1A	Lung adenocarcinoma	147	.947448	.7991836	1.123218	0.534126	0.386536		147	.9087881	.7654235	1.079005	0.274884	1.19221		25	.7324508	.4618528	1.161591	0.185726		41	.870119	.6308892	1.200063	0.396353		81	.9992191	.7972182	1.252403	0.994591	0.4565
CORO1A	Lung squamous cell carcinoma	65	.9802982	.7598105	1.264769	0.878343	0.0234304		65	.9196387	.7053249	1.199072	0.536015	0.382976		16	1.00743	.6310157	1.608383	0.97526		17	.5375564	.2964166	.9748673	0.040976		32	1.059647	.7294714	1.539266	0.761033	0.1479
CORO1A	Lung small cell carcinoma	40	1.065315	.787383	1.441352	0.68166	0.168263		40	1.005874	.7340791	1.378303	0.970928	0.00132824		8	1.053398	.5108612	2.172113	0.887956		17	1.039369	.6267732	1.723572	0.881054		15	.949711	.5591083	1.613196	0.848622	0.9623
CORO1A	Melanoma	282	.9376396	.8288133	1.060755	0.306334	1.04642		282	.9373353	.8283312	1.060684	0.30491	1.0526		55	1.093911	.8472901	1.412315	0.491057		90	.8820003	.7060146	1.101853	0.268821		137	.909902	.758716	1.091214	0.308478	0.4084
CORO1A	Multiple myeloma	94	1.119938	.9263984	1.35391	0.241929	1.36932		94	1.119938	.9263984	1.35391	0.241929	1.36932		15	1.320183	.8854443	1.968371	0.172892		37	1.042705	.7576043	1.435095	0.797483		42	1.10541	.8303233	1.471634	0.492455	0.6545
CORO1A	Non-Hodgkin lymphoma	194	.9811845	.8479488	1.135355	0.798648	0.0650746		194	.9811845	.8479488	1.135355	0.798648	0.0650746		44	1.177986	.8964291	1.547976	0.239831		61	1.056349	.8225421	1.356616	0.66758		89	.8337022	.6620724	1.049824	0.121978	0.1389
CORO1A	Diffuse lymphoma	98	.9348971	.7576245	1.153649	0.530296	0.393824		98	.9348971	.7576245	1.153649	0.530296	0.393824		21	1.134873	.7534982	1.709277	0.544856		31	.8765744	.5973159	1.286393	0.50087		46	.8911845	.6518077	1.218473	0.470388	0.5915
CORO1A	Esophageal Cancer	98	.9555851	.7760048	1.176723	0.668828	0.182976		98	.9344209	.755174	1.156214	0.532498	0.389623		24	.9246829	.6042215	1.415108	0.718337		31	.9434322	.6484044	1.372699	0.76087		43	.9213914	.6639455	1.278663	0.624356	0.9953
CORO1A	Esophageal adenocarcinoma	76	1.014327	.8073977	1.27429	0.902745	0.0149316		76	1.008602	.8012799	1.269567	0.941841	0.00532262		18	.9775994	.6163731	1.550523	0.923307		25	1.050789	.7083821	1.558704	0.805489		33	.9838344	.6868529	1.409225	0.929166	0.9626
CORO1A	Oral Cancer	99	.9847382	.8048855	1.204779	0.881188	0.0223393		99	.9517605	.77422	1.170014	0.638807	0.220306		18	.9419386	.5824927	1.523192	0.80729		27	.9245787	.618994	1.381024	0.701685		54	.9633878	.7293464	1.272531	0.792799	0.9859
CORO1A	Ovarian Cancer	83	1.148468	.941202	1.401377	0.172815	1.85835		83	1.147675	.9378937	1.404379	0.181094	1.78862		31	.7668108	.512095	1.148222	0.197405		27	1.343373	1.008416	1.78959	0.0436707		25	1.325284	.9413141	1.865877	0.106641	0.0606
CORO1A	Pancreatic Cancer	103	1.016882	.8374868	1.234705	0.865754	0.0285793		103	1.00973	.8296082	1.228958	0.923056	0.00932878		19	.8272407	.5052913	1.354322	0.450808		26	1.094674	.7526524	1.592118	0.636019		58	1.03359	.7969219	1.340544	0.803346	0.6583
CORO1A	Prostate cancer	1110	1.018913	.9593198	1.082209	0.5423	0.371295		1110	1.016759	.9572099	1.080014	0.589369	0.29133		234	1.011232	.8881143	1.151416	0.866096		356	1.008272	.9061533	1.121898	0.879821		520	1.023954	.9372507	1.118677	0.600016	0.9731
CORO1A	Rectal Cancer	163	1.093565	.943327	1.267731	0.235537	1.40711		163	1.083971	.9340761	1.25792	0.288302	1.12753		28	1.267532	.9282227	1.730876	0.135858		59	.9565081	.7352668	1.244321	0.740414		76	1.100678	.8839932	1.370477	0.391117	0.3956
CORO1A	Stomach Cancer	64	1.02911	.805723	1.314431	0.81823	0.0528181		64	1.025358	.8028065	1.309605	0.841018	0.0402368		9	1.089061	.5696652	2.082018	0.796376		21	.8644689	.543123	1.375943	0.539109		34	1.103353	.8051248	1.512048	0.540704	0.6848
CORO1A	Thyroid Cancer	42	.9479882	.6938383	1.295232	0.737302	0.112512		42	.9354653	.6831417	1.280987	0.677444	0.173017		10	1.102721	.6119158	1.987189	0.744872		16	1.04111	.6454793	1.679232	0.868807		16	.7270647	.4122332	1.28234	0.27091	0.5378
CORO1A	Uterine Cancer	135	.9835255	.8277647	1.168596	0.85022	0.0356597		135	.960712	.8054176	1.145949	0.655922	0.198515		35	.7296431	.4938466	1.078025	0.113488		40	1.044285	.7702344	1.415842	0.780235		60	1.041811	.8086618	1.34218	0.751322	0.2759
COX5B	Bladder Cancer	99	.8300237	.6712011	1.026428	0.0855693	2.95581		99	.8208194	.6630962	1.016059	0.0697339	3.28927		22	.8186511	.519445	1.290203	0.388612		29	.7632409	.5080079	1.146708	0.193309		48	.8530234	.6293223	1.156242	0.305634	0.9121
COX5B	Brain Cancer	71	1.109242	.8832144	1.393114	0.372515	0.795258		71	1.109242	.8832144	1.393114	0.372515	0.795258		19	1.095345	.7015911	1.710086	0.688655		28	1.208256	.8497632	1.717988	0.292143		24	1.016151	.6770108	1.525178	0.938364	0.8159
COX5B	Breast Cancer	762	.9170587	.8518608	.9872464	0.0213867	5.29501		762	.9170552	.851431	.9877374	0.022274	5.22426		191	.8729849	.7506704	1.015229	0.0777796		276	.8828415	.7788566	1.000709	0.0513107		295	.9748209	.8675851	1.095311	0.668009	0.4030
COX5B	Colon Cancer	360	1.01244	.9120302	1.123905	0.816533	0.0538271		360	1.010967	.9100891	1.123027	0.838847	0.0413586		72	1.093802	.8694464	1.37605	0.443968		114	1.029749	.8556132	1.239325	0.756446		174	.9664596	.8288179	1.12696	0.663408	0.6639
COX5B	Colorectal Cancer	532	1.020509	.9367779	1.111723	0.642093	0.216015		532	1.017278	.933291	1.108822	0.696806	0.151816		103	1.141107	.9446845	1.37837	0.170826		177	.9678483	.8313251	1.126792	0.67358		252	1.002335	.8839635	1.136557	0.970989	0.3896
COX5B	Head and neck Cancer	116	1.029169	.8577993	1.234774	0.757022	0.0957245		116	.9878346	.8215873	1.187722	0.896421	0.016948		24	.8905833	.5850999	1.355561	0.588759		32	1.151936	.832151	1.594609	0.393929		60	.9358511	.7204545	1.215646	0.619348	0.5339
COX5B	Kidney Cancer	122	1.07581	.9029004	1.281832	0.413702	0.668137		122	1.055295	.8850431	1.258297	0.548801	0.359469		19	1.386545	.9216076	2.086037	0.116827		44	.8292985	.6032978	1.139961	0.248901		59	1.134324	.8873861	1.449979	0.314332	0.1208
COX5B	Leukemia	128	.9427204	.7875085	1.128523	0.520452	0.412997		128	.939474	.7844281	1.125165	0.49748	0.460308		26	.8574603	.5692343	1.291627	0.461913		42	1.018414	.7488286	1.385052	0.907413		60	.9201235	.7056206	1.199833	0.538748	0.7870
COX5B	Lip,oral cavity Cancer	46	1.044646	.7835597	1.392728	0.765951	0.0886109		46	1.009083	.7553921	1.347973	0.951199	0.00374564		9	.8641734	.4239035	1.761712	0.687904		13	1.422668	.8951515	2.261051	0.13586		24	.8716544	.5727185	1.326623	0.521514	0.2602
COX5B	Liver Cancer	52	.8373502	.6260684	1.119934	0.231505	1.43159		52	.8177221	.608921	1.098122	0.180984	1.78953		8	.4983932	.209234	1.187167	0.115828		15	.8040889	.4660088	1.387439	0.433379		29	.9260273	.63452	1.351457	0.690302	0.4357
COX5B	Lung Cancer	381	1.082634	.981055	1.194731	0.114228	2.49472		381	1.027465	.9310546	1.133858	0.589921	0.290468		78	1.169252	.9546758	1.432058	0.130642		108	.9050241	.7447212	1.099833	0.315723		195	1.037241	.9037322	1.190473	0.602984	0.2015
COX5B	Lung adenocarcinoma	146	1.041398	.8857281	1.224427	0.6234	0.241118		146	.9961378	.8473435	1.17106	0.962608	0.00219788		25	1.070378	.7340627	1.560778	0.723773		38	.8564523	.6113083	1.199903	0.367754		83	1.038357	.8409977	1.28203	0.726375	0.5891
COX5B	Lung squamous cell carcinoma	64	1.009773	.7891042	1.292152	0.93838	0.00597628		64	.9470507	.7400739	1.211913	0.665462	0.186956		16	1.265289	.8360906	1.914812	0.265663		16	.6379122	.3580772	1.136436	0.127045		32	.9276882	.6517472	1.320459	0.676892	0.1601
COX5B	Lung small cell carcinoma	40	1.153239	.8593323	1.547667	0.342154	0.902342		40	1.073319	.7961459	1.446987	0.642485	0.215507		8	.9874161	.4896422	1.991231	0.971772		17	1.430171	.965349	2.118809	0.0744051		15	.759567	.4296531	1.342809	0.344148	0.1837
COX5B	Melanoma	282	1.00388	.8923329	1.129372	0.948619	0.00415266		282	1.008745	.8962821	1.135319	0.885213	0.0208411		59	1.191388	.9348076	1.518393	0.157018		89	.9451317	.7619844	1.1723	0.607616		134	.9728096	.817695	1.157349	0.755758	0.3128
COX5B	Multiple myeloma	94	1.346985	1.123348	1.615143	0.00130167	10.3402		94	1.346985	1.123348	1.615143	0.00130167	10.3402		14	1.63225	1.086046	2.453155	0.0184203		38	1.381045	1.038744	1.836145	0.0263145		42	1.216952	.91575	1.617223	0.175947	0.5047
COX5B	Non-Hodgkin lymphoma	199	1.0651	.9283143	1.222041	0.368491	0.808746		199	1.0651	.9283143	1.222041	0.368491	0.808746		46	1.038919	.7783561	1.386709	0.795511		61	1.141995	.8975097	1.45308	0.280036		92	1.027885	.8370449	1.262236	0.792961	0.7925
COX5B	Diffuse lymphoma	101	1.145181	.9499559	1.380527	0.155146	2.02091		101	1.145181	.9499559	1.380527	0.155146	2.02091		22	1.12137	.7500287	1.676563	0.576689		31	.9746799	.6812408	1.394515	0.888398		48	1.271517	.9810534	1.647979	0.0694624	0.4940
COX5B	Esophageal Cancer	97	1.360575	1.137994	1.626691	0.000729554	11.4124		97	1.322505	1.104432	1.583637	0.00236282	9.24389		24	1.568785	1.121876	2.193723	0.00848331		30	1.389931	1.013622	1.905945	0.0409578		43	1.132642	.8457017	1.516939	0.403369	0.3383
COX5B	Esophageal adenocarcinoma	75	1.445585	1.185868	1.762184	0.000265195	13.3015		75	1.431193	1.173067	1.746117	0.000410891	12.482		18	1.460202	.9752609	2.186275	0.0660149		24	1.587248	1.141035	2.207957	0.00608042		33	1.295156	.9432301	1.778389	0.109889	0.6813
COX5B	Oral Cancer	97	1.015107	.8309701	1.240046	0.883274	0.0215562		97	.9791934	.7998815	1.198702	0.838554	0.0415115		18	.9094057	.5605174	1.475456	0.700524		28	1.17018	.8292258	1.651325	0.371149		51	.894406	.6707903	1.192567	0.447112	0.4730
COX5B	Ovarian Cancer	86	1.103345	.898463	1.354949	0.348056	0.880534		86	1.096258	.8906374	1.34935	0.385858	0.751955		31	.8855082	.611348	1.282616	0.520066		28	1.348649	.966127	1.882624	0.0788355		27	1.092087	.7571236	1.575244	0.637411	0.2534
COX5B	Pancreatic Cancer	103	.9398614	.7682148	1.14986	0.546641	0.363368		103	.9267651	.7566446	1.135135	0.462332	0.540243		19	.8252336	.5053704	1.347547	0.442634		26	.8594667	.5688807	1.298485	0.471941		58	.9974427	.7661568	1.298549	0.984822	0.7266
COX5B	Prostate cancer	1130	.9858913	.9287062	1.046598	0.641166	0.217221		1130	.9852927	.9280391	1.046078	0.627613	0.235311		238	.9921507	.8708423	1.130357	0.905726		365	.9986611	.8989322	1.109454	0.980087		527	.9730556	.8913042	1.062305	0.541834	0.9269
COX5B	Rectal Cancer	172	1.038087	.8940205	1.20537	0.623877	0.240457		172	1.032361	.8882734	1.199822	0.677958	0.172434		31	1.252201	.8977813	1.746537	0.185239		63	.8640857	.6634903	1.125328	0.278413		78	1.08324	.8715432	1.346357	0.4711	0.1999
COX5B	Stomach Cancer	67	1.155819	.9188806	1.453852	0.216018	1.53063		67	1.141283	.9075089	1.435276	0.258452	1.27703		11	1.303145	.7630155	2.225626	0.332269		21	1.055632	.6914773	1.611562	0.801956		35	1.140257	.8316086	1.563458	0.415073	0.8326
COX5B	Thyroid Cancer	43	1.025092	.7617081	1.379549	0.870079	0.0267515		43	1.006247	.745593	1.358024	0.967525	0.0016575		10	1.013624	.5497129	1.869037	0.965427		16	.8167865	.4824546	1.382804	0.451216		17	1.189759	.7570736	1.869733	0.451244	0.5688
COX5B	Uterine Cancer	136	1.023563	.8649909	1.211206	0.786249	0.0735411		136	.9838429	.8287182	1.168005	0.852395	0.0346198		34	.7709265	.5319775	1.117205	0.169303		41	1.104775	.8181896	1.491743	0.515483		61	1.031309	.8034146	1.323847	0.808803	0.3071
CPA1	Bladder Cancer	103	1.282288	1.07043	1.536078	0.00696211	7.28272		103	1.271715	1.062908	1.521541	0.00862294	6.8993		24	1.252639	.8566697	1.831634	0.245258		29	1.051966	.7421634	1.49109	0.775925		50	1.432181	1.116377	1.837322	0.00471153	0.3663
CPA1	Brain Cancer	73	.9917664	.7838752	1.254792	0.945081	0.00474511		73	.9917664	.7838752	1.254792	0.945081	0.00474511		19	.6853586	.4395918	1.068528	0.0954281		29	.9983474	.6840781	1.456994	0.993158		25	1.299543	.8926796	1.891847	0.171482	0.0978
CPA1	Breast Cancer	772	1.025012	.9489993	1.107113	0.529739	0.394893		772	1.009994	.9341992	1.091939	0.802697	0.062429		192	.9888081	.8448644	1.157276	0.888489		279	.9371549	.8225022	1.06779	0.329637		301	1.094902	.9675805	1.238978	0.15059	0.2263
CPA1	Colon Cancer	361	1.049678	.9443909	1.166703	0.36864	0.808245		361	1.029778	.9246781	1.146825	0.593177	0.285411		73	1.170158	.929827	1.472608	0.180349		113	.9240225	.7584329	1.125765	0.432897		175	1.039538	.8912335	1.212521	0.621484	0.3076
CPA1	Colorectal Cancer	534	1.089307	.9996392	1.187018	0.0509703	3.80925		534	1.065646	.9762527	1.163224	0.154933	2.023		104	1.117391	.9201955	1.356845	0.26253		176	.9968023	.8528637	1.165034	0.967892		254	1.091738	.962246	1.238656	0.17303	0.5843
CPA1	Head and neck Cancer	122	1.032897	.8638575	1.235014	0.72261	0.126006		122	.9762617	.8164454	1.167361	0.792246	0.0693772		24	1.024803	.6892721	1.523668	0.903632		32	1.285769	.936802	1.764729	0.119739		66	.8176834	.6367739	1.04999	0.114652	0.0868
CPA1	Kidney Cancer	127	1.195406	1.008792	1.41654	0.0392985	4.24792		127	1.182221	.9981396	1.400252	0.0525743	3.7574		19	.9389907	.5877779	1.500062	0.792262		45	1.156197	.8719528	1.533101	0.313373		63	1.282509	1.014523	1.621284	0.0374774	0.4932
CPA1	Leukemia	130	.8770878	.7339274	1.048173	0.149167	2.08075		130	.8721915	.7302654	1.041701	0.131273	2.27738		26	.9909164	.6733869	1.458174	0.963074		43	.6376299	.4800309	.8469704	0.00189273		61	1.04111	.8062157	1.344442	0.757461	0.0313
CPA1	Lip,oral cavity Cancer	47	.9446394	.7019767	1.271187	0.706946	0.141347		47	.8914168	.6613249	1.201564	0.450517	0.56935		9	.8986796	.4449586	1.815057	0.765809		13	1.415693	.8642856	2.318895	0.16738		25	.6722869	.4481509	1.008521	0.0549896	0.0735
CPA1	Liver Cancer	55	1.344524	1.046925	1.726717	0.0203832	5.37877		55	1.301348	1.01129	1.674599	0.0406363	4.19112		10	1.733113	1.037588	2.894869	0.0356469		16	1.321409	.8297972	2.104277	0.240387		29	1.141297	.7955024	1.637404	0.472963	0.4264
CPA1	Lung Cancer	389	1.095156	.9918531	1.209217	0.0721547	3.23331		389	1.06604	.9688938	1.172927	0.189596	1.72075		80	1.226189	1.006583	1.493706	0.0428545		114	1.039903	.8712878	1.24115	0.664659		195	1.013869	.8823638	1.164974	0.845922	0.2854
CPA1	Lung adenocarcinoma	148	1.092286	.9295831	1.283465	0.283424	1.1506		148	1.055827	.9026541	1.234992	0.496947	0.461451		25	1.369905	.9663249	1.942037	0.0771299		41	.9481932	.6984116	1.287307	0.733095		82	1.018988	.8220201	1.263152	0.863725	0.2574
CPA1	Lung squamous cell carcinoma	66	1.157254	.9161743	1.461771	0.220423	1.50162		66	1.13572	.907591	1.421192	0.265952	1.2375		16	1.177368	.7369325	1.881035	0.494589		17	.891919	.5459419	1.45715	0.647881		33	1.289263	.9394327	1.769365	0.115692	0.4647
CPA1	Lung small cell carcinoma	41	.759769	.5587282	1.033148	0.0797725	3.06953		41	.7464046	.5464574	1.019512	0.065989	3.38008		8	.7379544	.3826677	1.423106	0.364455		18	.8989987	.5618658	1.438419	0.657048		15	.5559977	.3365704	.9184807	0.021906	0.3905
CPA1	Melanoma	291	1.071185	.9517221	1.205642	0.254373	1.29912		291	1.069525	.9498545	1.204272	0.266911	1.23256		58	1.180309	.9120903	1.527402	0.207534		94	1.125401	.9141518	1.385467	0.265382		139	.9877042	.8304232	1.174774	0.888814	0.4491
CPA1	Multiple myeloma	97	1.11948	.9146619	1.370163	0.273628	1.19847		97	1.11948	.9146619	1.370163	0.273628	1.19847		15	.9702321	.5686499	1.655413	0.911726		38	1.160594	.8458909	1.592377	0.356075		44	1.133634	.8400802	1.529767	0.41204	0.8470
CPA1	Non-Hodgkin lymphoma	202	1.022908	.8864164	1.180418	0.756586	0.0960797		202	1.022908	.8864164	1.180418	0.756586	0.0960797		46	.8098785	.5957781	1.100919	0.178244		63	1.069668	.8311665	1.376608	0.600804		93	1.108159	.8996463	1.365	0.334231	0.2335
CPA1	Diffuse lymphoma	101	.9633515	.7855219	1.181439	0.719896	0.128592		101	.9633515	.7855219	1.181439	0.719896	0.128592		22	.6729221	.4346652	1.041777	0.0756631		31	.9639438	.6712521	1.38426	0.842352		48	1.12368	.8419218	1.499731	0.428529	0.1587
CPA1	Esophageal Cancer	98	1.069096	.8758421	1.304992	0.511317	0.43137		98	1.059322	.8687695	1.291669	0.568965	0.324417		24	1.022606	.6893772	1.516909	0.911529		31	1.085411	.7631503	1.543754	0.648379		43	1.055108	.7783183	1.43033	0.729681	0.9758
CPA1	Esophageal adenocarcinoma	76	1.124759	.8995851	1.406296	0.302299	1.06402		76	1.121023	.8966179	1.401591	0.316137	1.00486		18	1.103551	.70214	1.734449	0.669296		25	1.221048	.8333413	1.789132	0.305547		33	1.056148	.7468513	1.493534	0.757332	0.8562
CPA1	Oral Cancer	100	1.057294	.8675098	1.288598	0.580993	0.304633		100	.9960434	.8167734	1.21466	0.968764	0.00153339		18	1.196351	.7672152	1.865521	0.428994		28	1.357802	.9713877	1.89793	0.0734427		54	.7682638	.5813206	1.015325	0.0638737	0.0266
CPA1	Ovarian Cancer	86	1.018222	.8101791	1.279688	0.876936	0.0239798		86	1.012496	.801817	1.278531	0.916908	0.0108846		31	.9999613	.6810556	1.468195	0.999842		28	.981936	.6484165	1.487005	0.931392		27	1.013406	.6755519	1.520225	0.948685	0.9943
CPA1	Pancreatic Cancer	105	1.086132	.8932204	1.320708	0.407592	0.685814		105	1.082044	.8910195	1.314022	0.426239	0.63305		20	1.03955	.6642478	1.626901	0.865216		26	1.133728	.7699703	1.669336	0.524911		59	1.084147	.8360544	1.40586	0.542267	0.9589
CPA1	Prostate cancer	1141	1.044113	.9858532	1.105816	0.140591	2.17148		1141	1.041124	.9830874	1.102586	0.16848	1.89641		240	1.005473	.8870958	1.139647	0.931937		364	1.053641	.9517424	1.166449	0.313998		537	1.049285	.9652259	1.140665	0.258806	0.8254
CPA1	Rectal Cancer	173	1.17254	1.012663	1.357659	0.0333201	4.52925		173	1.140895	.9817158	1.325884	0.0855649	2.95589		31	1.002201	.6971252	1.440784	0.990529		63	1.135702	.8829001	1.460889	0.32192		79	1.211316	.9737899	1.506779	0.0851661	0.6781
CPA1	Stomach Cancer	68	.7621883	.6000045	.9682112	0.0261079	4.94886		68	.775832	.6092323	.9879898	0.0395968	4.23508		11	.9821007	.5313857	1.815107	0.954039		22	.8080631	.5242356	1.245558	0.334379		35	.7105597	.5140285	.9822318	0.0385939	0.6431
CPA1	Thyroid Cancer	44	.8204979	.5994245	1.123105	0.216772	1.52561		44	.8182468	.5987361	1.118235	0.208133	1.58437		10	1.163361	.6209122	2.17971	0.636688		17	.5623141	.3643657	.8678017	0.00931023		17	.9753952	.5965915	1.594719	0.920883	0.1042
CPA1	Uterine Cancer	139	.9308338	.7748124	1.118273	0.443841	0.586332		139	.9736999	.8126678	1.166641	0.772617	0.0834941		36	.7656526	.5343639	1.09705	0.145615		42	1.281063	.9430904	1.740154	0.112963		61	.9127294	.6926545	1.202728	0.516546	0.0820
CPA2	Bladder Cancer	102	1.220239	1.008449	1.476508	0.0407107	4.18802		102	1.230587	1.017046	1.488963	0.0328605	4.55303		23	1.221181	.8170639	1.825172	0.329774		29	1.045587	.7236025	1.510845	0.812375		50	1.361693	1.041943	1.779566	0.0237683	0.5221
CPA2	Brain Cancer	71	1.057217	.8337417	1.340592	0.646076	0.210884		71	1.057217	.8337417	1.340592	0.646076	0.210884		18	.9244645	.5768604	1.481528	0.744119		28	1.031729	.702483	1.51529	0.87345		25	1.191017	.8049724	1.7622	0.381808	0.7111
CPA2	Breast Cancer	772	.9310428	.8638322	1.003483	0.0616203	3.49323		772	.947336	.8787964	1.021221	0.15797	1.99355		190	.9535974	.8202646	1.108603	0.536376		280	.9392339	.8291186	1.063974	0.324463		302	.950677	.8429344	1.072191	0.409837	0.9857
CPA2	Colon Cancer	363	1.03831	.9338218	1.15449	0.487236	0.482623		363	1.041103	.9360616	1.157932	0.457897	0.551031		72	.9228667	.7224028	1.178959	0.520607		113	.914631	.7526144	1.111525	0.36969		178	1.182317	1.019741	1.370811	0.0264884	0.0652
CPA2	Colorectal Cancer	534	.9941942	.9103418	1.08577	0.896946	0.0167756		534	.9959478	.9117647	1.087904	0.928196	0.00812072		103	.8968152	.7308158	1.10052	0.297037		175	.9547548	.8173923	1.115201	0.559082		256	1.069047	.9423957	1.21272	0.29937	0.2861
CPA2	Head and neck Cancer	122	.8483544	.7027386	1.024144	0.0869587	2.92979		122	.861826	.7161794	1.037092	0.115404	2.47862		25	.7228586	.4794636	1.089811	0.121291		33	1.019207	.724411	1.43397	0.913031		64	.8397948	.648725	1.087141	0.184968	0.4338
CPA2	Kidney Cancer	125	1.06805	.8927717	1.27774	0.47164	0.518132		125	1.081046	.9030913	1.294068	0.395767	0.721149		19	1.095391	.6947957	1.726955	0.694868		44	1.025159	.7533968	1.39495	0.874368		62	1.116689	.8667612	1.438682	0.393219	0.9138
CPA2	Leukemia	130	.8126059	.676082	.9766986	0.027022	4.88941		130	.8151078	.6781271	.9797584	0.0294205	4.74284		26	.994452	.669044	1.478131	0.978051		43	.5535713	.3993621	.7673265	0.000385675		61	.9720594	.748671	1.262102	0.831554	0.0174
CPA2	Lip,oral cavity Cancer	48	.6877724	.5051884	.9363456	0.0174171	5.65385		48	.7063092	.5204811	.9584837	0.025603	4.98263		10	.7165562	.3697586	1.388616	0.323459		14	1.05133	.6225694	1.775377	0.851468		24	.5271372	.3358352	.8274107	0.00537611	0.1471
CPA2	Liver Cancer	52	1.01837	.7672624	1.35166	0.899722	0.0158792		52	1.040739	.7855936	1.378752	0.780801	0.0774371		10	1.343176	.7236131	2.493213	0.349846		15	.8214176	.4787924	1.409227	0.475022		27	1.068403	.7239759	1.57669	0.738959	0.4943
CPA2	Lung Cancer	384	.9120658	.8213209	1.012837	0.0851756	2.96327		384	.9351089	.8444099	1.03555	0.197439	1.66122		78	.9497132	.7612911	1.18477	0.64747		112	.9875281	.8194655	1.190058	0.895098		194	.898414	.7760621	1.040056	0.151525	0.7282
CPA2	Lung adenocarcinoma	146	.9233992	.7793955	1.09401	0.356904	0.848757		146	.9392387	.796327	1.107798	0.456668	0.55405		24	.9660255	.6514268	1.432556	0.86349		39	.8202911	.5915741	1.137436	0.23491		83	.9931574	.7990829	1.234367	0.950647	0.6278
CPA2	Lung squamous cell carcinoma	64	.9162198	.709177	1.183708	0.503172	0.448239		64	.9355868	.728236	1.201977	0.602475	0.271279		16	1.067282	.6502333	1.751818	0.796759		17	.8565108	.5307151	1.382306	0.525921		31	.9200818	.632398	1.338636	0.663272	0.8149
CPA2	Lung small cell carcinoma	41	.8126722	.5854591	1.128065	0.215071	1.53696		41	.840776	.610664	1.1576	0.287793	1.12992		8	.9269092	.4751717	1.808106	0.823819		18	1.041996	.6386662	1.700037	0.869169		15	.5700908	.3256173	.9981148	0.0492331	0.2642
CPA2	Melanoma	288	.9781929	.8667997	1.103901	0.720763	0.127763		288	.9774229	.866005	1.103175	0.711525	0.136759		59	1.107759	.8545779	1.435948	0.439528		91	.9426269	.7590541	1.170596	0.592892		138	.9460911	.7931871	1.128471	0.537798	0.5676
CPA2	Multiple myeloma	95	1.049095	.8528877	1.290441	0.650057	0.205828		95	1.049095	.8528877	1.290441	0.650057	0.205828		15	.9446367	.5554268	1.606582	0.833512		36	1.152347	.8285221	1.602738	0.399554		44	1.001961	.7373579	1.361518	0.990009	0.7606
CPA2	Non-Hodgkin lymphoma	201	1.074767	.9329408	1.238154	0.317982	0.997229		201	1.074767	.9329408	1.238154	0.317982	0.997229		44	1.150415	.8525556	1.552337	0.359378		64	.9383194	.7253493	1.21382	0.627886		93	1.142195	.9300759	1.40269	0.204656	0.4490
CPA2	Diffuse lymphoma	103	1.016158	.8320051	1.24107	0.875149	0.0246871		103	1.016158	.8320051	1.24107	0.875149	0.0246871		21	.8946082	.5664425	1.412895	0.632916		32	1.005342	.702365	1.439013	0.976772		50	1.081049	.8140904	1.43555	0.590191	0.7850
CPA2	Esophageal Cancer	97	1.003305	.8157607	1.233966	0.975068	0.000976693		97	1.022099	.8321599	1.255392	0.834927	0.0434252		24	1.125545	.7588077	1.669528	0.55659		30	1.089818	.7542751	1.57463	0.646893		43	.91459	.665013	1.257832	0.58293	0.6658
CPA2	Esophageal adenocarcinoma	75	1.026115	.8116318	1.297278	0.829393	0.0464314		75	1.042909	.8244237	1.319296	0.726128	0.122697		18	1.286284	.8207659	2.015832	0.272076		24	1.123777	.7435809	1.698369	0.579693		33	.869108	.600431	1.258011	0.457182	0.3883
CPA2	Oral Cancer	101	.7961652	.6461159	.9810607	0.0324013	4.57714		101	.8100661	.659086	.995632	0.045332	4.00625		19	.6037881	.3745885	.9732282	0.0383238		29	1.063935	.7401586	1.529344	0.737819		53	.7676344	.5752966	1.024276	0.0723404	0.1530
CPA2	Ovarian Cancer	88	1.004891	.8072989	1.250845	0.965163	0.00190754		88	.9862426	.7889494	1.232873	0.90318	0.0147976		32	.9323672	.6445324	1.348743	0.710074		28	.8188011	.5463057	1.227216	0.332908		28	1.243205	.8585657	1.800164	0.24908	0.3012
CPA2	Pancreatic Cancer	102	1.031548	.8441429	1.260559	0.761402	0.0921975		102	1.045128	.8553222	1.277053	0.665991	0.186327		19	1.129037	.7218196	1.765989	0.594905		25	.8142416	.536039	1.23683	0.335323		58	1.12877	.8680617	1.467779	0.365998	0.4038
CPA2	Prostate cancer	1129	1.004415	.9459834	1.066456	0.885447	0.0207554		1129	1.003488	.9450023	1.065594	0.909516	0.0129161		237	.9002045	.7888958	1.027218	0.118479		364	1.069816	.9636491	1.18768	0.205664		528	1.006526	.9215819	1.0993	0.885024	0.1322
CPA2	Rectal Cancer	171	.9048663	.7727325	1.059594	0.21452	1.54066		171	.906666	.7741408	1.061878	0.224258	1.47691		31	.8410386	.5786923	1.222318	0.364113		62	1.032424	.79846	1.334943	0.80772		78	.84309	.665018	1.068844	0.158547	0.4734
CPA2	Stomach Cancer	67	.7626069	.5894109	.9866958	0.0392209	4.25127		67	.7696855	.5950534	.9955673	0.0461739	3.97524		11	.8894887	.4712484	1.678924	0.717865		22	.7487322	.4783367	1.171978	0.205585		34	.746218	.5201707	1.070497	0.111843	0.8860
CPA2	Thyroid Cancer	43	1.000963	.7332147	1.366486	0.995162	3.67594e-05		43	1.014023	.7423552	1.385109	0.930256	0.0076602		10	1.442147	.7968326	2.610068	0.22642		16	.938085	.5593201	1.573345	0.808589		17	.8734569	.526124	1.45009	0.600897	0.4132
CPA2	Uterine Cancer	140	.9298563	.7789887	1.109943	0.420732	0.64827		140	.9923816	.8325052	1.182961	0.932002	0.00728049		36	.7323403	.5059866	1.059954	0.0986748		42	1.227906	.9032398	1.669272	0.190054		62	1.005251	.7721602	1.308704	0.968961	0.1083
CPB1	Bladder Cancer	103	1.211541	1.00873	1.455129	0.0400765	4.21464		103	1.213317	1.012648	1.453752	0.0360625	4.39415		24	1.145128	.777901	1.685712	0.492143		29	.9087771	.6326426	1.305438	0.604719		50	1.464006	1.148539	1.866123	0.00208093	0.0912
CPB1	Brain Cancer	73	1.085497	.8627257	1.365793	0.483915	0.490027		73	1.085497	.8627257	1.365793	0.483915	0.490027		19	.7207165	.4488594	1.157227	0.175239		29	1.040354	.7168119	1.50993	0.835109		25	1.482377	1.050558	2.091691	0.0250449	0.0492
CPB1	Breast Cancer	772	1.071694	.9943842	1.155015	0.0699025	3.28531		772	1.055721	.978543	1.138985	0.161527	1.95987		192	1.10766	.9525237	1.288063	0.184126		279	.9687311	.8521406	1.101274	0.627287		301	1.105985	.9805302	1.24749	0.101028	0.2606
CPB1	Colon Cancer	361	1.083697	.9764785	1.202688	0.130492	2.28664		361	1.067516	.9603921	1.186589	0.225923	1.46635		73	1.240177	.9944853	1.546567	0.0560209		113	.930322	.7644565	1.132176	0.470979		175	1.087965	.9356308	1.265102	0.273315	0.1563
CPB1	Colorectal Cancer	534	1.103765	1.01391	1.201582	0.0226772	5.19307		534	1.085745	.9960525	1.183513	0.0614766	3.49709		104	1.164956	.9640538	1.407725	0.113897		176	.968025	.8286767	1.130806	0.681955		254	1.13792	1.005951	1.287202	0.0399465	0.2039
CPB1	Head and neck Cancer	122	1.01854	.8516714	1.218104	0.840515	0.0404952		122	.9955832	.835842	1.185853	0.960434	0.002461		24	1.107436	.7561987	1.621816	0.600088		32	1.275843	.9349977	1.74094	0.124504		66	.8251418	.6436962	1.057733	0.129276	0.0848
CPB1	Kidney Cancer	127	1.246864	1.057131	1.47065	0.00880246	6.86247		127	1.237184	1.049672	1.458193	0.0111473	6.44169		19	1.277416	.8343485	1.955766	0.259904		45	1.175126	.8893248	1.552774	0.256373		63	1.272627	1.010051	1.603464	0.0408761	0.9004
CPB1	Leukemia	130	.8457153	.7056639	1.013562	0.0696584	3.29105		130	.8409702	.7020093	1.007438	0.0601702	3.53269		26	.9645762	.6561025	1.418082	0.85446		43	.539593	.3947521	.7375785	0.000109432		61	1.065912	.8270695	1.373729	0.621919	0.0031
CPB1	Lip,oral cavity Cancer	47	.9386501	.6969628	1.264148	0.676814	0.173735		47	.9171681	.6832449	1.23118	0.56491	0.331273		9	1.053881	.5377169	2.065521	0.878511		13	1.324667	.8075628	2.172888	0.265494		25	.6871023	.4490754	1.051292	0.0837295	0.1326
CPB1	Liver Cancer	55	1.341625	1.050507	1.71342	0.0185343	5.54493		55	1.303497	1.018808	1.667738	0.0350164	4.44438		10	1.788128	1.139886	2.805019	0.0114091		16	1.399641	.9108436	2.150748	0.12505		29	1.06608	.741006	1.533761	0.730247	0.2087
CPB1	Lung Cancer	389	1.026662	.9290923	1.134479	0.60554	0.266721		389	1.032643	.9397592	1.134707	0.504163	0.446163		80	1.112382	.9118876	1.356958	0.293571		114	1.090122	.9196247	1.292229	0.320035		195	.9624885	.8385225	1.104781	0.586798	0.3814
CPB1	Lung adenocarcinoma	148	1.062031	.9042244	1.247378	0.463386	0.537703		148	1.054064	.9043611	1.228547	0.5005	0.453876		25	1.40101	1.004707	1.953633	0.0468511		41	1.072891	.8010084	1.437057	0.637027		82	.9425324	.7605122	1.168117	0.588785	0.1452
CPB1	Lung squamous cell carcinoma	66	1.039166	.8183211	1.319613	0.752634	0.0993306		66	1.059734	.8474373	1.325213	0.610996	0.258727		16	.9016286	.5516073	1.473755	0.679569		17	1.027094	.6463543	1.632111	0.909926		33	1.168034	.8482559	1.608362	0.341279	0.6755
CPB1	Lung small cell carcinoma	41	.6473734	.4711088	.8895871	0.00733048	7.19015		41	.6839288	.5016438	.9324516	0.0162969	5.77055		8	.6310383	.3185664	1.250004	0.186797		18	.8727089	.5543058	1.374008	0.556576		15	.4721695	.2766435	.8058894	0.00593855	0.2258
CPB1	Melanoma	291	1.124114	1.001295	1.261997	0.0474917	3.92788		291	1.120973	.9978955	1.25923	0.0542967	3.70355		58	1.358432	1.074505	1.717384	0.0104477		94	1.12834	.918745	1.385751	0.249458		139	1.01468	.8532352	1.206674	0.869078	0.1461
CPB1	Multiple myeloma	97	1.224127	1.008684	1.485588	0.0406087	4.19227		97	1.224127	1.008684	1.485588	0.0406087	4.19227		15	.9882248	.5821598	1.677526	0.965006		38	1.245904	.9192504	1.688634	0.156415		44	1.284389	.9694832	1.701581	0.0811579	0.6861
CPB1	Non-Hodgkin lymphoma	202	1.079638	.9385819	1.241893	0.283424	1.1506		202	1.079638	.9385819	1.241893	0.283424	1.1506		46	.9491569	.7010386	1.285092	0.735723		63	1.126558	.8810854	1.44042	0.341939		93	1.114665	.9075558	1.369037	0.300639	0.6371
CPB1	Diffuse lymphoma	101	1.018667	.8330294	1.245673	0.857009	0.0324657		101	1.018667	.8330294	1.245673	0.857009	0.0324657		22	.8180019	.5221123	1.281577	0.380509		31	1.036774	.7253955	1.481812	0.842902		48	1.102995	.8275978	1.470037	0.503586	0.5431
CPB1	Esophageal Cancer	98	1.031785	.8442519	1.260975	0.759808	0.0934722		98	1.027472	.8426255	1.252868	0.788839	0.071727		24	1.060175	.7189236	1.563407	0.768112		31	.9294063	.6479226	1.333178	0.690836		43	1.071898	.7923277	1.450114	0.652503	0.8204
CPB1	Esophageal adenocarcinoma	76	1.111629	.8892793	1.389574	0.352678	0.863798		76	1.099034	.8779503	1.37579	0.409903	0.679083		18	1.157845	.7411439	1.808831	0.519647		25	1.072522	.7225132	1.592087	0.728313		33	1.084767	.7672589	1.533667	0.645149	0.9644
CPB1	Oral Cancer	100	1.059127	.869916	1.289493	0.567258	0.327292		100	1.031745	.850512	1.251597	0.751174	0.100547		18	1.333134	.8769494	2.026624	0.178459		28	1.332199	.9583008	1.851981	0.0879063		54	.7966444	.6033884	1.051797	0.108774	0.0295
CPB1	Ovarian Cancer	86	1.086961	.8713911	1.355861	0.459694	0.54664		86	1.080357	.8634564	1.351743	0.499056	0.456943		31	1.088495	.7515197	1.576568	0.653697		28	1.114129	.7528612	1.648755	0.588902		27	.9991142	.6734505	1.482261	0.996487	0.9210
CPB1	Pancreatic Cancer	105	1.030203	.8464247	1.253884	0.766609	0.0880984		105	1.025629	.8434827	1.247108	0.799748	0.06435		20	1.003549	.643805	1.564311	0.987518		26	1.065662	.7216037	1.573767	0.749189		59	1.023486	.786661	1.331607	0.86274	0.9779
CPB1	Prostate cancer	1141	1.026419	.9687635	1.087506	0.376663	0.781565		1141	1.022847	.9654616	1.083644	0.443184	0.588025		240	1.000061	.8820268	1.133891	0.999239		364	1.022282	.9225755	1.132763	0.673845		537	1.034165	.9507377	1.124913	0.433734	0.9096
CPB1	Rectal Cancer	173	1.145578	.9896317	1.326098	0.0687032	3.31373		173	1.124229	.9686156	1.304842	0.123446	2.37305		31	.9966664	.6929468	1.433507	0.985634		63	1.042709	.8088427	1.344193	0.746886		79	1.252154	1.012443	1.548621	0.0380774	0.4191
CPB1	Stomach Cancer	68	.7811654	.6092718	1.001555	0.0514501	3.79356		68	.7908808	.6161647	1.015138	0.0654754	3.39296		11	1.166946	.6542976	2.08126	0.600974		22	.71885	.4625442	1.117181	0.142269		35	.741204	.5228019	1.050844	0.0926648	0.3597
CPB1	Thyroid Cancer	44	.9503195	.6963497	1.296916	0.748064	0.103165		44	.9402809	.6888112	1.283557	0.698164	0.150389		10	1.182728	.6445379	2.170307	0.587921		17	.7073319	.4222614	1.184855	0.188333		17	1.056735	.6512142	1.714779	0.823208	0.3789
CPB1	Uterine Cancer	139	1.081285	.9069408	1.289144	0.383677	0.758889		139	1.096538	.9195292	1.307621	0.304898	1.05265		36	.8033003	.5596378	1.153052	0.234948		42	1.42547	1.073094	1.893556	0.014409		61	1.068821	.8150222	1.401654	0.630383	0.0467
CPE	Bladder Cancer	99	1.167434	.9401779	1.449622	0.161062	1.96422		99	1.159171	.9331356	1.43996	0.181994	1.78127		21	1.556723	.9272796	2.613438	0.094064		29	.9310285	.649972	1.333618	0.696703		49	1.17706	.8665523	1.598832	0.29681	0.2658
CPE	Brain Cancer	71	.9409286	.7525269	1.176498	0.59326	0.285282		71	.9409286	.7525269	1.176498	0.59326	0.285282		19	.7853958	.5466362	1.128441	0.191399		28	1.015092	.6960889	1.480287	0.937971		24	1.042652	.689867	1.575844	0.842886	0.5126
CPE	Breast Cancer	767	1.015857	.9432863	1.094011	0.677385	0.173084		767	1.021163	.9469134	1.101235	0.586625	0.295647		191	.9939724	.8561739	1.153949	0.936713		277	.976677	.8646264	1.103249	0.704266		299	1.08721	.9590084	1.23255	0.191504	0.4502
CPE	Colon Cancer	365	.9668193	.873961	1.069544	0.512485	0.428989		365	.9663701	.8728606	1.069897	0.510021	0.434023		73	.8095667	.6637398	.9874325	0.03709		114	1.049745	.8643278	1.274938	0.624428		178	.9991775	.8612546	1.159188	0.991337	0.1409
CPE	Colorectal Cancer	535	.9520282	.876656	1.033881	0.242726	1.36469		535	.9509544	.8751725	1.033298	0.235274	1.40869		104	.8575809	.7208137	1.020298	0.0830486		176	.9740152	.8398891	1.129561	0.727617		255	.9797217	.8666448	1.107552	0.743359	0.4310
CPE	Head and neck Cancer	118	1.200356	.9824349	1.466615	0.0740031	3.19192		118	1.167303	.9540697	1.428194	0.132811	2.25933		23	.8289566	.575637	1.193754	0.31338		32	1.274942	.8531577	1.905247	0.23597		63	1.316089	.9863643	1.756034	0.0619496	0.1235
CPE	Kidney Cancer	124	.9732569	.8179647	1.158032	0.759878	0.0934163		124	.9761088	.8194272	1.162749	0.786488	0.0733726		19	.9728866	.6195984	1.527616	0.904954		42	.9541704	.7135146	1.275995	0.751727		63	.9899264	.7721276	1.269161	0.936348	0.9824
CPE	Leukemia	129	.8703181	.743987	1.0181	0.0826017	3.01295		129	.8691309	.7428081	1.016936	0.0800532	3.06382		25	1.119913	.7309592	1.715833	0.602884		43	.8332481	.6409187	1.083293	0.173059		61	.8261909	.6638692	1.028202	0.0871239	0.4373
CPE	Lip,oral cavity Cancer	46	1.391077	.9962106	1.942455	0.0526627	3.75459		46	1.377884	.9782099	1.940856	0.0666658	3.36327		9	.9063632	.4833732	1.699503	0.759209		13	1.42487	.7354034	2.760738	0.294067		24	1.662361	1.033989	2.672605	0.035911	0.3157
CPE	Liver Cancer	51	1.154492	.8562874	1.556548	0.346037	0.887937		51	1.180783	.8706327	1.601421	0.285122	1.14251		10	2.360932	1.32664	4.201591	0.00348841		15	.9486424	.578843	1.554692	0.834306		26	1.052318	.7061462	1.568191	0.802168	0.0376
CPE	Lung Cancer	385	1.060357	.9549155	1.177442	0.272777	1.20273		385	1.024569	.9224222	1.138027	0.650575	0.205175		80	1.260227	.9760056	1.627217	0.0761104		111	.9104065	.7608928	1.089299	0.305136		194	1.022873	.8819529	1.186309	0.764924	0.1241
CPE	Lung adenocarcinoma	146	1.008758	.8556118	1.189315	0.917334	0.0107728		146	.9906404	.8386363	1.170196	0.911897	0.0122426		25	1.587089	.9573418	2.631089	0.073304		39	.7542645	.5822622	.9770768	0.0327142		82	1.052114	.8334801	1.328098	0.669065	0.0210
CPE	Lung squamous cell carcinoma	66	1.036416	.8086427	1.328347	0.777567	0.0798012		66	.9826588	.7689429	1.255774	0.888815	0.0195453		16	1.236896	.6905046	2.215642	0.474718		17	.7753005	.5315008	1.130931	0.186429		33	1.083551	.7416513	1.583066	0.678258	0.3094
CPE	Lung small cell carcinoma	41	1.033601	.7545357	1.415879	0.836925	0.0423655		41	.9686023	.7099561	1.321477	0.840486	0.0405103		8	1.021616	.4446828	2.347065	0.95981		18	1.163615	.6695557	2.022236	0.591003		15	.7938313	.5222935	1.20654	0.279725	0.5408
CPE	Melanoma	285	1.121553	.987984	1.27318	0.0762104	3.14392		285	1.124611	.990625	1.276719	0.0696109	3.29217		58	1.221633	.9123145	1.635825	0.178982		92	.9438953	.7727783	1.152903	0.571546		135	1.246251	1.025963	1.513837	0.0265384	0.1167
CPE	Multiple myeloma	90	.9831262	.8001872	1.207889	0.871307	0.0262435		90	.9831262	.8001872	1.207889	0.871307	0.0262435		13	.8490836	.5135142	1.40394	0.523722		38	1.035161	.746199	1.436022	0.83607		39	.9820844	.7191094	1.341228	0.909485	0.8106
CPE	Non-Hodgkin lymphoma	199	1.008334	.8749564	1.162045	0.908718	0.0131458		199	1.008334	.8749564	1.162045	0.908718	0.0131458		45	.9003402	.6821555	1.18831	0.458424		61	1.015293	.7840781	1.314689	0.908361		93	1.066531	.8604984	1.321895	0.556448	0.6365
CPE	Diffuse lymphoma	101	.9980221	.8190864	1.216048	0.984331	0.000385714		101	.9980221	.8190864	1.216048	0.984331	0.000385714		21	.7918014	.5455083	1.149294	0.219447		31	.9350002	.6663313	1.311998	0.697388		49	1.190455	.8690873	1.630657	0.277501	0.2465
CPE	Esophageal Cancer	94	.9759027	.7993383	1.191468	0.810683	0.0573821		94	.9714893	.7944115	1.188039	0.778152	0.0793711		23	1.126499	.7163963	1.771366	0.606009		29	1.233649	.8149631	1.867433	0.320875		42	.8119275	.6265885	1.052088	0.11505	0.1754
CPE	Esophageal adenocarcinoma	73	.919269	.7408596	1.140642	0.444491	0.584663		73	.9263593	.7452353	1.151504	0.490756	0.474869		17	1.175103	.690634	1.99942	0.551833		24	1.079764	.7067976	1.649538	0.722626		32	.7740773	.5836173	1.026693	0.0755432	0.2503
CPE	Oral Cancer	98	1.186832	.9532127	1.477708	0.12564	2.34557		98	1.152258	.9251596	1.435102	0.205725	1.60126		17	.8298985	.5405739	1.274075	0.393942		28	1.269542	.8284998	1.945369	0.273088		53	1.256273	.9235263	1.708909	0.146162	0.2551
CPE	Ovarian Cancer	87	1.096556	.8687006	1.384177	0.437992	0.601538		87	1.08588	.8582114	1.373945	0.492525	0.471005		31	1.002858	.6987601	1.439297	0.987649		29	.9261818	.6471387	1.325547	0.675045		27	1.688732	1.008036	2.829081	0.0465505	0.1534
CPE	Pancreatic Cancer	102	.9429148	.7810144	1.138376	0.540835	0.373995		102	.9497372	.7852492	1.148681	0.5951	0.282449		18	1.058822	.6587316	1.701914	0.813398		26	.7455747	.5375484	1.034105	0.0785713		58	1.042987	.7964039	1.365916	0.75974	0.2549
CPE	Prostate cancer	1134	1.01014	.9533126	1.070355	0.73272	0.116629		1134	1.010951	.9541162	1.071171	0.712185	0.136105		237	1.06226	.9326818	1.209842	0.362831		365	1.06284	.9571048	1.180255	0.254319		532	.956548	.8813577	1.038153	0.287532	0.2040
CPE	Rectal Cancer	170	.9226886	.7998149	1.064439	0.269802	1.21775		170	.9208063	.7976679	1.062954	0.259982	1.26885		31	1.002891	.7074062	1.421801	0.987065		62	.8691426	.6918811	1.091819	0.228154		77	.9389386	.7550835	1.16756	0.570944	0.7761
CPE	Stomach Cancer	69	1.042224	.8175653	1.328616	0.738476	0.11147		69	1.048045	.8212781	1.337425	0.706009	0.142296		11	1.444037	.7156296	2.913857	0.304968		22	1.386637	.8407534	2.286953	0.200374		36	.8559721	.6398229	1.145142	0.294968	0.1512
CPE	Thyroid Cancer	43	1.026363	.7530994	1.398781	0.869146	0.0271404		43	1.061903	.7732379	1.458332	0.710574	0.137705		10	1.718327	.8322561	3.547764	0.143315		16	.8340283	.5368418	1.295732	0.419438		17	1.096601	.6605115	1.820609	0.721453	0.2407
CPE	Uterine Cancer	135	.8038451	.6929907	.9324325	0.00392673	8.31739		135	.868686	.7405339	1.019015	0.0838711	2.98824		36	1.081869	.7477684	1.565245	0.676263		38	.8816087	.6479121	1.199598	0.422631		61	.7686309	.6204817	.9521528	0.0160063	0.2807
CPM	Bladder Cancer	103	1.135132	.9205107	1.399794	0.235873	1.40509		103	1.100258	.8783126	1.378287	0.40587	0.690867		24	.9884042	.6187103	1.578999	0.961079		29	1.121179	.7325548	1.71597	0.59837		50	1.145655	.8269554	1.587179	0.413608	0.8747
CPM	Brain Cancer	71	1.143016	.8908763	1.466518	0.29315	1.1051		71	1.143016	.8908763	1.466518	0.29315	1.1051		19	1.122328	.6971451	1.806827	0.634771		27	1.238808	.8299897	1.848993	0.294627		25	1.063977	.6958846	1.626775	0.774673	0.8737
CPM	Breast Cancer	771	1.031503	.9563254	1.112591	0.421773	0.645369		771	.9928583	.9139516	1.078577	0.865295	0.0287768		192	.8995539	.759513	1.065416	0.220179		279	1.009258	.8799283	1.157596	0.895212		300	1.040008	.9107155	1.187656	0.562477	0.4004
CPM	Colon Cancer	363	1.012611	.9053903	1.13253	0.826288	0.048165		363	.9941153	.8796178	1.123517	0.924684	0.00893702		72	.7628331	.5784663	1.005961	0.0551286		113	1.107806	.8920814	1.375698	0.354178		178	1.027524	.8626393	1.223925	0.760933	0.0994
CPM	Colorectal Cancer	534	1.076049	.9816931	1.179474	0.117497	2.45037		534	1.067847	.9656566	1.180852	0.200881	1.63596		102	.8738851	.6926861	1.102484	0.255523		176	1.168753	.98255	1.390244	0.0782139		256	1.084357	.9377132	1.253933	0.274634	0.1394
CPM	Head and neck Cancer	121	1.026317	.8489196	1.240786	0.788471	0.0719831		121	.9841641	.7995239	1.211445	0.88031	0.0226731		25	1.291491	.8291974	2.011521	0.257852		33	1.024924	.6849563	1.533629	0.904702		63	.8645615	.648519	1.152575	0.321183	0.3225
CPM	Kidney Cancer	125	1.11788	.9254749	1.350286	0.247554	1.33706		125	1.034163	.8432325	1.268325	0.747014	0.104057		19	1.398723	.8341904	2.3453	0.203203		44	1.175647	.8357644	1.65375	0.352648		62	.8683223	.6501131	1.159773	0.338986	0.1968
CPM	Leukemia	128	.9194134	.7598168	1.112533	0.387743	0.746008		128	.9084441	.750017	1.100336	0.326071	0.96444		26	.6906415	.4508958	1.057862	0.0888683		42	.9636385	.6910615	1.343729	0.827165		60	.9851774	.7448059	1.303124	0.916657	0.3622
CPM	Lip,oral cavity Cancer	47	.8887312	.6513129	1.212694	0.456955	0.553343		47	.8466005	.6055289	1.183647	0.330097	0.948516		10	1.152742	.5542056	2.397694	0.703643		14	.8827565	.4746415	1.641784	0.693645		23	.7417986	.4607178	1.194365	0.219045	0.6092
CPM	Liver Cancer	51	1.670527	1.275926	2.187164	0.000189728	13.9302		51	1.602986	1.191682	2.156251	0.00181357	9.72926		10	2.26019	1.267618	4.029966	0.00571571		14	1.185253	.6493119	2.163558	0.579907		27	1.641927	1.080282	2.495575	0.0202605	0.3168
CPM	Lung Cancer	382	.9918741	.8888835	1.106798	0.884026	0.0212773		382	.9370408	.8386179	1.047015	0.250753	1.3191		77	1.031819	.8068606	1.319497	0.802869		112	1.04647	.8534079	1.283207	0.662452		193	.8477358	.7251422	.9910553	0.0381998	0.1925
CPM	Lung adenocarcinoma	146	.8821008	.737995	1.054346	0.16806	1.90016		146	.8334089	.6971327	.9963246	0.0454588	4.00154		24	.9296719	.5933714	1.456575	0.750245		39	.9917208	.7017358	1.401539	0.962426		83	.7499045	.5914182	.9508615	0.0175054	0.3759
CPM	Lung squamous cell carcinoma	64	1.214282	.9333511	1.579771	0.148122	2.09148		64	1.193351	.909976	1.564972	0.201269	1.63314		16	1.048408	.6047717	1.817479	0.866264		17	1.687317	1.017087	2.799208	0.0428095		31	1.050375	.705357	1.564154	0.808853	0.3009
CPM	Lung small cell carcinoma	41	1.014939	.727089	1.416747	0.930562	0.00759289		41	.9500844	.6754034	1.336476	0.768681	0.0864949		8	.8881813	.3992021	1.976107	0.771342		18	1.085702	.657461	1.792881	0.747985		15	.7804986	.4508942	1.351045	0.376036	0.6805
CPM	Melanoma	288	.9455768	.8333262	1.072948	0.385434	0.753297		288	.9425904	.8298877	1.070599	0.362826	0.828089		59	1.311686	1.005405	1.711272	0.0455337		91	.8016812	.6361909	1.01022	0.060962		138	.8987187	.7467307	1.081642	0.258601	0.0177
CPM	Multiple myeloma	95	.9787166	.7846079	1.220847	0.848728	0.0363824		95	.9787166	.7846079	1.220847	0.848728	0.0363824		15	1.055531	.6062466	1.837775	0.848509		36	1.09359	.7674744	1.558279	0.620476		44	.8698056	.6274457	1.205781	0.402572	0.6220
CPM	Non-Hodgkin lymphoma	201	1.026767	.8831291	1.193767	0.731186	0.118025		201	1.026767	.8831291	1.193767	0.731186	0.118025		44	1.190074	.8694093	1.629011	0.277328		64	1.121189	.8596967	1.462219	0.398537		93	.8945442	.7154011	1.118546	0.328372	0.2551
CPM	Diffuse lymphoma	103	.8980055	.7248642	1.112503	0.324918	0.969049		103	.8980055	.7248642	1.112503	0.324918	0.969049		21	.955557	.5988146	1.524828	0.848795		32	1.043425	.7155825	1.521469	0.82517		50	.7855083	.5756358	1.071899	0.127961	0.4996
CPM	Esophageal Cancer	97	1.228169	.9929697	1.519078	0.0581035	3.59071		97	1.098204	.8714905	1.383897	0.427174	0.630494		24	1.001851	.6273703	1.599861	0.993822		30	1.495059	1.003113	2.228264	0.0482421		43	.9226537	.6485569	1.312591	0.654445	0.1846
CPM	Esophageal adenocarcinoma	75	1.30528	1.026939	1.659063	0.0294659	4.74018		75	1.183708	.912584	1.535382	0.203824	1.61476		18	1.241145	.7372151	2.089541	0.416306		24	1.578684	1.023153	2.435844	0.0390742		33	.9227201	.6152948	1.383747	0.697265	0.2052
CPM	Oral Cancer	100	.9863429	.7998402	1.216333	0.89768	0.0165361		100	.9470964	.7530682	1.191116	0.642139	0.215956		19	1.399716	.8430765	2.323877	0.193588		29	.9074697	.588815	1.398574	0.659968		52	.8405724	.6132434	1.152172	0.280362	0.2385
CPM	Ovarian Cancer	87	1.0712	.8542389	1.343265	0.551423	0.354774		87	1.097324	.8572012	1.404711	0.461065	0.543307		32	1.13127	.7619013	1.679709	0.540817		28	1.112379	.7155522	1.729277	0.636132		27	.9983853	.6438341	1.548183	0.99424	0.9080
CPM	Pancreatic Cancer	102	1.163145	.9421595	1.435964	0.159796	1.97615		102	1.107606	.882418	1.390261	0.378157	0.776685		19	1.122132	.6532086	1.927687	0.676389		25	.9068916	.5726724	1.436166	0.676912		58	1.210559	.8988125	1.630431	0.208479	0.5859
CPM	Prostate cancer	1124	.9027133	.8464807	.9626815	0.00181501	9.72781		1124	.8968986	.8374584	.9605577	0.00186977	9.67319		235	.8310032	.7153574	.9653446	0.0154661		362	.9220601	.8159221	1.042005	0.193427		527	.9109382	.8248358	1.006029	0.0655752	0.5255
CPM	Rectal Cancer	171	1.221735	1.041304	1.433428	0.014034	6.03386		171	1.243172	1.042901	1.4819	0.0151545	5.89841		30	1.212122	.7985134	1.83997	0.366332		63	1.281623	.9596797	1.711568	0.0927389		78	1.226589	.9453453	1.591505	0.124295	0.9671
CPM	Stomach Cancer	67	1.307213	1.015683	1.682422	0.0374494	4.32986		67	1.296862	.9913484	1.696529	0.057885	3.59697		11	1.025455	.5152012	2.041063	0.942941		22	1.640556	1.042286	2.582233	0.0324428		34	1.19454	.819464	1.741292	0.355236	0.4360
CPM	Thyroid Cancer	43	1.124309	.8197066	1.542101	0.467361	0.528208		43	1.015448	.7237785	1.424654	0.929293	0.00787383		10	.9038507	.4473206	1.82631	0.778184		16	.8988282	.5146752	1.569712	0.707697		17	1.207108	.709171	2.054667	0.48793	0.7065
CPM	Uterine Cancer	139	1.508838	1.276431	1.78356	1.43724e-06	23.2302		139	1.294567	1.074033	1.560385	0.00673837	7.34142		36	1.280768	.8855369	1.852399	0.188738		41	1.190901	.8448361	1.678721	0.318577		62	1.397196	1.058444	1.844365	0.0182308	0.7731
CPPED1	Bladder Cancer	103	1.089382	.8933842	1.328379	0.397581	0.715631		103	1.075113	.8796959	1.313941	0.479181	0.500727		24	1.038021	.6885135	1.564947	0.858604		29	.8250184	.5553228	1.225693	0.340913		50	1.268993	.9551429	1.685971	0.100307	0.2175
CPPED1	Brain Cancer	72	.9534414	.7515712	1.209534	0.694486	0.154272		72	.9534414	.7515712	1.209534	0.694486	0.154272		19	.9238667	.5825225	1.46523	0.736476		28	1.206251	.8270278	1.759363	0.33018		25	.7560512	.5037575	1.1347	0.177034	0.2514
CPPED1	Breast Cancer	775	.9640356	.897277	1.035761	0.317147	1.00068		775	.9680662	.9004768	1.040729	0.379463	0.772441		192	.899062	.7770537	1.040227	0.152733		280	1.031579	.915421	1.162477	0.609986		303	.9523177	.8476702	1.069884	0.410732	0.3413
CPPED1	Colon Cancer	364	.9431986	.8476722	1.04949	0.283114	1.15208		364	.9404291	.8446465	1.047073	0.262432	1.25588		72	.7339742	.5717859	.9421674	0.0152013		113	.8992355	.7408539	1.091476	0.282614		179	1.062479	.9140656	1.234989	0.429833	0.0385
CPPED1	Colorectal Cancer	536	.9589247	.8783321	1.046912	0.349057	0.876881		536	.9545146	.8737622	1.04273	0.301978	1.06544		103	.8215604	.6684509	1.00974	0.0617828		176	.9343502	.800672	1.090347	0.3887		257	1.027108	.905	1.165691	0.678734	0.1833
CPPED1	Head and neck Cancer	122	.980101	.8164194	1.176599	0.829306	0.0464799		122	.9541007	.7912094	1.150527	0.622774	0.241988		25	1.128486	.7613114	1.672745	0.54722		33	1.032397	.7204891	1.479334	0.862082		64	.8539792	.6576182	1.108973	0.236384	0.4551
CPPED1	Kidney Cancer	125	.9910789	.8260248	1.189114	0.923193	0.00929536		125	.9616493	.7996592	1.156454	0.677774	0.172642		19	1.302837	.8389519	2.023219	0.238792		44	1.015149	.7454674	1.38239	0.923969		62	.8387182	.6425535	1.09477	0.19571	0.2284
CPPED1	Leukemia	130	.9361405	.7825136	1.119928	0.470583	0.520606		130	.9329124	.7793171	1.11678	0.449288	0.572448		26	.8346683	.5533699	1.258961	0.388798		43	.9001676	.6588082	1.229951	0.509007		61	1.002204	.7731063	1.299191	0.986736	0.7318
CPPED1	Lip,oral cavity Cancer	48	.8694181	.6456894	1.170668	0.356599	0.849834		48	.8514037	.6285607	1.153251	0.298791	1.07958		10	1.399773	.7508454	2.609544	0.289936		14	.8902812	.5060751	1.566172	0.686756		24	.6758049	.4362369	1.046936	0.0793309	0.1716
CPPED1	Liver Cancer	52	.9349215	.7021542	1.244852	0.645043	0.212208		52	.915008	.6847181	1.222751	0.548199	0.360553		10	.8044277	.4155986	1.557041	0.518368		15	.7685133	.4459054	1.324524	0.343121		27	1.060708	.7108787	1.582691	0.772852	0.5874
CPPED1	Lung Cancer	384	1.116687	1.00827	1.236763	0.0341742	4.48597		384	1.079757	.9716373	1.199908	0.15402	2.03198		78	1.238144	.9885562	1.550747	0.0629198		112	.9585819	.7873592	1.16704	0.673508		194	1.090542	.9388196	1.266785	0.256798	0.2414
CPPED1	Lung adenocarcinoma	146	1.067039	.9033313	1.260416	0.445115	0.583061		146	1.051216	.8858426	1.247463	0.56736	0.32712		24	1.096895	.7236071	1.662751	0.663024		39	1.015707	.7276309	1.417836	0.927031		83	1.059295	.8430095	1.331071	0.621057	0.9587
CPPED1	Lung squamous cell carcinoma	64	.9298474	.7184841	1.203389	0.580392	0.305601		64	.8660303	.6603857	1.135713	0.298387	1.08139		16	.8930547	.5375246	1.48374	0.66235		17	.505933	.2879044	.8890735	0.01785		31	1.086857	.7378045	1.601046	0.673445	0.0896
CPPED1	Lung small cell carcinoma	41	1.138907	.8346172	1.554138	0.412155	0.672575		41	1.068901	.7735528	1.477015	0.686341	0.163075		8	1.475937	.7105483	3.065787	0.296597		18	.819705	.4936994	1.360983	0.442168		15	1.154192	.6805111	1.957587	0.594728	0.3921
CPPED1	Melanoma	289	.9485332	.8416998	1.068927	0.386122	0.751118		289	.9567044	.8489556	1.078129	0.467831	0.527095		59	1.162583	.8990277	1.503401	0.250771		91	.8702653	.7024643	1.07815	0.203565		139	.9327253	.7840134	1.109645	0.431919	0.2186
CPPED1	Multiple myeloma	95	1.028866	.8367273	1.265126	0.787299	0.0728028		95	1.028866	.8367273	1.265126	0.787299	0.0728028		15	1.078121	.6436081	1.805982	0.775049		36	.9338131	.6636442	1.313967	0.69433		44	1.091935	.8081867	1.475306	0.566738	0.7822
CPPED1	Non-Hodgkin lymphoma	202	.9525102	.8257013	1.098794	0.504468	0.445525		202	.9525102	.8257013	1.098794	0.504468	0.445525		44	.9366961	.6888453	1.273725	0.676648		64	1.001804	.7779256	1.290111	0.988859		94	.9282287	.7530231	1.144199	0.485287	0.8946
CPPED1	Diffuse lymphoma	103	.9326202	.7626794	1.140427	0.496717	0.461945		103	.9326202	.7626794	1.140427	0.496717	0.461945		21	.9547479	.6117412	1.490081	0.838435		32	.7829237	.5414762	1.132034	0.193336		50	1.030301	.775508	1.368805	0.836834	0.5099
CPPED1	Esophageal Cancer	97	1.033402	.8424355	1.267657	0.752623	0.0993404		97	.9974254	.8099478	1.228298	0.980639	0.000588896		24	.9731775	.6410212	1.477446	0.898436		30	.9802539	.6719446	1.430025	0.917559		43	1.017506	.7438596	1.391821	0.913532	0.9820
CPPED1	Esophageal adenocarcinoma	75	1.02672	.8138556	1.29526	0.823968	0.0494813		75	1.00416	.7944444	1.269235	0.972294	0.00120623		18	1.015716	.6354697	1.62349	0.94804		24	1.108513	.7352879	1.671183	0.622819		33	.9176714	.6406095	1.314562	0.639419	0.7923
CPPED1	Oral Cancer	101	.9453262	.772813	1.156349	0.584438	0.299115		101	.9216986	.7501831	1.132428	0.437661	0.602406		19	1.307342	.840866	2.032598	0.233964		29	1.030413	.7028511	1.510635	0.878013		53	.7570294	.5667476	1.011197	0.0594871	0.1052
CPPED1	Ovarian Cancer	88	.9466523	.7640846	1.172842	0.616006	0.251521		88	.9310773	.7478762	1.159156	0.522945	0.408081		32	.7736718	.5347258	1.119393	0.173345		28	1.153688	.7960993	1.671897	0.450083		28	.9412981	.6456788	1.372265	0.75311	0.3266
CPPED1	Pancreatic Cancer	103	1.036538	.8502052	1.263708	0.722636	0.125981		103	1.019646	.834837	1.245367	0.848769	0.0363622		19	.9290254	.5785555	1.491799	0.76062		25	.9305035	.6172167	1.402808	0.730918		59	1.095461	.8437549	1.422256	0.493662	0.7306
CPPED1	Prostate cancer	1133	1.042841	.9817871	1.107692	0.172941	1.85726		1133	1.043878	.9826644	1.108905	0.163686	1.93984		237	1.184503	1.041154	1.347589	0.0100898		365	1.013196	.9103049	1.127716	0.810376		531	1.005561	.9202675	1.09876	0.902404	0.0969
CPPED1	Rectal Cancer	172	.993028	.8511751	1.158521	0.929112	0.00791426		172	.9875027	.8453144	1.153608	0.874029	0.0251357		31	1.045006	.7261211	1.503933	0.812656		63	1.002144	.7766259	1.293149	0.986862		78	.9475575	.7498881	1.197332	0.651801	0.8939
CPPED1	Stomach Cancer	67	1.099405	.8615661	1.402901	0.446086	0.580578		67	1.089301	.8534734	1.390291	0.491991	0.47217		11	1.165061	.6399086	2.121188	0.617277		22	.8984742	.5800785	1.391632	0.631533		34	1.194515	.8552586	1.668344	0.297078	0.5812
CPPED1	Thyroid Cancer	43	1.025638	.7580417	1.387699	0.869642	0.0269333		43	1.004616	.7404794	1.362972	0.976397	0.000875375		10	.9640692	.5078709	1.830051	0.910904		16	.7252352	.4298236	1.223679	0.228724		17	1.356816	.8590806	2.142932	0.190676	0.2060
CPPED1	Uterine Cancer	140	.9494933	.8006855	1.125957	0.551237	0.355107		140	.900497	.7574949	1.070495	0.234879	1.41107		36	.822205	.5777253	1.170143	0.276911		42	.7533277	.5479114	1.035756	0.0812122		62	1.058052	.8205995	1.364214	0.663436	0.2222
CPVL	Bladder Cancer	100	1.173684	.957103	1.439274	0.123876	2.36762		100	1.150626	.9389551	1.410013	0.176153	1.82979		21	1.589678	1.012213	2.496584	0.0441489		29	1.100839	.756553	1.601799	0.615629		50	1.027561	.7754634	1.361615	0.849848	0.2672
CPVL	Brain Cancer	72	.9388783	.7487436	1.177295	0.584884	0.298405		72	.9388783	.7487436	1.177295	0.584884	0.298405		19	.9320163	.6050456	1.435684	0.749431		28	1.050802	.7200952	1.533388	0.797185		25	.8409931	.5818815	1.215487	0.35678	0.7101
CPVL	Breast Cancer	771	.9884422	.9204958	1.061404	0.749021	0.102355		771	.9953815	.9266922	1.069162	0.899028	0.0161008		191	.9385874	.8155143	1.080234	0.376816		279	.9605492	.8537247	1.08074	0.503409		301	1.069356	.9515952	1.201689	0.259965	0.2908
CPVL	Colon Cancer	367	1.089586	.9807991	1.210439	0.109886	2.55586		367	1.095421	.9858118	1.217218	0.0902063	2.87069		73	.9133061	.7311454	1.140851	0.424308		114	1.095488	.9060904	1.324474	0.34635		180	1.178501	1.012301	1.371987	0.0342092	0.1787
CPVL	Colorectal Cancer	538	1.092342	1.00143	1.191506	0.0463487	3.96888		538	1.095869	1.004473	1.195581	0.0393595	4.24528		104	1.013999	.8340685	1.232745	0.889068		176	1.107291	.9504182	1.290056	0.191029		258	1.119567	.987094	1.26982	0.0787828	0.6929
CPVL	Head and neck Cancer	119	1.169535	.9703538	1.409601	0.100169	2.70285		119	1.129157	.9367007	1.361155	0.202633	1.62329		23	1.209067	.7865582	1.85853	0.386782		33	1.10497	.7787832	1.567777	0.576008		63	1.118251	.864526	1.446441	0.394637	0.9432
CPVL	Kidney Cancer	125	1.043188	.8723489	1.247485	0.643107	0.214702		125	1.018206	.8520469	1.216769	0.842658	0.0394001		19	.938043	.5972941	1.473185	0.781229		43	1.013226	.7489071	1.370835	0.932104		63	1.046731	.8122913	1.348835	0.724069	0.9170
CPVL	Leukemia	130	1.29166	1.077731	1.548054	0.0056014	7.67426		130	1.292416	1.078202	1.54919	0.00553185	7.69681		26	1.142053	.7632201	1.708924	0.518319		43	1.596322	1.168905	2.180028	0.00326609		61	1.175417	.9052256	1.526256	0.225207	0.2681
CPVL	Lip,oral cavity Cancer	47	1.356642	1.002089	1.83664	0.0484422	3.89458		47	1.332113	.9840832	1.803227	0.0634375	3.44515		9	1.223441	.6100891	2.453427	0.569999		14	1.114467	.6508133	1.908437	0.692926		24	1.584783	1.03827	2.418965	0.032841	0.5721
CPVL	Liver Cancer	51	1.662976	1.240538	2.229267	0.000670176	11.5702		51	1.684047	1.253507	2.262462	0.00054049	11.9705		10	1.961	1.015649	3.78627	0.0448325		15	2.673359	1.55855	4.585575	0.000354458		26	1.25547	.8359071	1.885622	0.272954	0.0814
CPVL	Lung Cancer	383	1.022355	.9241227	1.13103	0.667956	0.184003		383	.966058	.8741419	1.067639	0.498451	0.458234		81	.8887903	.7216752	1.094603	0.267267		111	1.110491	.9163457	1.34577	0.285104		191	.9311482	.8092351	1.071428	0.319078	0.2347
CPVL	Lung adenocarcinoma	146	.955227	.8132226	1.122028	0.576964	0.311168		146	.9170492	.7813054	1.076377	0.289386	1.12247		26	.8736363	.6094093	1.252427	0.462262		39	.8950122	.657489	1.218343	0.480878		81	.942731	.7588111	1.171229	0.594316	0.9252
CPVL	Lung squamous cell carcinoma	66	1.182764	.9218557	1.517516	0.186813	1.74258		66	1.081946	.8441432	1.386739	0.533963	0.386844		16	1.264933	.7419201	2.15664	0.387942		17	1.334574	.7787646	2.287068	0.293652		33	.9423882	.676863	1.312076	0.725277	0.4535
CPVL	Lung small cell carcinoma	41	1.088686	.7964079	1.488228	0.594219	0.283804		41	.9978381	.7318303	1.360535	0.989084	0.000187179		8	.5999277	.2918771	1.233099	0.16454		18	1.291668	.7911963	2.108713	0.30611		15	.9139008	.544677	1.533413	0.733126	0.2154
CPVL	Melanoma	285	1.019561	.9062782	1.147004	0.747176	0.10392		285	1.030133	.9154465	1.159187	0.622029	0.243027		57	.8032658	.6322908	1.020473	0.0728136		91	1.058209	.8569353	1.306756	0.599154		137	1.136532	.9553336	1.352098	0.148657	0.0662
CPVL	Multiple myeloma	91	1.245559	1.00394	1.54533	0.0459664	3.98283		91	1.245559	1.00394	1.54533	0.0459664	3.98283		13	2.293349	1.293411	4.06634	0.00450538		38	1.21331	.8712743	1.689619	0.252464		40	1.055543	.7695241	1.447869	0.73745	0.0658
CPVL	Non-Hodgkin lymphoma	199	1.221388	1.055905	1.412805	0.0070964	7.24841		199	1.221388	1.055905	1.412805	0.0070964	7.24841		45	.9353855	.6996364	1.250573	0.652115		61	1.298505	.997412	1.690489	0.0522933		93	1.342321	1.082698	1.664199	0.0072642	0.1233
CPVL	Diffuse lymphoma	101	1.223479	.9976223	1.500468	0.0527329	3.75236		101	1.223479	.9976223	1.500468	0.0527329	3.75236		21	1.123893	.7187956	1.757294	0.608544		31	1.216009	.8431551	1.753743	0.295189		49	1.273136	.9486246	1.708659	0.107698	0.9004
CPVL	Esophageal Cancer	95	1.196784	.9719386	1.473645	0.0906663	2.8625		95	1.154213	.9360767	1.423183	0.17963	1.80068		24	1.516745	.9873308	2.330034	0.0572031		29	.9448893	.6567184	1.359511	0.760068		42	1.148025	.8372428	1.574168	0.391414	0.2570
CPVL	Esophageal adenocarcinoma	75	1.169785	.9262872	1.477294	0.187859	1.73433		75	1.151194	.9112704	1.454286	0.237697	1.3942		18	1.656058	1.010264	2.714665	0.0454507		24	.9711833	.6506672	1.449584	0.88622		33	1.084387	.7648088	1.537503	0.649261	0.2365
CPVL	Oral Cancer	99	1.153532	.94052	1.414789	0.170302	1.88029		99	1.121525	.9142368	1.375811	0.27134	1.20996		17	1.288324	.7795778	2.129074	0.322934		29	1.105511	.761028	1.605926	0.598525		53	1.085866	.8215862	1.435158	0.562645	0.8396
CPVL	Ovarian Cancer	86	1.149106	.9217937	1.432472	0.216514	1.52733		86	1.158914	.9270379	1.44879	0.19538	1.67657		31	1.096143	.7616428	1.577551	0.621176		28	1.173738	.7966941	1.729222	0.417768		27	1.159037	.7772703	1.728313	0.46908	0.9642
CPVL	Pancreatic Cancer	102	.9341538	.7719551	1.130433	0.483924	0.490007		102	.9236727	.7630479	1.11811	0.415309	0.663551		18	.9737197	.6183083	1.533426	0.908495		26	.8213706	.5696674	1.184287	0.291881		58	.9608502	.7432796	1.242107	0.760464	0.7642
CPVL	Prostate cancer	1140	1.019879	.9619214	1.081329	0.509629	0.434829		1140	1.020669	.9624703	1.082387	0.494623	0.466455		241	.9707487	.8557819	1.10116	0.644362		364	1.113976	1.001833	1.238672	0.0461749		535	.9845341	.9044155	1.07175	0.71891	0.1416
CPVL	Rectal Cancer	171	1.098387	.9414423	1.281495	0.232906	1.42303		171	1.095612	.9387483	1.278689	0.246771	1.34149		31	1.328614	.9134804	1.932407	0.13714		62	1.127937	.8723618	1.458389	0.358438		78	.9988321	.7986298	1.249221	0.99183	0.4224
CPVL	Stomach Cancer	69	1.387495	1.081731	1.779687	0.0099227	6.64872		69	1.371903	1.068845	1.760888	0.013038	6.16394		11	1.528348	.8101515	2.883221	0.190245		22	1.264571	.8115383	1.970505	0.299631		36	1.39334	.9878063	1.965362	0.0587504	0.8831
CPVL	Thyroid Cancer	43	.9425447	.7004863	1.268248	0.69599	0.152677		43	.9348538	.6937916	1.259675	0.657954	0.196018		10	.8777803	.4768278	1.615884	0.675446		16	1.02851	.6237537	1.695915	0.912274		17	.8907129	.5586079	1.420262	0.626849	0.8949
CPVL	Uterine Cancer	137	.9852047	.8321209	1.166451	0.862651	0.0299293		137	.9609564	.8105964	1.139207	0.646423	0.21044		36	1.181146	.835207	1.670371	0.346422		40	.9314901	.6813939	1.273381	0.656386		61	.8956231	.6974868	1.150044	0.38753	0.4283
CPXM1	Bladder Cancer	100	1.042084	.8579832	1.265687	0.677687	0.172741		100	1.0128	.8324192	1.232267	0.898867	0.0161524		22	.9718179	.63741	1.481668	0.894314		28	1.047469	.7214247	1.520867	0.807422		50	1.008681	.7650701	1.329862	0.951131	0.9662
CPXM1	Brain Cancer	72	1.113217	.886978	1.397162	0.354819	0.856147		72	1.113217	.886978	1.397162	0.354819	0.856147		19	1.039004	.6643783	1.62487	0.866814		28	1.234024	.8621394	1.766321	0.250454		25	1.044829	.707061	1.543951	0.825786	0.7751
CPXM1	Breast Cancer	768	1.001856	.9330778	1.075705	0.959235	0.00261258		768	.9954315	.9271329	1.068762	0.899526	0.0159417		192	.9898853	.8587441	1.141053	0.888499		276	1.02391	.9097905	1.152343	0.695132		300	.9705824	.8656183	1.088274	0.609123	0.8140
CPXM1	Colon Cancer	364	.944186	.8514489	1.047024	0.276239	1.1855		364	.9391714	.8466901	1.041754	0.235404	1.40791		73	.860464	.6788464	1.090671	0.21408		113	.9193731	.7628168	1.10806	0.377446		178	.9838825	.8493626	1.139707	0.828507	0.6194
CPXM1	Colorectal Cancer	535	.9163272	.8411232	.9982552	0.0455075	3.99973		535	.9058557	.8312609	.9871444	0.0241293	5.08531		103	.9546837	.784659	1.16155	0.643053		176	.8184585	.7033049	.9524665	0.00961283		256	.9495765	.8394017	1.074212	0.410927	0.2786
CPXM1	Head and neck Cancer	121	1.20353	1.011216	1.432418	0.0370218	4.34941		121	1.104886	.9273508	1.316408	0.264407	1.24553		24	1.21007	.8278406	1.768781	0.324878		33	1.148701	.8219146	1.605414	0.416971		64	1.04414	.8182571	1.332378	0.728381	0.7871
CPXM1	Kidney Cancer	126	1.064305	.8945439	1.266283	0.482079	0.494157		126	1.030582	.8652918	1.227445	0.73556	0.114067		19	1.083972	.6954345	1.689584	0.721799		44	1.197404	.8987737	1.595259	0.218388		63	.9082821	.705658	1.169088	0.455092	0.3568
CPXM1	Leukemia	128	.7968037	.6664986	.9525844	0.0126621	6.21572		128	.7923729	.6624364	.9477963	0.0108754	6.48556		26	.6109464	.4063589	.9185366	0.0178657		42	.8562014	.6277941	1.167709	0.326774		60	.8395807	.6476232	1.088435	0.186782	0.3695
CPXM1	Lip,oral cavity Cancer	48	1.325703	1.007579	1.744268	0.0440203	4.05578		48	1.237664	.9390892	1.631167	0.130077	2.29158		10	1.212208	.6616736	2.220805	0.533283		14	1.126977	.6666752	1.905091	0.655397		24	1.316541	.8906458	1.946094	0.16784	0.8946
CPXM1	Liver Cancer	53	.7842843	.5949157	1.033931	0.0848329	2.96979		53	.7614382	.5775031	1.003957	0.053363	3.73252		10	.8305597	.4355368	1.58386	0.57296		14	.7741903	.4546981	1.318173	0.345894		29	.7380005	.5068678	1.07453	0.112977	0.9515
CPXM1	Lung Cancer	379	1.22496	1.11143	1.350087	4.33391e-05	16.7192		379	1.090698	.9886217	1.203314	0.0833257	2.99881		80	1.113038	.9020276	1.37341	0.318012		109	1.047832	.8715927	1.259708	0.618995		190	1.107274	.9633217	1.272737	0.15155	0.8769
CPXM1	Lung adenocarcinoma	145	1.195962	1.021515	1.4002	0.0261089	4.94879		145	1.083251	.9235942	1.270507	0.325628	0.966206		26	.7974778	.5373795	1.183467	0.261181		38	1.214248	.8944769	1.648335	0.213187		81	1.135839	.9172218	1.406564	0.242898	0.2200
CPXM1	Lung squamous cell carcinoma	63	1.135843	.8929924	1.444738	0.299352	1.07708		63	1.007627	.7892422	1.286439	0.951389	0.00371651		15	1.139466	.7073004	1.835687	0.591531		17	.8503478	.5228815	1.382897	0.513515		31	1.04899	.7410963	1.484801	0.787318	0.6807
CPXM1	Lung small cell carcinoma	39	1.160852	.8550257	1.576066	0.339051	0.914018		39	.9980764	.7351889	1.354967	0.99015	0.000152395		8	.9689469	.4824098	1.946184	0.929358		17	1.378222	.8734685	2.174659	0.16802		14	.6642782	.3866129	1.141363	0.138557	0.1287
CPXM1	Melanoma	286	.9465786	.8418999	1.064273	0.358523	0.843059		286	.9483817	.8434118	1.066416	0.375869	0.784169		58	1.049414	.8110646	1.357807	0.71368		90	1.025342	.8331092	1.261932	0.813233		138	.8615474	.7264114	1.021823	0.0869036	0.3084
CPXM1	Multiple myeloma	97	1.021452	.838085	1.244938	0.833472	0.0442051		97	1.021452	.838085	1.244938	0.833472	0.0442051		15	.9841823	.5914496	1.637696	0.951067		38	.8661512	.6263771	1.19771	0.384865		44	1.184743	.8890355	1.578806	0.247217	0.3608
CPXM1	Non-Hodgkin lymphoma	202	1.05328	.9186209	1.207679	0.45702	0.553184		202	1.05328	.9186209	1.207679	0.45702	0.553184		46	1.032975	.774139	1.378354	0.825523		61	1.135953	.8884767	1.452362	0.309261		95	1.00867	.8255652	1.232386	0.932689	0.7559
CPXM1	Diffuse lymphoma	103	1.085035	.8967883	1.312798	0.40121	0.704695		103	1.085035	.8967883	1.312798	0.40121	0.704695		22	1.052137	.6936873	1.59581	0.811003		31	.9475996	.6658177	1.348635	0.765006		50	1.183664	.9047427	1.548574	0.218761	0.6099
CPXM1	Esophageal Cancer	96	1.284855	1.058445	1.559696	0.011268	6.42255		96	1.23415	1.016223	1.498811	0.033812	4.50418		24	1.231037	.8325926	1.820159	0.297531		29	1.40418	.9918331	1.987957	0.0556543		43	1.127967	.8413889	1.512155	0.420715	0.6403
CPXM1	Esophageal adenocarcinoma	75	1.329763	1.068453	1.654983	0.0106769	6.51832		75	1.322953	1.063333	1.645961	0.012042	6.30468		18	1.420155	.9137377	2.207243	0.118994		24	1.656225	1.133347	2.420337	0.00914274		33	1.066046	.7604805	1.494388	0.710544	0.2213
CPXM1	Oral Cancer	100	1.245264	1.028736	1.507366	0.0244069	5.06548		100	1.144492	.9443412	1.387063	0.168803	1.89354		18	1.295172	.8362246	2.006004	0.24658		29	1.157953	.8091359	1.657144	0.422609		53	1.087558	.8325971	1.420593	0.538017	0.7980
CPXM1	Ovarian Cancer	87	1.060964	.8617873	1.306174	0.576961	0.311174		87	1.056993	.8546836	1.307189	0.609109	0.261474		31	1.077402	.7556195	1.536217	0.680432		28	1.170303	.8153005	1.679883	0.393808		28	.9265842	.6363659	1.349158	0.690813	0.6744
CPXM1	Pancreatic Cancer	104	.9777722	.8067497	1.18505	0.818752	0.0525099		104	.9652576	.7959636	1.170559	0.719305	0.12916		19	.7163078	.4453534	1.152112	0.168822		26	1.031318	.7055186	1.507566	0.873515		59	1.029852	.7983946	1.328409	0.820834	0.3914
CPXM1	Prostate cancer	1137	.9948564	.9384192	1.054688	0.862599	0.0299521		1137	.9970168	.9404178	1.057022	0.920189	0.0100393		236	.9866461	.8672656	1.12246	0.838109		369	1.033342	.933066	1.144395	0.528855		532	.978265	.8981318	1.065548	0.614295	0.7095
CPXM1	Rectal Cancer	171	.8591155	.7373658	1.000968	0.0514679	3.79298		171	.8401501	.7206865	.9794163	0.0260313	4.95394		30	1.202133	.8477401	1.704678	0.301578		63	.6616036	.5103448	.8576933	0.00181445		78	.8756263	.6982594	1.098047	0.25012	0.0245
CPXM1	Stomach Cancer	68	1.064165	.8414851	1.345773	0.603636	0.269547		68	1.062633	.8397262	1.34471	0.613035	0.255778		11	1.885562	1.083602	3.28104	0.0248289		22	.9380994	.6170126	1.426276	0.764996		35	.9502477	.681968	1.324066	0.763028	0.0868
CPXM1	Thyroid Cancer	42	.9419774	.6940018	1.278558	0.701366	0.147055		42	.9370651	.6905421	1.271597	0.676433	0.174169		10	.7236696	.3835283	1.365474	0.318096		15	.8848767	.5294992	1.478769	0.640632		17	1.14284	.7106685	1.837824	0.58174	0.5079
CPXM1	Uterine Cancer	139	1.062824	.9008761	1.253885	0.470067	0.521817		139	1.047525	.8883492	1.235223	0.58086	0.304846		35	.9726333	.6961024	1.359018	0.870847		42	.9672647	.7125704	1.312994	0.830964		62	1.164692	.9148772	1.48272	0.215825	0.5539
CR2	Bladder Cancer	101	1.000854	.8195811	1.22222	0.993321	7.008e-05		101	1.015968	.8308029	1.242402	0.877359	0.0238141		24	1.005542	.6625784	1.52603	0.979284		28	1.388293	.9734018	1.980021	0.0701191		49	.842	.636025	1.114679	0.229566	0.0956
CR2	Brain Cancer	73	.9694593	.7642747	1.22973	0.798236	0.0653469		73	.9694593	.7642747	1.22973	0.798236	0.0653469		19	.7112004	.4491262	1.1262	0.146172		29	1.235849	.8520905	1.792441	0.264323		25	.9317722	.6192339	1.402054	0.734633	0.1810
CR2	Breast Cancer	769	1.004535	.9332667	1.081246	0.904073	0.0145246		769	1.011211	.9389034	1.089087	0.768363	0.0867399		191	1.014947	.8760032	1.175928	0.843425		278	.9816927	.8670934	1.111438	0.770485		300	1.037312	.9211951	1.168065	0.545318	0.8195
CR2	Colon Cancer	360	.9709828	.8727509	1.080271	0.588431	0.292801		360	.9749847	.8753391	1.085974	0.645117	0.212112		72	1.039471	.8174655	1.321768	0.752154		112	.9867846	.8132853	1.197297	0.892737		176	.9462815	.8110436	1.10407	0.482847	0.8063
CR2	Colorectal Cancer	533	.9756291	.8937985	1.064952	0.580938	0.304721		533	.987686	.9040774	1.079027	0.783654	0.0753833		103	.9545714	.7811723	1.16646	0.649425		175	1.011082	.8664671	1.179834	0.888702		255	.9885667	.8698236	1.12352	0.860196	0.9054
CR2	Head and neck Cancer	123	.7321513	.6201193	.8644232	0.000233801	13.5378		123	.7896767	.6588431	.9464914	0.0106186	6.52806		25	.8707093	.5805592	1.30587	0.503189		33	.7057465	.507132	.9821469	0.0387531		65	.8117185	.630644	1.044784	0.10528	0.7002
CR2	Kidney Cancer	127	1.107459	.9261798	1.324219	0.263086	1.25245		127	1.110238	.9276811	1.328719	0.253892	1.30176		19	.8493733	.540693	1.334278	0.478656		45	1.055757	.7811136	1.426967	0.724119		63	1.250988	.9701286	1.613158	0.0843131	0.3159
CR2	Leukemia	127	1.314681	1.103599	1.566138	0.00218483	9.38739		127	1.320337	1.108114	1.573204	0.00188204	9.66117		26	1.24203	.8472579	1.820743	0.266723		43	1.733051	1.316716	2.281028	8.75363e-05		58	1.089025	.834853	1.420579	0.529414	0.0535
CR2	Lip,oral cavity Cancer	49	.6517917	.5220927	.8137106	0.00015621	14.2958		49	.6729399	.5133971	.882062	0.00411913	8.23054		10	.8717156	.4684993	1.621962	0.664751		14	.5827795	.3665978	.926443	0.0224297		25	.6781463	.4706511	.9771198	0.0371448	0.5951
CR2	Liver Cancer	54	1.503679	1.158286	1.952067	0.00218746	9.38518		54	1.525108	1.169919	1.988134	0.00180794	9.73498		10	2.118406	1.2028	3.730997	0.00933952		16	1.926108	1.29926	2.855388	0.00110146		28	1.089873	.7439261	1.596697	0.6587	0.0606
CR2	Lung Cancer	381	.8944862	.8081002	.9901069	0.0314107	4.63037		381	.969923	.8767771	1.072964	0.553294	0.351449		80	.8666184	.6965862	1.078154	0.198907		110	.9516927	.7890335	1.147884	0.604632		191	1.030976	.8934097	1.189725	0.676322	0.4151
CR2	Lung adenocarcinoma	146	.7723919	.6609218	.9026623	0.00116311	10.548		146	.8140279	.6920695	.9574782	0.012967	6.17361		26	.7318382	.5087195	1.052814	0.092456		40	.6930605	.5126912	.9368854	0.0171325		80	.9189114	.7363633	1.146714	0.454218	0.2763
CR2	Lung squamous cell carcinoma	63	1.052765	.8213039	1.349458	0.684803	0.164769		63	1.158842	.9085578	1.478072	0.23503	1.41016		15	.8277448	.5021616	1.364424	0.45846		15	1.112033	.6721082	1.839909	0.679355		33	1.413617	1.018043	1.962896	0.0387594	0.2070
CR2	Lung small cell carcinoma	40	1.056287	.7701441	1.448745	0.734074	0.115404		40	1.195288	.8736367	1.635363	0.264707	1.24397		8	1.758757	.8692591	3.558461	0.11635		18	.9350513	.5987796	1.460171	0.767762		14	1.298916	.7576624	2.226827	0.341646	0.3012
CR2	Melanoma	287	1.04621	.9277565	1.179787	0.461215	0.542945		287	1.051099	.9320162	1.185398	0.416593	0.659908		58	1.160251	.888983	1.514295	0.273996		92	.9130906	.7381148	1.129546	0.402222		137	1.105239	.9290986	1.314772	0.258606	0.2820
CR2	Multiple myeloma	97	.7832223	.6474821	.9474195	0.0118631	6.33122		97	.7832223	.6474821	.9474195	0.0118631	6.33122		14	.6868318	.4303867	1.096079	0.115193		39	.8694135	.636268	1.18799	0.379666		44	.7432161	.5621185	.9826578	0.0372749	0.6497
CR2	Non-Hodgkin lymphoma	199	1.653733	1.453638	1.881372	2.09116e-14	58.4444		199	1.653733	1.453638	1.881372	2.09116e-14	58.4444		46	2.140736	1.723093	2.659607	6.24852e-12		61	1.869433	1.527288	2.288225	1.31003e-09		92	1.226114	.9932235	1.513612	0.0578678	0.0007
CR2	Diffuse lymphoma	99	1.525169	1.259759	1.846498	1.50966e-05	18.7253		99	1.525169	1.259759	1.846498	1.50966e-05	18.7253		22	1.73506	1.186528	2.537178	0.00448192		29	1.94472	1.440885	2.62473	1.37771e-05		48	1.173696	.8757999	1.572919	0.283646	0.0497
CR2	Esophageal Cancer	98	1.022294	.8345905	1.252213	0.831305	0.0453808		98	1.015601	.8273675	1.246658	0.882332	0.0219079		24	1.024959	.6762558	1.553466	0.907499		31	1.209135	.8435064	1.733249	0.301304		43	.881951	.6502648	1.196186	0.419157	0.4222
CR2	Esophageal adenocarcinoma	76	1.067715	.8476154	1.344967	0.578016	0.309454		76	1.033511	.8187548	1.304598	0.781509	0.0769244		18	.8457124	.527306	1.356384	0.486888		25	1.245291	.8360107	1.854939	0.280596		33	.9941994	.6967882	1.418555	0.974411	0.4542
CR2	Oral Cancer	101	.732762	.6112565	.8784205	0.00077574	11.2984		101	.7940998	.6502864	.9697182	0.0237213	5.1149		19	1.021651	.6420468	1.625691	0.927987		29	.7094584	.4976159	1.011485	0.0578469		53	.7811121	.5913454	1.031776	0.0819166	0.4651
CR2	Ovarian Cancer	84	1.026608	.8220748	1.28203	0.816809	0.0536622		84	1.028621	.8201042	1.290153	0.807125	0.059603		29	.8273435	.569288	1.202374	0.320364		28	1.323111	.9043468	1.935786	0.149272		27	.9674567	.6419923	1.457919	0.874361	0.2161
CR2	Pancreatic Cancer	105	.9735183	.799416	1.185538	0.789491	0.0712737		105	.9705294	.7960962	1.183183	0.767286	0.0875724		20	1.4131	.9051454	2.20611	0.128144		26	1.016494	.6861948	1.505783	0.934966		59	.8372545	.6427044	1.090696	0.188002	0.1365
CR2	Prostate cancer	1129	1.052909	.9917669	1.11782	0.0911982	2.85309		1129	1.055092	.9933674	1.120651	0.0812287	3.04014		232	.9277123	.8129931	1.058619	0.265226		368	1.138204	1.024979	1.263937	0.0154581		529	1.059437	.9698334	1.15732	0.200338	0.0587
CR2	Rectal Cancer	173	.9858782	.8454365	1.14965	0.856064	0.0329014		173	1.01306	.8677684	1.182678	0.869512	0.0269875		31	.7900313	.5617701	1.111041	0.175509		63	1.056318	.8180483	1.363987	0.674421		79	1.088859	.8658326	1.369334	0.466616	0.2829
CR2	Stomach Cancer	69	.9233563	.7256749	1.174888	0.516512	0.420852		69	.8978117	.7035763	1.14567	0.386137	0.751073		11	.8397971	.4865838	1.44941	0.530643		22	.8359082	.5452614	1.281482	0.410951		36	.9686547	.6870813	1.36562	0.855788	0.8384
CR2	Thyroid Cancer	43	1.261829	.9285792	1.714676	0.137181	2.2093		43	1.253215	.9201124	1.706907	0.152199	2.05007		10	2.193533	1.343785	3.580623	0.00167887		16	.9494253	.5708222	1.57914	0.841537		17	1.076422	.6494139	1.784199	0.775162	0.0415
CR2	Uterine Cancer	140	1.123483	.9468208	1.333107	0.182231	1.77934		140	1.059272	.8906505	1.259817	0.515104	0.423685		36	.9600667	.6792487	1.356982	0.817441		42	1.022826	.746806	1.400862	0.888153		62	1.151546	.8865064	1.495823	0.290373	0.6875
CRACR2A	Bladder Cancer	96	.9836467	.7980237	1.212446	0.877191	0.0238797		96	.9842692	.7970531	1.21546	0.882896	0.0216969		21	.9451445	.6047455	1.477147	0.804417		28	.8243487	.5392812	1.260105	0.372312		47	1.104168	.8258838	1.476222	0.503618	0.5223
CRACR2A	Brain Cancer	71	1.085579	.8664535	1.360122	0.475334	0.509549		71	1.085579	.8664535	1.360122	0.475334	0.509549		18	.9208044	.5792363	1.463791	0.727191		28	1.027815	.7015205	1.505878	0.888038		25	1.274389	.8992954	1.805934	0.172819	0.5041
CRACR2A	Breast Cancer	743	.9582585	.8901413	1.031588	0.257079	1.28442		743	.9689767	.8998329	1.043434	0.404089	0.696126		184	1.000489	.8633819	1.159369	0.994815		265	.9510274	.8396887	1.077129	0.429291		294	.965366	.8577795	1.086446	0.558769	0.8730
CRACR2A	Colon Cancer	358	1.00919	.9081278	1.121498	0.865075	0.0288719		358	1.01138	.9097219	1.124397	0.834167	0.043832		68	1.071218	.8455279	1.357149	0.568731		113	.9660559	.7960452	1.172376	0.726585		177	1.018532	.8768088	1.183162	0.810174	0.7984
CRACR2A	Colorectal Cancer	521	1.002414	.9182062	1.094344	0.95705	0.00290052		521	1.003983	.919346	1.096413	0.9295	0.0078276		98	1.130949	.9349828	1.367988	0.204973		173	.9401191	.8035151	1.099947	0.440819		250	.9990892	.8791794	1.135353	0.988855	0.3362
CRACR2A	Head and neck Cancer	115	.9657407	.7979675	1.168788	0.720313	0.128193		115	.9574068	.7900243	1.160253	0.65708	0.19709		23	1.013654	.6748481	1.522556	0.947908		32	.92188	.6334201	1.341705	0.670974		60	.9476953	.7254031	1.238107	0.693649	0.9419
CRACR2A	Kidney Cancer	120	1.044492	.8698135	1.25425	0.641069	0.217346		120	1.035776	.8615346	1.245257	0.708374	0.139906		17	1.359949	.8997649	2.055494	0.14462		43	1.014243	.7424987	1.385442	0.929178		60	.9556853	.7286699	1.253427	0.74324	0.3652
CRACR2A	Leukemia	127	.9045629	.7511422	1.08932	0.290167	1.11885		127	.902187	.7488359	1.086942	0.278854	1.17267		26	.969162	.6447837	1.456729	0.880251		42	.9355271	.6820311	1.283242	0.679376		59	.8533551	.6460902	1.12711	0.263964	0.8512
CRACR2A	Lip,oral cavity Cancer	46	1.10454	.8301346	1.469651	0.495017	0.465602		46	1.105518	.8293932	1.473572	0.493871	0.468083		9	1.385215	.7439462	2.579245	0.30424		13	1.052084	.6022352	1.837955	0.858426		24	1.055036	.6997926	1.590614	0.798131	0.7488
CRACR2A	Liver Cancer	49	.961723	.7140853	1.295239	0.797231	0.0660144		49	.9671064	.7168993	1.304639	0.826671	0.047949		10	.2054602	.0795037	.5309673	0.00108774		12	.900599	.4851722	1.671733	0.740087		27	1.383358	.9803162	1.952104	0.0647724	0.0009
CRACR2A	Lung Cancer	374	.947465	.8506637	1.055282	0.326388	0.963175		374	.9418952	.8441042	1.051015	0.284477	1.14558		79	1.152477	.9302321	1.427819	0.194177		107	.7996141	.6437746	.9931779	0.0431913		188	.9316613	.7964525	1.089824	0.376266	0.0606
CRACR2A	Lung adenocarcinoma	143	.9426873	.7919302	1.122144	0.506805	0.440658		143	.9402086	.7871181	1.123074	0.496552	0.462299		26	.9098054	.5990445	1.381777	0.657528		37	.8876128	.6206968	1.26931	0.513589		80	.98278	.7779523	1.241537	0.884187	0.8792
CRACR2A	Lung squamous cell carcinoma	66	.8298098	.6323817	1.088874	0.178379	1.81108		66	.8209057	.6204344	1.086152	0.167137	1.90843		16	1.012279	.6033194	1.698451	0.963135		17	.5320044	.2879315	.9829725	0.0439264		33	.8699038	.5813878	1.301597	0.497842	0.2689
CRACR2A	Lung small cell carcinoma	38	.9675691	.6960723	1.344961	0.84445	0.0384965		38	.9536263	.6815551	1.334306	0.781728	0.0767668		8	1.149294	.5659419	2.333946	0.700251		18	1.005476	.6163567	1.640254	0.982552		12	.6774394	.3434606	1.336177	0.261135	0.5286
CRACR2A	Melanoma	276	.9226565	.8138482	1.046012	0.208634	1.58088		276	.9203517	.8114872	1.043821	0.196276	1.66987		56	1.073936	.8294742	1.390446	0.588325		88	.8602316	.6862175	1.078373	0.191681		132	.8948945	.7425703	1.078465	0.243418	0.4067
CRACR2A	Multiple myeloma	89	1.237964	1.023385	1.497535	0.027951	4.83109		89	1.237964	1.023385	1.497535	0.027951	4.83109		12	1.399407	.8678603	2.256516	0.168028		38	1.169409	.8654049	1.580205	0.308274		39	1.254256	.9423415	1.669413	0.120452	0.8196
CRACR2A	Non-Hodgkin lymphoma	192	1.007041	.8709058	1.164456	0.924564	0.00896545		192	1.007041	.8709058	1.164456	0.924564	0.00896545		43	1.20896	.909386	1.607222	0.191498		60	1.006726	.7757157	1.306532	0.959801		89	.9174398	.7362495	1.143221	0.442722	0.3226
CRACR2A	Diffuse lymphoma	98	.9840262	.8013305	1.208375	0.877869	0.0236149		98	.9840262	.8013305	1.208375	0.877869	0.0236149		20	1.148106	.743309	1.77335	0.53352		29	.8607965	.5764587	1.285384	0.46372		49	.9987577	.7515559	1.327269	0.993164	0.6322
CRACR2A	Esophageal Cancer	93	1.056398	.8612606	1.295748	0.598507	0.277254		93	1.046638	.851032	1.287204	0.665862	0.18648		22	.9797612	.6391388	1.501915	0.92526		29	1.136141	.7946333	1.624418	0.48409		42	1.02062	.744399	1.399337	0.899132	0.8528
CRACR2A	Esophageal adenocarcinoma	73	1.117235	.8943592	1.395651	0.328818	0.953548		73	1.112743	.8895452	1.391944	0.349654	0.874711		16	1.054966	.6613771	1.682781	0.82229		24	1.175078	.7976086	1.731186	0.414451		33	1.095946	.7807318	1.538425	0.596475	0.9353
CRACR2A	Oral Cancer	95	.9598029	.7777765	1.18443	0.702173	0.146221		95	.9535671	.7717267	1.178254	0.65962	0.193985		17	1.032334	.6431128	1.657116	0.895152		28	.8869148	.5909494	1.331109	0.562384		50	.9574293	.7155031	1.281156	0.769721	0.8910
CRACR2A	Ovarian Cancer	83	1.033951	.8348266	1.28057	0.759681	0.0935748		83	1.037719	.8354704	1.288927	0.737819	0.112053		30	.7820935	.5196196	1.17715	0.238734		26	1.3247	.9462204	1.854567	0.101432		27	1.017799	.6941345	1.492383	0.928013	0.1458
CRACR2A	Pancreatic Cancer	100	1.072004	.8838828	1.300163	0.480043	0.498766		100	1.069001	.8800629	1.298501	0.501313	0.452156		18	.8543603	.520558	1.40221	0.533502		25	1.237537	.8672135	1.766	0.240116		57	1.065949	.8222938	1.381801	0.629578	0.4887
CRACR2A	Prostate cancer	1101	1.021186	.9608737	1.085285	0.499691	0.455594		1101	1.01597	.9558395	1.079883	0.610759	0.259071		234	1.05549	.9276153	1.200992	0.412437		350	1.032916	.9284386	1.149151	0.551678		517	.9859902	.9003863	1.079733	0.760769	0.6552
CRACR2A	Rectal Cancer	163	.988074	.843694	1.157162	0.881665	0.0221591		163	.9884524	.8436867	1.158058	0.885696	0.0206647		30	1.259276	.9158298	1.731517	0.155948		60	.8937946	.6826981	1.170164	0.414046		73	.949998	.7437601	1.213424	0.681227	0.2408
CRACR2A	Stomach Cancer	65	1.074386	.8464205	1.36375	0.55542	0.347696		65	1.067941	.8407848	1.356469	0.590087	0.290208		9	.8316161	.3985446	1.735277	0.623204		22	.9612853	.6255254	1.477269	0.85707		34	1.189045	.8750326	1.615744	0.268416	0.5646
CRACR2A	Thyroid Cancer	43	.8466276	.6137466	1.167874	0.310375	1.02908		43	.8385204	.6071798	1.158004	0.284939	1.14338		10	.9972071	.5383181	1.847276	0.992906		16	.7066476	.4009369	1.24546	0.229817		17	.8765983	.530019	1.449806	0.607908	0.7118
CRACR2A	Uterine Cancer	133	.9561204	.801099	1.14114	0.61908	0.247163		133	.9441499	.7891175	1.12964	0.53002	0.394353		33	.8327385	.5629509	1.231819	0.359527		42	.8843849	.6397171	1.222629	0.457156		58	1.056412	.8165787	1.366687	0.676172	0.5286
CRADD	Bladder Cancer	99	.9529462	.7795652	1.164888	0.638078	0.221264		99	.9456049	.7733324	1.156254	0.585707	0.297098		21	1.092633	.7093764	1.682952	0.687708		29	.7630136	.5228865	1.113415	0.16068		49	.9998224	.7520687	1.329193	0.999024	0.4035
CRADD	Brain Cancer	68	.996201	.781766	1.269455	0.975448	0.000947197		68	.996201	.781766	1.269455	0.975448	0.000947197		17	1.143084	.7038852	1.856328	0.588804		27	1.000289	.6799259	1.471599	0.998829		24	.9033797	.6014587	1.356859	0.624426	0.7666
CRADD	Breast Cancer	763	.9562936	.8911462	1.026204	0.214445	1.54116		763	.9600458	.8943739	1.03054	0.259383	1.27205		189	.9553301	.8284244	1.101676	0.52974		279	.9666408	.8592915	1.087401	0.572147		295	.9556543	.8531895	1.070425	0.433118	0.9882
CRADD	Colon Cancer	357	.9173676	.8256236	1.019306	0.108654	2.57369		357	.9123459	.8210227	1.013827	0.0882373	2.90624		70	.9571416	.7533264	1.2161	0.719937		112	.9444197	.7821788	1.140313	0.552092		175	.875291	.7528721	1.017616	0.083132	0.7505
CRADD	Colorectal Cancer	527	.9373887	.8594942	1.022343	0.144083	2.1338		527	.9302968	.8528326	1.014797	0.10335	2.65307		101	1.072678	.8782822	1.3101	0.491627		173	.87716	.7536722	1.020881	0.0904529		253	.9146922	.806909	1.036872	0.163341	0.2731
CRADD	Head and neck Cancer	118	.9702253	.807986	1.165041	0.746115	0.104824		118	.9505714	.7918982	1.141038	0.586428	0.295957		25	.9599032	.6442693	1.430169	0.84057		32	1.048183	.7368705	1.491018	0.793534		61	.8952915	.6955703	1.152359	0.390434	0.7737
CRADD	Kidney Cancer	125	1.076119	.8994899	1.287433	0.422566	0.643168		125	1.062888	.8878839	1.272386	0.5064	0.441499		19	1.688101	1.062369	2.682389	0.0266902		43	1.026335	.7542888	1.396498	0.868608		63	.9491985	.7372948	1.222005	0.68585	0.0976
CRADD	Leukemia	128	.9333468	.7828439	1.112784	0.441989	0.591112		128	.9284334	.7785181	1.107217	0.408558	0.682994		25	.7312531	.4924977	1.085753	0.120661		43	1.003412	.7391169	1.362215	0.982576		60	.9709961	.7507024	1.255935	0.822608	0.4136
CRADD	Lip,oral cavity Cancer	47	.897009	.6714778	1.19829	0.461956	0.541151		47	.881591	.6607718	1.176204	0.391601	0.733964		10	1.07238	.5697226	2.018523	0.828562		14	.9966125	.584431	1.699493	0.990058		23	.7661136	.5070368	1.157569	0.205821	0.6026
CRADD	Liver Cancer	50	.8544296	.6435101	1.134481	0.276751	1.18297		50	.8452844	.6367776	1.122065	0.244812	1.35267		10	.5830531	.3110783	1.092815	0.0923634		13	.6299027	.3638422	1.090521	0.0988383		27	1.122879	.7592584	1.660644	0.561582	0.1071
CRADD	Lung Cancer	377	1.032823	.9318977	1.144679	0.53817	0.378941		377	1.004855	.9068973	1.113395	0.926256	0.00856676		79	1.103972	.8841822	1.378396	0.382524		108	.8762014	.7231325	1.061671	0.177312		190	1.038716	.898565	1.200727	0.607494	0.2412
CRADD	Lung adenocarcinoma	142	1.017867	.861003	1.203309	0.835711	0.0430077		142	.9980441	.8451374	1.178616	0.981591	0.000532411		26	.9869848	.6694798	1.455069	0.947258		37	.8367833	.6054882	1.156432	0.280371		79	1.098203	.8771241	1.375005	0.414047	0.3992
CRADD	Lung squamous cell carcinoma	64	.8685663	.6767524	1.114747	0.268394	1.22494		64	.8439242	.6562638	1.085247	0.186024	1.74883		15	1.078936	.6578242	1.769626	0.763451		17	.5501646	.3327426	.9096556	0.0198571		32	.8938417	.624782	1.278771	0.539085	0.1486
CRADD	Lung small cell carcinoma	41	1.034319	.75944	1.408691	0.830477	0.0458345		41	1.000557	.7354596	1.361208	0.997174	1.25492e-05		8	.8555014	.4147357	1.764696	0.672683		18	1.212246	.7422476	1.979851	0.441878		15	.8929375	.5447292	1.463731	0.65338	0.6154
CRADD	Melanoma	282	1.003019	.8910518	1.129056	0.960188	0.00249175		282	.9997858	.8880462	1.125585	0.997173	1.25516e-05		58	1.257786	.9648906	1.639592	0.0899395		89	.9203391	.7461566	1.135183	0.438051		135	.9597579	.8087048	1.139025	0.63828	0.1574
CRADD	Multiple myeloma	93	1.2452	1.011115	1.533478	0.0390173	4.26011		93	1.2452	1.011115	1.533478	0.0390173	4.26011		13	1.427652	.8204607	2.484201	0.207755		38	1.277215	.9196679	1.77377	0.144233		42	1.1654	.8562395	1.58619	0.330465	0.8048
CRADD	Non-Hodgkin lymphoma	197	1.070251	.9287814	1.23327	0.347942	0.88095		197	1.070251	.9287814	1.23327	0.347942	0.88095		45	1.109247	.826177	1.489305	0.490367		60	1.239375	.9576601	1.603962	0.10286		92	.9546548	.7760574	1.174353	0.66057	0.2909
CRADD	Diffuse lymphoma	101	1.089493	.8936906	1.328195	0.396444	0.719084		101	1.089493	.8936906	1.328195	0.396444	0.719084		22	1.081433	.7106215	1.645739	0.7148		30	1.03326	.7195273	1.483788	0.859346		49	1.129298	.8485021	1.503018	0.404476	0.9305
CRADD	Esophageal Cancer	98	1.037524	.8479942	1.269414	0.720403	0.128107		98	1.030484	.8419207	1.26128	0.770883	0.0848093		24	1.013303	.6787793	1.512691	0.948456		31	1.115757	.7768192	1.602577	0.553243		43	.9805021	.7220445	1.331475	0.89963	0.8636
CRADD	Esophageal adenocarcinoma	76	1.0797	.8585092	1.357879	0.512066	0.429843		76	1.079986	.8583205	1.358898	0.5115	0.430997		18	.9558709	.6018498	1.518135	0.848359		25	1.308583	.8740431	1.959159	0.191503		33	.9960318	.7016552	1.413913	0.982253	0.5113
CRADD	Oral Cancer	100	.9632081	.7897229	1.174804	0.711407	0.136876		100	.9454239	.7758145	1.152113	0.577987	0.3095		19	.9870562	.6265919	1.554887	0.955189		29	1.08329	.7474294	1.570071	0.67265		52	.856593	.6520298	1.125334	0.266212	0.5912
CRADD	Ovarian Cancer	88	1.078	.8730802	1.331015	0.485045	0.487498		88	1.064753	.8599138	1.318387	0.564924	0.331249		32	.8474401	.599752	1.19742	0.347988		28	1.253873	.8556084	1.837521	0.245955		28	1.163982	.8023039	1.688705	0.423831	0.2733
CRADD	Pancreatic Cancer	101	.9656949	.7916846	1.177952	0.730583	0.118577		101	.962114	.7883726	1.174144	0.703883	0.144464		19	.6689685	.4241199	1.055171	0.0838091		25	1.179796	.7810983	1.782001	0.431981		57	1.005023	.7708813	1.31028	0.970467	0.1750
CRADD	Prostate cancer	1109	1.005238	.9461111	1.068061	0.865853	0.0285367		1109	1.003269	.9440987	1.066147	0.916202	0.0110711		235	1.032194	.9046909	1.177667	0.63762		358	1.050063	.9433881	1.1688	0.37146		516	.9599796	.878148	1.049437	0.368932	0.4034
CRADD	Rectal Cancer	170	.9816108	.8424707	1.143731	0.811892	0.0566374		170	.9716623	.833332	1.132955	0.713713	0.134596		31	1.378816	.9606185	1.979071	0.0814961		61	.7685053	.5949683	.9926585	0.043759		78	1.009574	.8051559	1.265891	0.934214	0.0312
CRADD	Stomach Cancer	67	1.138291	.8918857	1.452772	0.298022	1.08303		67	1.140384	.8942121	1.454325	0.289701	1.12101		11	1.333041	.727552	2.442436	0.352139		21	.9970195	.6450325	1.541082	0.989281		35	1.175105	.8402042	1.643495	0.34582	0.7220
CRADD	Thyroid Cancer	42	1.041619	.7702643	1.40857	0.791152	0.070127		42	1.031232	.762535	1.39461	0.841728	0.0398737		9	1.140525	.5978887	2.175651	0.689867		16	.7037585	.4336423	1.14213	0.155014		17	1.416358	.8731004	2.29764	0.158483	0.1263
CRADD	Uterine Cancer	138	.9232662	.7814722	1.090788	0.348002	0.880729		138	.9123993	.7712296	1.079409	0.285084	1.1427		35	.74616	.5312686	1.047972	0.0911061		42	.8495434	.6266428	1.151731	0.293649		61	1.067627	.8285849	1.37563	0.612861	0.2194
CREG1	Bladder Cancer	97	1.088838	.9020402	1.31432	0.375436	0.785593		97	1.035316	.8532127	1.256286	0.725115	0.123644		21	.9295363	.6001574	1.439685	0.743404		28	1.206793	.8767794	1.661021	0.24883		48	.9613826	.7182493	1.286818	0.791203	0.5054
CREG1	Brain Cancer	71	.8417622	.6568842	1.078673	0.17338	1.85347		71	.8417622	.6568842	1.078673	0.17338	1.85347		19	.8639952	.544926	1.369888	0.534181		28	.8412504	.5630384	1.256934	0.398795		24	.8274717	.5379688	1.272768	0.388657	0.9909
CREG1	Breast Cancer	759	1.135968	1.054459	1.223779	0.000791323	11.2615		759	1.115122	1.032529	1.204322	0.00551556	7.70213		191	1.076335	.92226	1.256151	0.350687		271	1.123601	.9874051	1.278582	0.0771103		297	1.13314	1.002918	1.280271	0.0447761	0.8689
CREG1	Colon Cancer	360	.9860547	.8871851	1.095942	0.794473	0.0678636		360	.9869281	.884951	1.100656	0.813076	0.0559131		73	.854201	.6652707	1.096786	0.216604		112	1.118148	.9272307	1.348375	0.242386		175	.9639156	.8232356	1.128636	0.647968	0.2153
CREG1	Colorectal Cancer	525	1.01472	.9307775	1.106232	0.740133	0.11001		525	1.011272	.9252023	1.105348	0.80493	0.0609951		102	.9665085	.7889017	1.1841	0.742291		174	1.107018	.9543403	1.28412	0.179356		249	.9642068	.8450133	1.100213	0.588231	0.3469
CREG1	Head and neck Cancer	119	1.355421	1.166834	1.574489	6.93572e-05	15.8283		119	1.248563	1.070143	1.45673	0.00477787	7.96166		23	1.191054	.8303541	1.70844	0.34215		33	1.304266	.9870254	1.723472	0.0617449		63	1.243413	1.002037	1.542933	0.0478783	0.9231
CREG1	Kidney Cancer	126	1.152614	.9769222	1.359903	0.0923249	2.83336		126	1.094125	.9214586	1.299147	0.304643	1.05376		19	1.239226	.8217392	1.868819	0.306171		44	1.21123	.9220165	1.591163	0.168608		63	.9574996	.7409165	1.237394	0.739937	0.3819
CREG1	Leukemia	127	1.043736	.878007	1.240747	0.627515	0.235446		127	1.037339	.8727134	1.233018	0.677572	0.172872		26	.8867814	.5972723	1.316621	0.551262		42	1.081126	.8009912	1.459233	0.610216		59	1.080777	.841381	1.388289	0.543153	0.6772
CREG1	Lip,oral cavity Cancer	47	1.380472	1.090018	1.748321	0.00747057	7.15619		47	1.301521	1.023729	1.654694	0.0314432	4.6286		9	1.046798	.5518762	1.985566	0.888638		14	1.688326	1.200754	2.373879	0.00259396		24	1.148046	.796527	1.654695	0.45916	0.2216
CREG1	Liver Cancer	52	1.559982	1.266167	1.921977	2.96063e-05	17.4429		52	1.518733	1.226371	1.880792	0.000127888	14.6727		10	1.823671	1.267824	2.623217	0.00119823		13	1.544762	.9843426	2.424247	0.0585805		29	1.387409	1.00843	1.908813	0.044269	0.5408
CREG1	Lung Cancer	377	1.139312	1.034453	1.254799	0.00810716	7.00965		377	1.016774	.9222989	1.120927	0.738131	0.111776		79	1.07635	.8791296	1.317815	0.476164		109	.952874	.7905809	1.148483	0.612349		189	1.029152	.8953987	1.182884	0.685822	0.6715
CREG1	Lung adenocarcinoma	144	1.176227	1.009178	1.370928	0.0378144	4.31335		144	1.077129	.9222024	1.258084	0.348369	0.879388		26	1.16528	.8231667	1.649578	0.388365		38	.85559	.6130227	1.194139	0.359196		80	1.166248	.9509177	1.430338	0.139752	0.2739
CREG1	Lung squamous cell carcinoma	62	1.118418	.8829751	1.416641	0.353419	0.861144		62	.96897	.7620197	1.232124	0.797069	0.0661222		14	1.043241	.6347172	1.714705	0.867391		17	.9079491	.5584636	1.476142	0.69695		31	.9940933	.7118406	1.388262	0.972266	0.9222
CREG1	Lung small cell carcinoma	39	1.14559	.8446906	1.553678	0.381964	0.764372		39	.9849273	.7250109	1.338024	0.922602	0.00943937		8	.7564809	.3476665	1.646012	0.481697		17	1.309498	.8674102	1.976901	0.199457		14	.7166389	.4035208	1.272726	0.25554	0.1800
CREG1	Melanoma	281	1.02876	.9131008	1.159069	0.641238	0.217126		281	1.031266	.9153248	1.161892	0.612894	0.255983		58	1.319053	1.046029	1.663338	0.0192691		87	.8563466	.6818327	1.075527	0.182283		136	1.023315	.8620853	1.214699	0.792184	0.0324
CREG1	Multiple myeloma	96	1.045496	.8538683	1.280128	0.666696	0.185491		96	1.045496	.8538683	1.280128	0.666696	0.185491		15	1.024278	.6048091	1.734672	0.928889		38	1.011781	.7333465	1.395932	0.943139		43	1.082897	.8020059	1.462166	0.603189	0.9520
CREG1	Non-Hodgkin lymphoma	198	1.100996	.9595444	1.263299	0.170263	1.88062		198	1.100996	.9595444	1.263299	0.170263	1.88062		46	.8831943	.6501845	1.199709	0.426713		61	1.185814	.9348216	1.504197	0.160164		91	1.151989	.9438932	1.405963	0.163947	0.2779
CREG1	Diffuse lymphoma	99	1.088831	.8963696	1.322615	0.391135	0.735412		99	1.088831	.8963696	1.322615	0.391135	0.735412		22	.8901159	.5681883	1.394443	0.611287		31	1.035005	.7293489	1.468755	0.847221		46	1.210647	.9238125	1.586539	0.165882	0.4854
CREG1	Esophageal Cancer	94	1.343727	1.132999	1.59365	0.000687047	11.524		94	1.253262	1.047422	1.499553	0.0136595	6.08163		23	1.603272	1.195138	2.150781	0.00163704		29	1.158222	.8226067	1.630766	0.400131		42	1.095864	.8167024	1.470448	0.541711	0.1607
CREG1	Esophageal adenocarcinoma	74	1.311807	1.079575	1.593995	0.00632974	7.45395		74	1.264173	1.030403	1.550978	0.0246363	5.04927		18	1.791119	1.348457	2.379096	5.72051e-05		24	1.301993	.9100279	1.862785	0.148723		32	.8583736	.5936631	1.241117	0.41693	0.0081
CREG1	Oral Cancer	98	1.348408	1.139991	1.594928	0.000484143	12.1758		98	1.246762	1.050139	1.4802	0.0117804	6.34363		17	1.187727	.7773375	1.814779	0.426371		29	1.356312	1.011845	1.818049	0.0414766		52	1.206163	.9457271	1.538319	0.130956	0.8040
CREG1	Ovarian Cancer	84	1.039335	.8246456	1.309917	0.743814	0.106803		84	1.064863	.8368359	1.355025	0.609238	0.261287		29	1.070171	.7186747	1.593579	0.738505		28	.8580807	.552225	1.333338	0.4961		27	1.182746	.7932453	1.763499	0.410222	0.5629
CREG1	Pancreatic Cancer	101	1.064366	.8752918	1.294282	0.531886	0.390786		101	1.019274	.8333603	1.246663	0.852599	0.0345227		17	1.106509	.6846876	1.788206	0.679413		26	.914815	.6078012	1.376908	0.669534		58	1.048577	.8052747	1.36539	0.724726	0.8093
CREG1	Prostate cancer	1112	.9628269	.9084632	1.020444	0.20143	1.63197		1112	.9655932	.9101554	1.024408	0.245802	1.34701		232	.850817	.7441294	.9728006	0.0181099		365	1.044159	.9455722	1.153024	0.393126		515	.963847	.8829162	1.052196	0.410558	0.0547
CREG1	Rectal Cancer	165	1.077691	.9282074	1.251248	0.326057	0.964494		165	1.065036	.9137385	1.241386	0.420243	0.649634		29	1.259488	.9039641	1.754837	0.172781		62	1.088768	.8537573	1.388469	0.493013		74	.9682642	.7609014	1.232138	0.793107	0.4476
CREG1	Stomach Cancer	67	1.015807	.801404	1.287569	0.896837	0.0168111		67	.9933307	.7783706	1.267656	0.957109	0.00289254		11	.842009	.452493	1.566829	0.587317		21	1.138479	.748487	1.731674	0.54445		35	.955096	.677657	1.346121	0.793014	0.6947
CREG1	Thyroid Cancer	41	.8567649	.6149191	1.193728	0.360962	0.834543		41	.8113629	.5756414	1.143611	0.232599	1.4249		10	.4254672	.2258712	.8014403	0.00816729		14	.8430817	.4653346	1.527474	0.573487		17	1.148546	.708848	1.860989	0.573803	0.0498
CREG1	Uterine Cancer	137	1.18452	.9950773	1.410028	0.0568498	3.62698		137	1.032113	.8566486	1.243517	0.739536	0.110534		34	.8464842	.565272	1.267594	0.418525		41	1.165523	.8407636	1.615725	0.358018		62	1.06052	.8044523	1.398098	0.676871	0.4759
CRELD2	Bladder Cancer	100	.9331075	.7618439	1.142871	0.503373	0.447817		100	.9099584	.7403918	1.11836	0.369832	0.804229		24	1.095205	.7319542	1.638729	0.658263		26	1.001387	.6698841	1.496938	0.99461		50	.7781225	.5782514	1.047078	0.0976717	0.3504
CRELD2	Brain Cancer	72	1.246934	.9953863	1.562052	0.0548911	3.68539		72	1.246934	.9953863	1.562052	0.0548911	3.68539		19	1.250039	.8065683	1.937342	0.318114		28	1.351175	.9452792	1.931358	0.0986927		25	1.140227	.7746316	1.678369	0.50586	0.8189
CRELD2	Breast Cancer	767	.9505022	.883893	1.022131	0.170856	1.87542		767	.9449008	.8777094	1.017236	0.132093	2.26773		193	.8677611	.747169	1.007817	0.0631733		277	.9768686	.8647084	1.103577	0.706841		297	.967696	.8598762	1.089035	0.585874	0.4303
CRELD2	Colon Cancer	360	.978082	.8793783	1.087865	0.68304	0.166724		360	.9773432	.8777161	1.088279	0.676109	0.174538		71	1.170941	.9231232	1.485286	0.193375		111	1.027305	.8484653	1.243841	0.782507		178	.8777453	.7518516	1.024719	0.0987735	0.1147
CRELD2	Colorectal Cancer	528	.9922901	.9091413	1.083044	0.862385	0.0300463		528	.9892511	.9055293	1.080713	0.810692	0.0573762		101	1.224774	1.006809	1.489928	0.0425778		172	1.050141	.9014022	1.223423	0.530103		255	.8677451	.7625272	.9874815	0.0314778	0.0106
CRELD2	Head and neck Cancer	121	1.239166	1.041737	1.474011	0.0154461	5.86486		121	1.19733	1.001923	1.430846	0.0475798	3.92477		25	1.605677	1.112506	2.317469	0.0114242		33	1.068915	.7516817	1.520031	0.710646		63	1.116208	.8689254	1.433863	0.389572	0.2065
CRELD2	Kidney Cancer	124	1.406214	1.192943	1.657613	4.85956e-05	16.5021		124	1.36536	1.15736	1.610741	0.000221615	13.6383		19	1.241685	.8001676	1.926822	0.334263		43	1.334983	1.00341	1.776124	0.0473302		62	1.425601	1.135081	1.790477	0.00229078	0.8434
CRELD2	Leukemia	127	1.123632	.9434227	1.338264	0.191227	1.70814		127	1.119092	.9391492	1.333512	0.208382	1.58263		26	.860255	.5769479	1.282678	0.460191		42	1.392619	1.040019	1.864762	0.0261894		59	1.067429	.8236577	1.383348	0.621789	0.1392
CRELD2	Lip,oral cavity Cancer	47	1.192642	.8989786	1.582235	0.221882	1.49216		47	1.163465	.871647	1.55298	0.304138	1.05596		10	1.262718	.6873695	2.319651	0.452184		14	1.133625	.657663	1.95405	0.651648		23	1.150438	.7629019	1.734832	0.503697	0.9609
CRELD2	Liver Cancer	54	.9771466	.7416927	1.287346	0.869455	0.0270111		54	.9485475	.7182603	1.252669	0.709682	0.138595		10	.7728289	.3942327	1.515005	0.453039		15	1.169464	.7029074	1.945698	0.546704		29	.903565	.6171838	1.322831	0.602076	0.5863
CRELD2	Lung Cancer	376	1.094248	.9887123	1.21105	0.0817562	3.02964		376	.9940546	.8949322	1.104156	0.911407	0.0123797		78	1.161803	.9319181	1.448396	0.182476		111	.9341208	.7689309	1.134798	0.49248		187	.956755	.822343	1.113137	0.567094	0.2783
CRELD2	Lung adenocarcinoma	145	1.016947	.8621166	1.199583	0.841942	0.0397643		145	.9389488	.7924346	1.112552	0.466755	0.529647		24	1.097908	.730073	1.651072	0.653654		40	.7611883	.5475503	1.058182	0.104482		81	.995002	.7930093	1.248446	0.965479	0.3053
CRELD2	Lung squamous cell carcinoma	61	1.120919	.872825	1.439532	0.371158	0.799784		61	1.010543	.7763926	1.31531	0.937839	0.00608181		16	1.279056	.7816867	2.092888	0.327271		16	.678714	.3972824	1.159509	0.156092		29	1.079928	.7340602	1.588758	0.696255	0.2107
CRELD2	Lung small cell carcinoma	39	1.272013	.9402354	1.720863	0.118684	2.4346		39	1.146762	.8317436	1.581091	0.403329	0.698379		8	1.220545	.5767085	2.58316	0.602354		17	1.447129	.8781377	2.384798	0.147035		14	.8232017	.4689358	1.445104	0.498015	0.3341
CRELD2	Melanoma	286	1.014416	.9010314	1.142069	0.812904	0.0560183		286	1.020732	.9065535	1.14929	0.734584	0.114944		58	1.294861	1.010916	1.65856	0.0407639		92	.9036251	.7308035	1.117316	0.34942		136	.9944131	.8358728	1.183024	0.949587	0.0865
CRELD2	Multiple myeloma	95	1.699806	1.429661	2.020996	1.88196e-09	36.0922		95	1.699806	1.429661	2.020996	1.88196e-09	36.0922		15	2.225702	1.587495	3.120482	3.47479e-06		38	1.627542	1.222252	2.167223	0.000857519		42	1.539001	1.169986	2.024404	0.00205358	0.2222
CRELD2	Non-Hodgkin lymphoma	203	1.078343	.9393114	1.237954	0.284178	1.147		203	1.078343	.9393114	1.237954	0.284178	1.147		46	1.277858	.9680346	1.686842	0.0835142		63	1.242672	.9805063	1.574936	0.0723154		94	.8848618	.7172653	1.091619	0.25356	0.0447
CRELD2	Diffuse lymphoma	103	1.170253	.9662753	1.41729	0.10764	2.58853		103	1.170253	.9662753	1.41729	0.10764	2.58853		22	1.320885	.8880947	1.964585	0.169432		31	1.136644	.8021346	1.610651	0.471402		50	1.120085	.8477636	1.479881	0.424914	0.7870
CRELD2	Esophageal Cancer	98	1.136992	.9336871	1.384566	0.201489	1.63155		98	1.075802	.8796557	1.315686	0.476807	0.506157		24	1.324067	.8960015	1.956642	0.158886		31	1.02953	.7191965	1.473773	0.873663		43	.9734417	.7135531	1.327986	0.865116	0.4626
CRELD2	Esophageal adenocarcinoma	76	1.258692	1.013365	1.563411	0.0375264	4.32636		76	1.230551	.9890329	1.531048	0.0627385	3.46347		18	1.455927	.9444867	2.244313	0.0888876		25	1.273586	.8768661	1.849795	0.204104		33	1.086912	.7698979	1.534461	0.635723	0.5745
CRELD2	Oral Cancer	99	1.178466	.9703362	1.431239	0.0976713	2.74316		99	1.145072	.9383335	1.397361	0.182387	1.77807		19	1.505693	.9839895	2.304001	0.0593488		29	1.069052	.7344766	1.556035	0.727356		51	1.060748	.8009227	1.404862	0.680784	0.3671
CRELD2	Ovarian Cancer	87	1.054931	.8527973	1.304975	0.622198	0.242791		87	1.05973	.8519929	1.318118	0.602278	0.271574		31	1.139774	.7980572	1.62781	0.471852		28	1.028733	.7022291	1.507046	0.884386		28	.9696581	.6604194	1.423696	0.875058	0.8272
CRELD2	Pancreatic Cancer	105	1.082641	.891889	1.314189	0.421998	0.644745		105	1.056427	.8684237	1.28513	0.583005	0.301402		19	1.15185	.7377613	1.798357	0.533979		26	.830543	.5530073	1.247365	0.370901		60	1.144587	.8852504	1.479897	0.302929	0.3951
CRELD2	Prostate cancer	1130	1.00263	.944439	1.064407	0.931379	0.00741486		1130	1.005913	.9474082	1.068031	0.847078	0.0371906		236	1.024453	.899306	1.167015	0.716291		366	1.071586	.9654269	1.189419	0.193964		528	.9545608	.8737804	1.042809	0.302633	0.2422
CRELD2	Rectal Cancer	169	1.014958	.8704613	1.18344	0.849721	0.0359007		169	1.008313	.8634825	1.177436	0.916658	0.0109505		30	1.356526	.9631772	1.910514	0.0809444		61	1.08776	.8428862	1.403774	0.517988		78	.8315677	.6583678	1.050332	0.121657	0.0540
CRELD2	Stomach Cancer	69	1.178024	.9336894	1.486298	0.167141	1.9084		69	1.157088	.9154581	1.462494	0.222138	1.4905		11	1.065227	.5913932	1.918703	0.833311		22	1.151647	.7598879	1.745377	0.505679		36	1.189495	.8607095	1.643874	0.29314	0.9491
CRELD2	Thyroid Cancer	43	1.000381	.73892	1.354359	0.998032	6.08594e-06		43	.9734037	.7179457	1.319758	0.862209	0.0301243		10	.798011	.4163376	1.52958	0.496693		16	.9282547	.5637566	1.52842	0.769824		17	1.135	.7097038	1.815158	0.597088	0.6691
CRELD2	Uterine Cancer	140	1.004772	.848833	1.189358	0.955883	0.00306032		140	.9244973	.7787874	1.097469	0.369654	0.804829		36	.7838927	.5542475	1.108688	0.168632		42	.8324784	.6057826	1.144008	0.258285		62	1.090976	.8482083	1.403228	0.497756	0.2293
CRH	Bladder Cancer	96	.792056	.6392703	.9813574	0.0330009	4.54573		96	.818291	.6578443	1.01787	0.0717186	3.24324		21	.9148364	.5786294	1.446393	0.703322		28	.9022085	.602028	1.352064	0.618071		47	.739926	.5397427	1.014355	0.061288	0.6570
CRH	Brain Cancer	71	1.159592	.9191599	1.462917	0.211686	1.55986		71	1.159592	.9191599	1.462917	0.211686	1.55986		18	.9122624	.5641256	1.475244	0.708071		28	.792851	.535337	1.174237	0.246703		25	1.996227	1.386116	2.874884	0.000203679	0.0015
CRH	Breast Cancer	743	.939123	.8719997	1.011413	0.0969091	2.75569		743	.9571721	.8879712	1.031766	0.252948	1.30695		184	1.068736	.9215439	1.239439	0.379252		265	.827343	.7273044	.9411415	0.00394497		294	1.011357	.8989796	1.137783	0.85094	0.0195
CRH	Colon Cancer	358	.9217802	.8277241	1.026524	0.138012	2.19999		358	.9185284	.8236723	1.024308	0.126489	2.33508		68	.915234	.7126872	1.175345	0.487658		113	.8770744	.7216993	1.0659	0.187353		177	.9479236	.81195	1.106668	0.498413	0.8289
CRH	Colorectal Cancer	521	.9338616	.8542739	1.020864	0.132167	2.26687		521	.9334063	.8528394	1.021584	0.134574	2.23893		98	.870941	.7060427	1.074352	0.19695		173	.9035325	.7720988	1.05734	0.205945		250	.9803822	.8611161	1.116167	0.764658	0.5674
CRH	Head and neck Cancer	115	.9379329	.7771742	1.131945	0.504151	0.446189		115	1.007645	.8317607	1.220722	0.937974	0.00605535		23	1.1129	.725494	1.707177	0.624136		32	1.062695	.7361738	1.534042	0.745437		60	.9494828	.7281775	1.238047	0.701824	0.7869
CRH	Kidney Cancer	120	.8935695	.7416637	1.076588	0.236531	1.40115		120	.9340924	.7734229	1.128139	0.478959	0.501232		17	1.051946	.6474676	1.709104	0.837953		43	.6821018	.4898208	.9498635	0.0235488		60	1.113138	.8573151	1.445299	0.421122	0.0666
CRH	Leukemia	125	1.527704	1.296228	1.800517	4.3052e-07	25.5524		125	1.535124	1.302337	1.80952	3.25078e-07	26.0947		26	1.343666	.9203773	1.961627	0.125974		41	1.795881	1.377468	2.34139	1.51623e-05		58	1.442575	1.125698	1.848651	0.00378417	0.3583
CRH	Lip,oral cavity Cancer	46	.8569689	.6336964	1.158908	0.316196	1.00462		46	.9072592	.6677241	1.232723	0.533767	0.387216		9	.9718008	.4650912	2.030563	0.939357		13	.9042247	.5052137	1.618369	0.734618		24	.8725488	.5704043	1.33474	0.529589	0.9694
CRH	Liver Cancer	49	.9205927	.6882173	1.231429	0.577236	0.310724		49	.9583899	.7139519	1.286517	0.777246	0.080038		10	1.191476	.6343389	2.237944	0.585947		12	.7043231	.3816678	1.299746	0.262162		27	1.002637	.6723018	1.495283	0.989695	0.4776
CRH	Lung Cancer	374	.8233822	.7394917	.9167896	0.000393273	12.5639		374	.9044765	.8096314	1.010432	0.0756767	3.15539		79	1.145651	.9055273	1.449449	0.2572		107	.8719815	.7089334	1.072529	0.194627		188	.8361597	.71413	.9790417	0.0262077	0.0842
CRH	Lung adenocarcinoma	143	.9235993	.778533	1.095696	0.36195	0.831118		143	.9942567	.8346895	1.184328	0.948545	0.00416457		26	1.312804	.8888699	1.938927	0.171348		37	1.040022	.7400187	1.461647	0.821201		80	.8818175	.6949527	1.118928	0.300613	0.2239
CRH	Lung squamous cell carcinoma	66	.693305	.5327535	.9022407	0.00642202	7.4279		66	.7827547	.5947627	1.030167	0.0804858	3.05506		16	1.249247	.73012	2.137481	0.41673		17	.8400757	.494805	1.426273	0.518764		33	.6020044	.4001575	.9056666	0.0148723	0.1033
CRH	Lung small cell carcinoma	38	.854559	.612236	1.192794	0.355607	0.853348		38	.9849845	.6961555	1.393646	0.93191	0.00730041		8	1.584561	.805962	3.115327	0.182026		18	.6514835	.3767991	1.126411	0.125063		12	1.194642	.6403338	2.228791	0.57619	0.1083
CRH	Melanoma	276	.9615111	.8516058	1.085601	0.52624	0.401647		276	.9552244	.8460903	1.078435	0.459265	0.547685		56	.8337338	.6344013	1.095698	0.1921		88	1.0037	.8108274	1.242452	0.972939		132	.9771867	.8200874	1.164381	0.796353	0.5424
CRH	Multiple myeloma	89	1.199735	.975044	1.476203	0.0852324	2.96219		89	1.199735	.975044	1.476203	0.0852324	2.96219		12	1.213312	.6916698	2.128364	0.50011		38	1.173521	.8549314	1.610834	0.322118		39	1.222485	.8928394	1.67384	0.210213	0.9832
CRH	Non-Hodgkin lymphoma	192	1.0388	.8995945	1.199547	0.604071	0.2689		192	1.0388	.8995945	1.199547	0.604071	0.2689		43	.8670858	.634316	1.185273	0.371204		60	1.03786	.8022334	1.342695	0.777303		89	1.133924	.9203883	1.397001	0.23774	0.3755
CRH	Diffuse lymphoma	98	1.105046	.9050185	1.349284	0.326884	0.961202		98	1.105046	.9050185	1.349284	0.326884	0.961202		20	1.034037	.662117	1.614871	0.883005		29	1.088418	.7535707	1.572054	0.65151		49	1.146356	.8643059	1.520448	0.343171	0.9247
CRH	Esophageal Cancer	93	.8331529	.6724472	1.032265	0.0950138	2.78731		93	.8878198	.7141869	1.103666	0.283893	1.14836		22	.8148525	.516924	1.284492	0.377907		29	.9649919	.6562283	1.419033	0.856268		42	.8774457	.6343313	1.213736	0.429644	0.8518
CRH	Esophageal adenocarcinoma	73	.8779425	.6909481	1.115544	0.286778	1.13468		73	.9163943	.719702	1.166842	0.478785	0.501629		16	.919423	.5504121	1.535829	0.748275		24	1.014366	.670332	1.534969	0.946193		33	.848223	.5881983	1.223197	0.378145	0.8178
CRH	Oral Cancer	95	.9123256	.7412455	1.122891	0.386477	0.749998		95	.976967	.7904615	1.207478	0.8293	0.0464834		17	1.137404	.6923523	1.868539	0.611218		28	1.157526	.7863116	1.703988	0.458415		50	.8453092	.6288847	1.136214	0.265414	0.3646
CRH	Ovarian Cancer	83	.8416452	.6710589	1.055595	0.135756	2.22541		83	.8185225	.6492209	1.031974	0.0903108	2.86882		30	.8348273	.5689258	1.225004	0.356162		26	.8561501	.5717316	1.282058	0.450918		27	.7915027	.5274047	1.187848	0.258952	0.9630
CRH	Pancreatic Cancer	100	.817916	.6638674	1.007711	0.0590505	3.56385		100	.8423673	.6819622	1.040502	0.111477	2.53316		18	.8503199	.5175838	1.39696	0.522079		25	.851982	.5570357	1.3031	0.459995		57	.8321346	.6291523	1.100605	0.197729	0.9945
CRH	Prostate cancer	1099	.9433807	.8873984	1.002895	0.0618513	3.48704		1099	.9398152	.8834507	.9997758	0.0491752	3.86936		234	.9346598	.816912	1.06938	0.325323		350	.8579362	.7676233	.9588747	0.00693512		515	1.002437	.9167893	1.096086	0.957398	0.1009
CRH	Rectal Cancer	163	.9605968	.8196069	1.12584	0.61962	0.246402		163	.9667305	.8228536	1.135765	0.680676	0.169366		30	.7819609	.531804	1.14979	0.211165		60	.9593127	.7347822	1.252454	0.760117		73	1.064257	.8389819	1.350022	0.607811	0.4085
CRH	Stomach Cancer	65	.8623472	.6675558	1.113978	0.256923	1.28526		65	.8785851	.6784559	1.137748	0.326362	0.963279		9	.4571241	.2133974	.9792174	0.0440098		22	1.117083	.7249264	1.721381	0.615763		34	.8707009	.6102915	1.242226	0.445079	0.1346
CRH	Thyroid Cancer	43	.8252634	.6040168	1.127551	0.227789	1.45461		43	.842912	.6156167	1.154128	0.286473	1.13612		10	.9373568	.4928215	1.782872	0.84366		16	.9529635	.5747563	1.580043	0.851854		17	.7013145	.4191591	1.173402	0.17668	0.6634
CRH	Uterine Cancer	133	.8321446	.6952195	.9960373	0.0451503	4.01302		133	.9154933	.763304	1.098027	0.341182	0.905985		33	.9620998	.6634728	1.395138	0.838533		42	.7535247	.541643	1.048291	0.0929589		58	1.001357	.7627316	1.314637	0.992212	0.4035
CRHBP	Bladder Cancer	100	1.116655	.9029369	1.380959	0.308692	1.03627		100	1.077334	.867279	1.338265	0.500847	0.453141		24	1.033241	.6641873	1.607358	0.88468		26	1.309742	.8544262	2.007691	0.215682		50	.9841407	.7231766	1.339276	0.919001	0.5579
CRHBP	Brain Cancer	72	1.119643	.8737165	1.434791	0.371807	0.797616		72	1.119643	.8737165	1.434791	0.371807	0.797616		19	1.08282	.6688625	1.752975	0.746148		28	1.148972	.7723729	1.709196	0.493147		25	1.115247	.7322463	1.698576	0.61135	0.9826
CRHBP	Breast Cancer	761	1.007051	.9355925	1.083967	0.851579	0.0350079		761	1.000187	.9265267	1.079704	0.99617	2.30363e-05		192	1.006685	.864449	1.172323	0.931686		274	1.052012	.9248591	1.196647	0.44043		295	.9528835	.8437801	1.076094	0.436629	0.5468
CRHBP	Colon Cancer	357	1.042492	.9328725	1.164993	0.462871	0.538944		357	1.04711	.9333362	1.174752	0.432807	0.61528		70	1.01862	.7853878	1.321113	0.889405		109	1.002127	.8134086	1.23463	0.984074		178	1.085191	.9224219	1.276682	0.324116	0.8192
CRHBP	Colorectal Cancer	525	1.038874	.9478577	1.138629	0.414938	0.664609		525	1.036896	.9430057	1.140135	0.454354	0.559767		100	1.061545	.8535313	1.320254	0.591455		170	1.07639	.9103172	1.27276	0.389251		255	1.00231	.8752213	1.147854	0.973387	0.7881
CRHBP	Head and neck Cancer	121	.8922591	.7385985	1.077888	0.237137	1.39753		121	.8267965	.6826227	1.001421	0.0517215	3.78475		25	.9019702	.5937931	1.37009	0.628589		33	.9695455	.6685598	1.406035	0.870455		63	.7314386	.5614082	.9529651	0.0205107	0.4286
CRHBP	Kidney Cancer	124	1.504728	1.247254	1.815354	1.97713e-05	18.2112		124	1.43418	1.181677	1.740638	0.000262785	13.3186		19	1.667923	1.036077	2.685097	0.0352172		43	1.480468	1.062908	2.062067	0.0202959		62	1.343953	1.020414	1.770076	0.0353974	0.7283
CRHBP	Leukemia	127	1.020808	.8478703	1.22902	0.827853	0.0472871		127	1.011964	.8400403	1.219074	0.900373	0.0156726		26	1.089335	.7195365	1.649187	0.685923		42	1.06801	.773945	1.473808	0.688837		59	.940874	.7160187	1.236342	0.66183	0.7780
CRHBP	Lip,oral cavity Cancer	47	.8057163	.5964563	1.088393	0.159154	1.98225		47	.7648322	.5643545	1.036527	0.0838722	2.98822		10	.4169433	.2322367	.7485541	0.00339018		14	.8479717	.4793798	1.499972	0.570925		23	.9728867	.6221352	1.521387	0.90409	0.0691
CRHBP	Liver Cancer	54	.9242713	.6960464	1.227328	0.586262	0.29622		54	.8684668	.6489106	1.162309	0.342909	0.899524		10	.8809676	.4479625	1.73252	0.713411		15	.7688817	.4433047	1.333573	0.349574		29	.9368447	.6259866	1.402071	0.751144	0.8512
CRHBP	Lung Cancer	375	1.27202	1.141861	1.417016	1.25033e-05	19.0849		375	1.122587	1.007967	1.250241	0.0353458	4.42839		78	1.174426	.9309143	1.481637	0.175056		111	1.177771	.9677042	1.433438	0.102587		186	1.066752	.9138796	1.245196	0.412894	0.6730
CRHBP	Lung adenocarcinoma	145	1.25274	1.052612	1.490916	0.0111699	6.43809		145	1.141141	.958281	1.358895	0.138415	2.19549		24	1.395033	.9064251	2.147024	0.130189		40	.9989564	.7183658	1.389145	0.995048		81	1.142002	.9031331	1.444049	0.267426	0.4825
CRHBP	Lung squamous cell carcinoma	61	1.455847	1.114434	1.901854	0.00587659	7.58776		61	1.268584	.9702329	1.658679	0.082024	3.02433		16	1.153145	.6796708	1.956454	0.597289		16	1.196759	.7168546	1.997941	0.492136		29	1.421405	.9473171	2.132751	0.0894053	0.7898
CRHBP	Lung small cell carcinoma	39	1.499943	1.079438	2.08426	0.0157195	5.83399		39	1.283523	.9226721	1.785499	0.138316	2.1966		8	1.088216	.5460815	2.168567	0.810096		17	1.730434	1.03046	2.905888	0.0381338		14	.9126037	.5112353	1.629085	0.757074	0.2467
CRHBP	Melanoma	285	.9403942	.831079	1.064088	0.329693	0.950102		285	.9416444	.8319115	1.065852	0.341533	0.904669		58	1.290398	.9808263	1.697678	0.0685102		91	.8525217	.6858721	1.059663	0.1505		136	.881566	.7367976	1.054779	0.168428	0.0410
CRHBP	Multiple myeloma	95	1.093833	.8813582	1.35753	0.415703	0.662431		95	1.093833	.8813582	1.35753	0.415703	0.662431		15	1.09233	.6355776	1.877323	0.749249		38	.9889392	.7028902	1.391399	0.949092		42	1.199453	.8673243	1.658764	0.271573	0.7242
CRHBP	Non-Hodgkin lymphoma	203	1.098614	.9477983	1.273428	0.211907	1.55835		203	1.098614	.9477983	1.273428	0.211907	1.55835		46	1.245165	.914117	1.696103	0.164374		63	.8770966	.6741009	1.141222	0.328864		94	1.197159	.9636807	1.487203	0.104006	0.1325
CRHBP	Diffuse lymphoma	103	1.064226	.8642747	1.310436	0.557716	0.343674		103	1.064226	.8642747	1.310436	0.557716	0.343674		22	1.090013	.6989155	1.699959	0.703862		31	.7701491	.530886	1.117245	0.168852		50	1.279303	.9481395	1.726134	0.107061	0.1130
CRHBP	Esophageal Cancer	97	1.214413	.9801988	1.504591	0.0755661	3.15778		97	1.095212	.8783782	1.365574	0.419119	0.652786		23	1.029061	.6543403	1.618371	0.901312		31	1.137406	.76904	1.682218	0.519064		43	1.098318	.7872121	1.532372	0.581013	0.9471
CRHBP	Esophageal adenocarcinoma	75	1.365081	1.070771	1.740285	0.0120096	6.30946		75	1.290471	1.005568	1.656094	0.0451144	4.01436		17	1.005166	.597106	1.692094	0.984528		25	1.414802	.9204865	2.174572	0.113609		33	1.372559	.940839	2.002382	0.100284	0.5592
CRHBP	Oral Cancer	99	.874251	.7100781	1.076381	0.205381	1.60369		99	.8184244	.6621903	1.01152	0.063741	3.43727		19	.8408107	.5189403	1.36232	0.481303		29	.9260527	.6231226	1.376252	0.703906		51	.7519903	.5606267	1.008674	0.0571286	0.7034
CRHBP	Ovarian Cancer	87	1.01254	.8135893	1.260141	0.9111	0.0124661		87	.9706552	.7724174	1.21977	0.798312	0.065297		31	.951099	.6476862	1.396647	0.798134		28	.9509695	.6353314	1.423419	0.807		28	1.140168	.7690633	1.690347	0.513795	0.7620
CRHBP	Pancreatic Cancer	105	1.020088	.8307488	1.252581	0.849417	0.0360478		105	.9690155	.7854074	1.195547	0.769026	0.0862296		19	1.088616	.659009	1.798284	0.740226		26	.6924633	.4627622	1.036181	0.0739171		60	1.089695	.8240788	1.440925	0.546778	0.1692
CRHBP	Prostate cancer	1128	.9793144	.9189378	1.043658	0.519702	0.414486		1128	.9868003	.9247252	1.053043	0.688537	0.160674		236	.940549	.8163949	1.083584	0.396117		365	1.101471	.982442	1.234921	0.097646		527	.9334529	.8488752	1.026457	0.155291	0.0704
CRHBP	Rectal Cancer	169	1.03126	.8771327	1.21247	0.709379	0.138898		169	1.017108	.8602031	1.202634	0.842703	0.0393775		30	1.169598	.7843872	1.743984	0.442157		61	1.222516	.9247175	1.616217	0.158395		78	.8368901	.657099	1.065875	0.149027	0.0986
CRHBP	Stomach Cancer	69	1.141259	.8863359	1.4695	0.30562	1.04951		69	1.102539	.8518273	1.42704	0.45833	0.549969		11	1.184519	.6120666	2.292375	0.61519		22	1.124073	.7086652	1.782987	0.619259		36	1.068643	.749463	1.523755	0.7138	0.9599
CRHBP	Thyroid Cancer	43	1.146267	.8365815	1.570591	0.395581	0.721717		43	1.099849	.7947025	1.522166	0.56595	0.329507		10	.620374	.3268131	1.177627	0.144296		16	1.351407	.7949084	2.297499	0.266036		17	1.268961	.7593035	2.120709	0.363307	0.1397
CRHBP	Uterine Cancer	140	1.146818	.963241	1.365381	0.123762	2.36905		140	1.000894	.8382233	1.195133	0.992123	9.74703e-05		36	.9121689	.6452593	1.289485	0.602722		42	.8292144	.6008032	1.144462	0.25463		62	1.212763	.9251823	1.589735	0.162458	0.1721
CRHR1	Bladder Cancer	99	.9490281	.7590894	1.186493	0.646119	0.210828		99	.9440194	.7532852	1.183048	0.61689	0.250263		21	.9779885	.6172628	1.549521	0.92448		28	1.042088	.7379837	1.471507	0.814853		50	.8410519	.5730803	1.234327	0.37649	0.7127
CRHR1	Brain Cancer	70	.9990225	.7852477	1.270995	0.993648	6.33729e-05		70	.9990225	.7852477	1.270995	0.993648	6.33729e-05		19	.9523923	.568459	1.595632	0.853024		27	.7677865	.4396674	1.340777	0.352892		24	1.165129	.8810075	1.540877	0.283884	0.3906
CRHR1	Breast Cancer	746	1.057021	.9943586	1.123631	0.0753185	3.16313		746	1.057603	.9952946	1.123813	0.0706491	3.26787		186	1.048794	.9262239	1.187585	0.452457		272	1.049047	.9471362	1.161924	0.358449		288	1.07377	.9761433	1.18116	0.143335	0.9337
CRHR1	Colon Cancer	348	.9358835	.8296618	1.055705	0.281013	1.16219		348	.9366217	.8302938	1.056566	0.286884	1.13419		70	.9415755	.718051	1.234682	0.663294		110	.8477307	.6658605	1.079276	0.179998		168	.9875498	.8416299	1.158769	0.877942	0.5864
CRHR1	Colorectal Cancer	516	.9700302	.8838312	1.064636	0.521622	0.410685		516	.9718401	.8856289	1.066443	0.546725	0.363217		98	.9227671	.7280528	1.169557	0.506235		171	.9312902	.785695	1.103865	0.411824		247	1.014638	.8957476	1.149308	0.81923	0.6441
CRHR1	Head and neck Cancer	121	.9568715	.7854814	1.165659	0.66154	0.191658		121	.9568903	.7855148	1.165655	0.661644	0.191532		25	1.18212	.9094064	1.536615	0.211189		33	.9161782	.6140536	1.366953	0.668053		63	.8224988	.5863381	1.153778	0.257799	0.2205
CRHR1	Kidney Cancer	120	.9670192	.7945302	1.176955	0.737953	0.111934		120	.9687243	.7946914	1.18087	0.753145	0.098907		17	1.131312	.7540532	1.697316	0.551115		44	1.13549	.8938376	1.442473	0.298003		59	.7115829	.4770864	1.061339	0.0952924	0.1268
CRHR1	Leukemia	130	.6806623	.5149764	.8996551	0.00687257	7.30597		130	.6831038	.5172511	.9021357	0.00723649	7.21331		26	.7957668	.4615078	1.372121	0.41116		43	.4142015	.2298043	.7465608	0.00336411		61	.8156522	.575897	1.155221	0.2512	0.1358
CRHR1	Lip,oral cavity Cancer	49	.9127904	.6538596	1.274259	0.591901	0.287386		49	.9111514	.6515433	1.274201	0.586588	0.295704		10	1.135177	.7317227	1.761086	0.571476		14	.9165148	.4957115	1.694533	0.781		25	.7272152	.396427	1.334021	0.30349	0.5000
CRHR1	Liver Cancer	52	.8615054	.6037883	1.229225	0.411088	0.675653		52	.8658284	.6047077	1.239705	0.431474	0.618852		10	.5216643	.1670383	1.629169	0.262732		15	.971519	.5511312	1.712567	0.920424		27	.9140211	.5737932	1.455986	0.705091	0.6220
CRHR1	Lung Cancer	376	1.000015	.9025117	1.108051	0.999776	7.85281e-08		376	.9803054	.8832624	1.08801	0.708408	0.139872		77	.9808974	.7837495	1.227637	0.866208		110	.9384423	.7621005	1.155588	0.549664		189	1.00221	.8690352	1.155792	0.975796	0.8777
CRHR1	Lung adenocarcinoma	142	1.097187	.9588309	1.255507	0.177447	1.81888		142	1.080564	.9404781	1.241516	0.274074	1.19624		23	1.16349	.8818619	1.535057	0.284227		39	1.156638	.9240635	1.447749	0.203919		80	1.006416	.8121213	1.247195	0.953399	0.6045
CRHR1	Lung squamous cell carcinoma	66	.6942159	.4706473	1.023985	0.0657031	3.38723		66	.6743105	.4568871	.9952013	0.0472353	3.93699		16	.4953534	.1969897	1.245623	0.135404		17	.8381715	.4703541	1.493622	0.54925		33	.6418876	.3657826	1.126406	0.122318	0.6082
CRHR1	Lung small cell carcinoma	40	.9765148	.7041736	1.354185	0.886717	0.0202947		40	.9681319	.701653	1.335816	0.843688	0.038879		8	1.032601	.4722035	2.258061	0.93595		18	.6291462	.2843217	1.392173	0.252832		14	1.185644	.8236391	1.706756	0.359599	0.3634
CRHR1	Melanoma	278	.926113	.8078929	1.061632	0.270626	1.21357		278	.9256942	.8074982	1.061191	0.26794	1.22726		56	.9114458	.6661819	1.247007	0.562083		90	.7877044	.5857038	1.059372	0.11446		132	1.005345	.8480345	1.191838	0.951036	0.3673
CRHR1	Multiple myeloma	91	.6986984	.50318	.9701885	0.0323013	4.58244		91	.6986984	.50318	.9701885	0.0323013	4.58244		13	.6032113	.2348907	1.549077	0.293507		37	.6908652	.4100058	1.164117	0.164791		41	.7362329	.4612924	1.175044	0.19924	0.9311
CRHR1	Non-Hodgkin lymphoma	193	1.106192	.9878427	1.23872	0.0804474	3.05584		193	1.106192	.9878427	1.23872	0.0804474	3.05584		43	1.153953	.9263186	1.437526	0.201509		61	1.110344	.9100968	1.35465	0.302283		89	1.075176	.8990984	1.285737	0.426992	0.8868
CRHR1	Diffuse lymphoma	96	1.195755	1.052289	1.358782	0.00611503	7.51609		96	1.195755	1.052289	1.358782	0.00611503	7.51609		21	1.206292	.9162214	1.588198	0.181396		29	1.229923	.9968619	1.517472	0.0535273		46	1.162166	.9480949	1.424573	0.147945	0.9287
CRHR1	Esophageal Cancer	96	1.104831	.9370289	1.302683	0.235576	1.40688		96	1.10616	.9369399	1.305944	0.233636	1.41859		24	1.165201	.8708102	1.559115	0.303487		30	1.16655	.9000713	1.511922	0.244313		42	1.001902	.731828	1.371644	0.990541	0.7230
CRHR1	Esophageal adenocarcinoma	74	1.101317	.9088914	1.334482	0.324639	0.970163		74	1.104169	.9099757	1.339805	0.315341	1.00817		18	1.181678	.8535252	1.635996	0.314534		24	1.194246	.9057455	1.57464	0.208299		32	.9310247	.6157975	1.407617	0.734708	0.5858
CRHR1	Oral Cancer	100	.9228265	.7331254	1.161614	0.493954	0.467901		100	.9232839	.7333701	1.162378	0.496926	0.461495		19	1.196952	.9003608	1.591244	0.215907		29	.8766042	.5564369	1.380992	0.57008		52	.7540105	.5009379	1.134935	0.175962	0.1586
CRHR1	Ovarian Cancer	85	1.054628	.8792414	1.265	0.566543	0.328501		85	1.025969	.8439093	1.247305	0.797003	0.0661658		29	.997582	.6846598	1.453524	0.989942		29	1.113516	.8493822	1.459787	0.43639		27	1.030867	.7616858	1.395177	0.843914	0.8785
CRHR1	Pancreatic Cancer	103	.94613	.761299	1.175835	0.617539	0.249341		103	.948491	.7627234	1.179504	0.634429	0.226103		20	1.031979	.6722491	1.584205	0.885542		25	1.086942	.7700859	1.534169	0.635401		58	.8319383	.586851	1.179382	0.301438	0.5372
CRHR1	Prostate cancer	1105	1.006597	.946397	1.070626	0.834465	0.0436721		1105	1.008104	.9477156	1.072341	0.797868	0.0655908		235	1.024585	.8972952	1.169933	0.719711		350	.9933309	.8872863	1.112049	0.907518		520	1.01047	.9245077	1.104425	0.818397	0.9391
CRHR1	Rectal Cancer	168	1.032401	.8933648	1.193077	0.665688	0.186688		168	1.037394	.8986266	1.19759	0.61632	0.251074		28	.8763737	.5373296	1.429348	0.596996		61	1.051306	.8385092	1.318107	0.664581		79	1.065849	.8751765	1.298063	0.525987	0.7643
CRHR1	Stomach Cancer	66	.7853679	.5549523	1.111452	0.172697	1.85937		66	.7846214	.5549183	1.109408	0.169917	1.88368		9	.3851266	.1013441	1.463554	0.161268		22	.9008899	.5401733	1.502486	0.689202		35	.7947342	.5002367	1.262607	0.330694	0.5067
CRHR1	Thyroid Cancer	42	.8993665	.6256154	1.292903	0.566813	0.328044		42	.8955453	.622008	1.289375	0.553013	0.351947		8	.9789004	.4907955	1.952435	0.951726		17	.6798421	.3200206	1.444236	0.315474		17	1.016911	.6368949	1.623671	0.944001	0.6620
CRHR1	Uterine Cancer	136	1.042953	.8982229	1.211004	0.581114	0.304438		136	1.049566	.9029612	1.219974	0.528556	0.397166		35	1.202949	.9596758	1.507891	0.108955		40	.9687786	.7057732	1.329793	0.844395		61	.993936	.7701759	1.282705	0.96272	0.4213
CRIM1	Bladder Cancer	101	.9304761	.7538704	1.148454	0.50221	0.450264		101	.9506375	.7688571	1.175396	0.640136	0.218564		24	1.06484	.6973294	1.626037	0.771148		27	1.027449	.6831929	1.545172	0.896516		50	.846934	.6225834	1.15213	0.290027	0.6207
CRIM1	Brain Cancer	72	.8126624	.6307208	1.047088	0.108683	2.57327		72	.8126624	.6307208	1.047088	0.108683	2.57327		19	.8053868	.4945197	1.311673	0.384446		28	1.023036	.6878642	1.521524	0.910464		25	.6264704	.4076905	.9626547	0.0328747	0.2589
CRIM1	Breast Cancer	768	.9720406	.9013447	1.048282	0.461692	0.54179		768	.9794639	.9073487	1.057311	0.594885	0.28278		193	1.08017	.9324161	1.251337	0.304155		278	.9582483	.8433414	1.088811	0.512857		297	.9318605	.8228422	1.055323	0.266259	0.2968
CRIM1	Colon Cancer	361	.924474	.8269496	1.0335	0.167386	1.9062		361	.9360318	.8358411	1.048232	0.252434	1.30978		72	.8554221	.6625522	1.104437	0.230941		111	1.055664	.8635164	1.290569	0.597188		178	.899691	.7648007	1.058372	0.202157	0.3531
CRIM1	Colorectal Cancer	530	.9331981	.8512847	1.022993	0.140219	2.17556		530	.949902	.8654034	1.042651	0.279573	1.16917		103	.8993058	.7277187	1.111351	0.325827		172	1.067456	.9090371	1.253483	0.425787		255	.8963949	.7827892	1.026488	0.113682	0.2248
CRIM1	Head and neck Cancer	121	.9704183	.8010494	1.175598	0.758963	0.0941526		121	1.041196	.860126	1.260384	0.678756	0.171529		25	1.059911	.703916	1.595944	0.780525		33	1.007683	.698922	1.452844	0.967297		63	1.045737	.8018694	1.363771	0.74132	0.9811
CRIM1	Kidney Cancer	126	1.397384	1.191496	1.63885	3.88147e-05	16.9285		126	1.417829	1.206924	1.665589	2.14932e-05	18.0522		19	1.406925	.9993237	1.980777	0.0504548		44	1.472214	1.12707	1.923051	0.00454557		63	1.377158	1.070849	1.771085	0.0126574	0.9372
CRIM1	Leukemia	128	1.135529	.9494041	1.358142	0.164069	1.93632		128	1.13609	.9494837	1.359371	0.163398	1.94249		26	1.242644	.8446313	1.82821	0.270116		43	1.042824	.761883	1.427361	0.793454		59	1.163511	.8909534	1.519449	0.266102	0.7698
CRIM1	Lip,oral cavity Cancer	47	1.011511	.7456799	1.37211	0.941351	0.00541286		47	1.074139	.792918	1.455099	0.64424	0.21324		10	1.219305	.6740023	2.205785	0.512101		14	.7263475	.4081392	1.292649	0.276972		23	1.262115	.8376782	1.901606	0.26568	0.2818
CRIM1	Liver Cancer	54	2.016198	1.639626	2.479258	2.97993e-11	44.19		54	2.063174	1.677233	2.537923	7.1743e-12	46.9792		10	2.066492	1.218408	3.504892	0.00708474		15	3.36535	2.405566	4.708073	1.39906e-12		29	1.394111	.9634069	2.017368	0.0780288	0.0024
CRIM1	Lung Cancer	377	.9939112	.8929718	1.106261	0.911002	0.0124936		377	1.078021	.9702555	1.197755	0.1621	1.95453		79	1.182104	.9501156	1.470737	0.133386		111	1.182598	.9805874	1.426225	0.0792856		187	.9743909	.8353367	1.136593	0.741232	0.1946
CRIM1	Lung adenocarcinoma	146	1.020124	.8594342	1.210857	0.819784	0.0519034		146	1.092685	.9220816	1.294853	0.306132	1.04729		25	1.272254	.8841553	1.830707	0.194683		40	1.136823	.8280324	1.560767	0.427766		81	1.00966	.7983826	1.276849	0.936033	0.5584
CRIM1	Lung squamous cell carcinoma	61	1.043773	.8014892	1.359298	0.750551	0.101069		61	1.153514	.8933777	1.489397	0.273395	1.19963		16	1.106274	.6569226	1.862993	0.704087		16	1.288069	.8238985	2.013747	0.266856		29	1.099297	.7466292	1.618545	0.631486	0.8535
CRIM1	Lung small cell carcinoma	39	.9897402	.7097626	1.38016	0.951528	0.00369516		39	1.09812	.7921033	1.522362	0.574392	0.315389		8	1.012375	.5037032	2.034737	0.972453		17	1.326585	.8101125	2.172326	0.261395		14	.931857	.5323075	1.631308	0.804885	0.6239
CRIM1	Melanoma	288	1.040057	.9198371	1.17599	0.530862	0.392741		288	1.044102	.9239293	1.179906	0.489084	0.47854		58	1.056493	.8117364	1.375049	0.682752		92	.9624399	.7719854	1.199881	0.733643		138	1.09668	.918923	1.308822	0.306382	0.6610
CRIM1	Multiple myeloma	95	1.443616	1.198476	1.738898	0.000110297	14.9517		95	1.443616	1.198476	1.738898	0.000110297	14.9517		15	1.938042	1.407645	2.668291	4.99748e-05		38	1.515496	1.15781	1.983683	0.00247192		42	1.112664	.809575	1.529224	0.51055	0.0536
CRIM1	Non-Hodgkin lymphoma	204	1.155205	1.003032	1.330465	0.0452873	4.00791		204	1.155205	1.003032	1.330465	0.0452873	4.00791		47	1.446607	1.126132	1.858284	0.00385677		63	1.217936	.9478414	1.564995	0.123265		94	.967484	.7779667	1.203169	0.76633	0.0557
CRIM1	Diffuse lymphoma	104	1.11743	.9149608	1.364703	0.276329	1.18505		104	1.11743	.9149608	1.364703	0.276329	1.18505		23	1.351501	.9290883	1.965966	0.115186		31	1.339792	.9490816	1.891346	0.0963375		50	.8896402	.6582775	1.202319	0.446679	0.1203
CRIM1	Esophageal Cancer	98	1.193264	.9742393	1.461529	0.0876874	2.91632		98	1.183128	.9627565	1.453942	0.109809	2.55697		24	1.437196	1.001518	2.062402	0.0490457		31	1.136606	.7822378	1.651511	0.50179		43	1.056872	.7665763	1.457099	0.735672	0.4424
CRIM1	Esophageal adenocarcinoma	76	1.288953	1.029897	1.613172	0.0266028	4.9164		76	1.259572	1.003368	1.581197	0.0467077	3.95589		18	1.561231	1.050735	2.31975	0.0274597		25	1.321958	.8924675	1.958137	0.163795		33	1.038071	.7198115	1.497047	0.841467	0.3249
CRIM1	Oral Cancer	99	.9935653	.804137	1.227617	0.952304	0.00357771		99	1.069027	.8668315	1.318386	0.532635	0.389361		19	1.252526	.8065195	1.945175	0.31608		29	.9132944	.6136845	1.359178	0.654792		51	1.088564	.8115214	1.460185	0.571198	0.5728
CRIM1	Ovarian Cancer	87	1.012988	.8122646	1.263312	0.90882	0.0131164		87	1.000743	.799147	1.253193	0.99484	4.18289e-05		31	1.006851	.6903133	1.468535	0.971716		28	.9242796	.6229191	1.371435	0.69572		28	1.098165	.7445635	1.619696	0.636717	0.8302
CRIM1	Pancreatic Cancer	105	.9017627	.7337348	1.10827	0.32568	0.965998		105	.8906731	.7235873	1.096341	0.274726	1.19299		19	1.14255	.7222008	1.80756	0.569087		26	.7073975	.466202	1.073379	0.103712		60	.9075638	.6883481	1.196592	0.491706	0.3133
CRIM1	Prostate cancer	1135	.9565641	.8984123	1.01848	0.165218	1.9258		1135	.9614201	.9026628	1.024002	0.221408	1.49522		238	1.06314	.9310162	1.214015	0.365847		367	1.027709	.9214393	1.146235	0.623575		530	.8709045	.7925635	.956989	0.00405174	0.0196
CRIM1	Rectal Cancer	170	.95526	.8125935	1.122974	0.579156	0.307602		170	.9844386	.8359138	1.159353	0.850911	0.0353276		31	1.014652	.6933788	1.484784	0.940311		61	1.0814	.8285468	1.411418	0.564694		78	.8969389	.7022755	1.145561	0.383576	0.5892
CRIM1	Stomach Cancer	69	1.100387	.8596879	1.408479	0.447521	0.576923		69	1.068729	.8312501	1.374053	0.604157	0.268772		11	1.05364	.5539131	2.00421	0.873456		22	1.044444	.6728922	1.621156	0.846291		36	1.091224	.7695587	1.547341	0.624178	0.9871
CRIM1	Thyroid Cancer	43	.8047404	.5811484	1.114357	0.190871	1.71088		43	.8101569	.5837184	1.124436	0.208125	1.58442		10	1.052103	.5367735	2.062173	0.882404		16	.9975836	.587517	1.693862	0.992854		17	.5722436	.3427744	.95533	0.0327829	0.2299
CRIM1	Uterine Cancer	140	1.099754	.9245807	1.308115	0.282758	1.15379		140	1.008756	.8458863	1.202985	0.9227	0.00941534		36	.9572202	.6749891	1.35746	0.806222		42	.9071668	.6557536	1.254971	0.556269		62	1.115353	.8583514	1.449303	0.413955	0.5879
CRIP2	Bladder Cancer	99	1.056786	.8655134	1.290329	0.587698	0.293954		99	1.008532	.8138898	1.249722	0.938103	0.00603018		21	.8662478	.5267821	1.42447	0.571529		29	1.029307	.6935202	1.527674	0.88599		49	1.062511	.7901103	1.428826	0.688273	0.7842
CRIP2	Brain Cancer	68	.9707938	.7485825	1.258967	0.823144	0.0499537		68	.9707938	.7485825	1.258967	0.823144	0.0499537		17	.8433778	.4920364	1.445597	0.535544		27	.9318811	.6114828	1.420158	0.742762		24	1.103134	.7352501	1.65509	0.63536	0.7124
CRIP2	Breast Cancer	764	.9800749	.9074854	1.058471	0.608218	0.262778		764	.9737238	.8988286	1.05486	0.514353	0.425202		190	.896928	.7593008	1.059501	0.200577		279	1.037227	.9128614	1.178537	0.574868		295	.9601191	.8440062	1.092206	0.536024	0.3829
CRIP2	Colon Cancer	357	1.082483	.9743688	1.202593	0.13986	2.17949		357	1.093222	.9829365	1.215881	0.100435	2.69863		70	1.053737	.8232614	1.348736	0.677672		112	1.008995	.8217936	1.238841	0.931843		175	1.157767	1.005495	1.333099	0.0417377	0.5217
CRIP2	Colorectal Cancer	528	1.094093	1.004625	1.191529	0.038831	4.26825		528	1.101678	1.010026	1.201645	0.0288827	4.77459		101	1.09556	.9011806	1.331866	0.359751		174	1.115435	.9613914	1.294161	0.149667		253	1.094567	.9632804	1.243746	0.16572	0.9803
CRIP2	Head and neck Cancer	118	.9800429	.8060172	1.191642	0.839831	0.0408484		118	.8949069	.7258388	1.103356	0.298654	1.08019		25	.712126	.4441429	1.141802	0.158705		32	.9923456	.6726404	1.464006	0.969107		61	.9252244	.6931583	1.234985	0.597856	0.5429
CRIP2	Kidney Cancer	125	1.055294	.8796141	1.266061	0.562393	0.335578		125	.9692202	.7959536	1.180204	0.75571	0.0967953		19	.8627143	.5073428	1.467008	0.585634		43	1.064865	.7816217	1.45075	0.690378		63	.9349594	.7052486	1.239491	0.640145	0.7404
CRIP2	Leukemia	128	.9573616	.7921223	1.15707	0.652161	0.203186		128	.9495613	.7840993	1.149939	0.596249	0.280691		25	.968491	.6291726	1.490807	0.884332		43	.8318976	.589737	1.173495	0.294402		60	1.03058	.7907155	1.343208	0.823664	0.6251
CRIP2	Lip,oral cavity Cancer	47	.9769048	.7159409	1.332991	0.882852	0.0217135		47	.936879	.6742277	1.301848	0.697689	0.150887		10	.6148103	.2942476	1.284604	0.195727		14	.9194867	.4997016	1.691922	0.787322		23	1.113405	.722669	1.715405	0.626176	0.3930
CRIP2	Liver Cancer	50	1.035045	.772655	1.386541	0.817385	0.0533194		50	.9788479	.7162914	1.337644	0.893263	0.0180035		10	.7618008	.3601267	1.61149	0.476633		13	.9864848	.5437799	1.789607	0.964284		27	1.080038	.720635	1.618687	0.709172	0.7237
CRIP2	Lung Cancer	377	1.172014	1.069649	1.284174	0.000664309	11.5865		377	.998217	.8958512	1.11228	0.974211	0.00104505		79	.9438399	.7400177	1.203801	0.641469		108	.9865719	.8070022	1.206098	0.895075		190	1.026681	.8824153	1.194532	0.733242	0.8398
CRIP2	Lung adenocarcinoma	142	1.053464	.8894564	1.247712	0.546363	0.363874		142	.9191534	.7654068	1.103783	0.366702	0.81481		26	.7635868	.4860044	1.199711	0.241964		37	1.063593	.7615699	1.485391	0.717533		79	.8997886	.7014877	1.154146	0.405791	0.4946
CRIP2	Lung squamous cell carcinoma	64	1.189724	.9599642	1.474476	0.112567	2.5178		64	.969891	.7462809	1.260502	0.819158	0.0522708		15	.942261	.5242412	1.693602	0.842416		17	.7644472	.4508215	1.296255	0.318807		32	1.099141	.7730033	1.56288	0.598649	0.5290
CRIP2	Lung small cell carcinoma	41	1.188498	.898429	1.572219	0.226401	1.46333		41	.949159	.6850649	1.315062	0.753788	0.0983751		8	1.719074	.7777538	3.799678	0.180621		18	.7492236	.4386053	1.27982	0.290581		15	.9592512	.5671653	1.622389	0.876692	0.2352
CRIP2	Melanoma	282	.9948332	.8769251	1.128595	0.935854	0.00647728		282	1.002884	.8848673	1.136641	0.964038	0.00203283		58	1.235179	.9902314	1.540718	0.0610799		89	1.128667	.9197323	1.385064	0.246517		135	.8172408	.6730838	.9922726	0.0415189	0.0122
CRIP2	Multiple myeloma	93	1.192808	.9996403	1.423303	0.0504683	3.82583		93	1.192808	.9996403	1.423303	0.0504683	3.82583		13	1.444732	1.122009	1.86028	0.00433783		38	1.241497	.9712767	1.586897	0.0841216		42	.9689329	.695116	1.35061	0.85225	0.1720
CRIP2	Non-Hodgkin lymphoma	198	1.089106	.9447594	1.255508	0.239339	1.38448		198	1.089106	.9447594	1.255508	0.239339	1.38448		45	1.167046	.8847469	1.53942	0.274262		60	.9456566	.7148174	1.251042	0.695554		93	1.139779	.9363089	1.387465	0.192223	0.4922
CRIP2	Diffuse lymphoma	101	1.045695	.8514018	1.284327	0.670075	0.181514		101	1.045695	.8514018	1.284327	0.670075	0.181514		22	.994312	.6279522	1.574413	0.980592		30	.9073884	.6078403	1.354556	0.634492		49	1.146452	.8800688	1.493466	0.311046	0.6105
CRIP2	Esophageal Cancer	98	1.289128	1.114456	1.491178	0.000629184	11.6876		98	1.224109	1.028714	1.456618	0.0226656	5.19395		24	1.127263	.749227	1.696045	0.565459		31	1.279037	.9640846	1.69688	0.08794		43	1.22445	.9478561	1.581756	0.121134	0.8831
CRIP2	Esophageal adenocarcinoma	76	1.282569	1.092043	1.506336	0.00242066	9.19962		76	1.250186	1.048414	1.490791	0.0129035	6.18229		18	1.16948	.7621281	1.79456	0.473617		25	1.217647	.8633422	1.717354	0.261689		33	1.302193	1.04188	1.627544	0.0203129	0.8878
CRIP2	Oral Cancer	100	.990987	.8022014	1.2242	0.933084	0.0070501		100	.9208594	.7346871	1.154208	0.474327	0.511879		19	.8821983	.5206716	1.49475	0.641299		29	1.020401	.6810645	1.528809	0.922008		52	.8795718	.6410413	1.206859	0.426593	0.8379
CRIP2	Ovarian Cancer	88	1.028537	.8241532	1.283608	0.803408	0.0619707		88	1.010194	.7982261	1.278449	0.932733	0.00712441		32	.867803	.5771979	1.304721	0.495551		28	1.07261	.7169425	1.60472	0.733085		28	1.214078	.8490334	1.736075	0.287744	0.4771
CRIP2	Pancreatic Cancer	102	1.164627	.9772234	1.38797	0.0886486	2.89874		102	1.129986	.9351144	1.365468	0.20575	1.60108		19	1.283975	.9141419	1.80343	0.149283		25	.9923634	.638086	1.543342	0.972859		58	1.132945	.8849004	1.450518	0.322147	0.6551
CRIP2	Prostate cancer	1112	.975533	.9150003	1.04007	0.448511	0.574413		1112	.9757042	.9141958	1.041351	0.459094	0.548102		235	.9772704	.8486196	1.125425	0.749534		358	.9858445	.8798855	1.104563	0.805882		519	.9670732	.8783182	1.064797	0.495443	0.9681
CRIP2	Rectal Cancer	171	1.117639	.9668323	1.291968	0.132615	2.26163		171	1.120875	.9638771	1.303446	0.138313	2.19663		31	1.18387	.8676176	1.615397	0.287131		62	1.27291	1.053377	1.538195	0.012477		78	.937516	.7272527	1.20857	0.618518	0.1633
CRIP2	Stomach Cancer	67	1.223323	1.008922	1.483286	0.0403338	4.20379		67	1.202687	.9784444	1.478323	0.0796046	3.07296		11	1.098604	.6120748	1.97187	0.752684		21	1.201479	.8201764	1.760052	0.346041		35	1.231628	.9456597	1.604073	0.122228	0.9407
CRIP2	Thyroid Cancer	42	1.076402	.7902087	1.466246	0.640596	0.217963		42	1.035019	.7488673	1.430514	0.834866	0.0434578		9	.7530669	.3445197	1.646088	0.477208		16	1.320895	.9044696	1.929047	0.149774		17	.8759857	.5067023	1.514402	0.635461	0.2923
CRIP2	Uterine Cancer	138	1.244545	1.070405	1.447014	0.00444609	8.09201		138	1.136928	.9573144	1.350241	0.14354	2.13959		35	1.198905	.8557271	1.679709	0.291703		42	.9665006	.6842745	1.36513	0.846652		61	1.213677	.9568542	1.539432	0.110401	0.5414
CRISP2	Bladder Cancer	100	.9348706	.7396433	1.181628	0.573084	0.31755		100	.9649481	.7621581	1.221695	0.766903	0.0878695		21	1.101259	.6529741	1.857305	0.717582		29	.9502301	.6051789	1.492017	0.824493		50	.9243363	.6671254	1.280715	0.636291	0.8535
CRISP2	Brain Cancer	72	1.05966	.8020876	1.399945	0.683396	0.166328		72	1.05966	.8020876	1.399945	0.683396	0.166328		19	1.083452	.6167734	1.903242	0.780373		28	1.267413	.8048272	1.995878	0.306393		25	.8700502	.5569798	1.359093	0.54073	0.5084
CRISP2	Breast Cancer	771	.9679864	.8965843	1.045075	0.405267	0.692644		771	.9823013	.9090967	1.061401	0.651329	0.204229		191	.9671956	.8286051	1.128967	0.672514		279	.9816588	.8630596	1.116555	0.778113		301	.9960119	.8791058	1.128464	0.949981	0.9584
CRISP2	Colon Cancer	367	.9575512	.8498895	1.078851	0.475981	0.508058		367	.963835	.8545142	1.087142	0.548709	0.359635		73	.9153318	.6989397	1.198719	0.520311		114	1.062319	.853251	1.322615	0.588742		180	.9237397	.779695	1.094396	0.359089	0.5662
CRISP2	Colorectal Cancer	538	.97337	.8814242	1.074907	0.593933	0.284244		538	.9832294	.8895607	1.086761	0.740565	0.109631		104	.8643322	.6922185	1.07924	0.198136		176	1.047474	.8773637	1.250566	0.607975		258	.9904048	.8572796	1.144203	0.895846	0.4083
CRISP2	Head and neck Cancer	119	.8677197	.7057404	1.066876	0.178333	1.81146		119	.9213169	.7486747	1.13377	0.438883	0.599202		23	1.120057	.690871	1.815863	0.645582		33	.9134851	.6175629	1.351207	0.65053		63	.8616361	.6504298	1.141425	0.299275	0.6548
CRISP2	Kidney Cancer	125	.9755272	.7915309	1.202295	0.816269	0.0539849		125	1.014156	.8227352	1.250114	0.895212	0.0173482		19	1.06368	.6148504	1.840147	0.825284		43	1.059047	.7371118	1.521587	0.756347		63	.9756071	.7297141	1.304359	0.86763	0.9267
CRISP2	Leukemia	130	.9890622	.8076162	1.211273	0.915298	0.0113122		130	.9983099	.8148982	1.223003	0.98697	0.00026672		26	.9451847	.6013791	1.485542	0.806945		43	.8893476	.6348178	1.245931	0.495421		61	1.119488	.825249	1.518638	0.468167	0.5917
CRISP2	Lip,oral cavity Cancer	47	.9588476	.68505	1.342075	0.806491	0.060003		47	1.001541	.7166122	1.39976	0.992805	8.13242e-05		9	.7835814	.3906254	1.571838	0.492302		14	1.194321	.6267107	2.276016	0.58938		24	.991604	.6197941	1.58646	0.971948	0.6844
CRISP2	Liver Cancer	51	.9396378	.6875671	1.284121	0.69602	0.152646		51	.9820806	.7162424	1.346586	0.910606	0.0126055		10	.8040492	.3993816	1.61874	0.54128		15	.8956617	.5091761	1.575506	0.702157		26	1.1194	.7151938	1.752053	0.621683	0.6897
CRISP2	Lung Cancer	386	.8615062	.7715938	.9618958	0.00803093	7.02657		386	.9477248	.8483889	1.058692	0.341911	0.903251		81	1.172643	.9093733	1.512131	0.219575		111	.8698932	.7123272	1.062313	0.171598		194	.9187582	.786354	1.073456	0.285884	0.1692
CRISP2	Lung adenocarcinoma	147	1.029204	.8532891	1.241387	0.763417	0.0905991		147	1.11203	.9216549	1.341729	0.267696	1.22852		26	1.451112	.9091894	2.316047	0.118556		39	.7896796	.5667992	1.100202	0.162844		82	1.227694	.947278	1.591119	0.121006	0.0530
CRISP2	Lung squamous cell carcinoma	66	.8907945	.6778399	1.170652	0.406756	0.688263		66	.9998676	.7604859	1.3146	0.999243	8.99848e-07		16	1.609483	.84769	3.055874	0.145715		17	.7649949	.4567463	1.281274	0.308657		33	.9795177	.6672913	1.437835	0.915841	0.2056
CRISP2	Lung small cell carcinoma	41	.8062481	.5808049	1.119198	0.198095	1.65637		41	.9125289	.6594319	1.262767	0.58075	0.305024		8	1.428517	.63478	3.214752	0.388813		18	1.031738	.6213804	1.713093	0.903872		15	.6730795	.4164712	1.087797	0.106014	0.2309
CRISP2	Melanoma	288	.9160046	.8016666	1.04665	0.197151	1.66336		288	.9172601	.8026009	1.0483	0.204931	1.60688		58	.9631407	.7107626	1.305133	0.808592		92	.896931	.7103373	1.13254	0.360678		138	.9092327	.7496024	1.102857	0.334032	0.9317
CRISP2	Multiple myeloma	91	1.159184	.9044895	1.485599	0.243235	1.36175		91	1.159184	.9044895	1.485599	0.243235	1.36175		13	.9100133	.4981618	1.66236	0.759047		38	1.083006	.7374659	1.590449	0.684221		40	1.355524	.9240502	1.988469	0.119724	0.5017
CRISP2	Non-Hodgkin lymphoma	199	1.073068	.9102404	1.265023	0.400967	0.705425		199	1.073068	.9102404	1.265023	0.400967	0.705425		45	1.294854	.902548	1.857682	0.160564		61	.9004988	.6800891	1.192341	0.464329		93	1.113762	.8731505	1.420678	0.385597	0.2689
CRISP2	Diffuse lymphoma	101	1.124093	.8893271	1.420832	0.327743	0.957794		101	1.124093	.8893271	1.420832	0.327743	0.957794		21	1.453804	.854822	2.472498	0.167272		31	1.124523	.7355932	1.719092	0.58786		49	1.010396	.7268761	1.404502	0.950924	0.5213
CRISP2	Esophageal Cancer	96	.7237659	.5849834	.8954733	0.00291645	8.85902		96	.764474	.6152486	.9498933	0.015354	5.87538		24	.6289301	.423484	.9340448	0.0215567		29	.9779196	.6360285	1.503591	0.918973		43	.739056	.5367505	1.017612	0.0638856	0.3286
CRISP2	Esophageal adenocarcinoma	75	.7350575	.5749271	.9397879	0.0140753	6.02868		75	.7553497	.5884492	.9695877	0.0276375	4.85054		18	.5812887	.3824747	.8834482	0.0110785		24	.8005465	.5090118	1.259057	0.335608		33	.8680136	.5832129	1.291891	0.485388	0.3657
CRISP2	Oral Cancer	99	.8706107	.6949491	1.090674	0.228171	1.45223		99	.9203937	.7341201	1.153932	0.472141	0.51696		17	1.18624	.6779537	2.075605	0.549626		29	.8878173	.5879698	1.340578	0.571441		53	.8601535	.6332977	1.168272	0.334866	0.6052
CRISP2	Ovarian Cancer	87	.9808231	.782645	1.229183	0.866474	0.0282706		87	.987564	.7851126	1.24222	0.914859	0.01143		31	.8871448	.613813	1.282192	0.523981		29	.9183886	.6200959	1.360173	0.670942		27	1.197435	.7810217	1.835865	0.408576	0.5407
CRISP2	Pancreatic Cancer	103	.8673027	.6991107	1.075958	0.195544	1.67534		103	.889234	.7157388	1.104784	0.289099	1.12381		19	.84071	.5035898	1.40351	0.506965		26	.8456646	.560118	1.276782	0.425156		58	.9355727	.6974317	1.255028	0.656797	0.8972
CRISP2	Prostate cancer	1141	1.098426	1.018551	1.184566	0.0148042	5.93963		1141	1.093609	1.014019	1.179445	0.0202823	5.38743		241	1.022063	.8694028	1.201529	0.791473		365	1.077264	.9428779	1.230804	0.27362		535	1.13936	1.019246	1.273628	0.0217135	0.5378
CRISP2	Rectal Cancer	171	1.0089	.8436853	1.206469	0.922636	0.00943101		171	1.025723	.8566468	1.228169	0.782279	0.0763698		31	.7577743	.5131462	1.119022	0.163148		62	1.015856	.7525317	1.371323	0.918149		78	1.171329	.8922109	1.537766	0.254825	0.1996
CRISP2	Stomach Cancer	69	1.011138	.7594873	1.346171	0.939533	0.00575418		69	1.018999	.7644436	1.358319	0.897882	0.0164704		11	.9231447	.4428508	1.924341	0.831033		22	1.276601	.7520397	2.167053	0.365737		36	.9146104	.6230208	1.342671	0.648626	0.5866
CRISP2	Thyroid Cancer	43	.800965	.5817932	1.102703	0.173637	1.85126		43	.8251526	.596568	1.141323	0.245542	1.34849		10	1.348424	.6343009	2.866538	0.437224		16	.8997764	.5272741	1.53544	0.698525		17	.6133218	.3902153	.96399	0.0340969	0.1870
CRISP2	Uterine Cancer	137	.9753454	.8132009	1.16982	0.787845	0.07242		137	1.032292	.8571415	1.243233	0.737613	0.112236		36	1.31074	.899429	1.910145	0.15904		40	.8340142	.6004545	1.158422	0.278932		61	1.039523	.785173	1.376267	0.786595	0.2059
CRKL	Bladder Cancer	99	1.001087	.8193874	1.223078	0.991521	0.000112942		99	.9935606	.8123769	1.215153	0.949853	0.00395526		24	1.14739	.7612781	1.729333	0.51127		26	.7833131	.5291019	1.159662	0.222466		49	1.050443	.7876985	1.40083	0.737562	0.3629
CRKL	Brain Cancer	72	1.062935	.8386741	1.347164	0.613688	0.254839		72	1.062935	.8386741	1.347164	0.613688	0.254839		19	1.308328	.8176306	2.093514	0.262502		28	.9830373	.6741116	1.433535	0.929174		25	1.000503	.6705547	1.492803	0.998035	0.6057
CRKL	Breast Cancer	766	.9482502	.8835324	1.017709	0.140678	2.17053		766	.9477953	.8829569	1.017395	0.138081	2.19922		193	.9509611	.8256731	1.09526	0.485435		277	.9681641	.8600102	1.089919	0.592432		296	.925308	.8261271	1.036396	0.179607	0.8618
CRKL	Colon Cancer	360	.9712108	.8747643	1.078291	0.584091	0.299668		360	.9683462	.8719313	1.075422	0.547769	0.36133		71	1.05476	.8299055	1.340535	0.662965		111	1.016875	.8417012	1.228507	0.862274		178	.9084833	.7830284	1.054038	0.205566	0.4835
CRKL	Colorectal Cancer	528	.9801706	.8989698	1.068706	0.649873	0.20606		528	.9751614	.8941447	1.063519	0.569787	0.32304		101	1.12038	.9152555	1.371476	0.270594		172	.9547203	.8205993	1.110762	0.548556		255	.9368327	.8272644	1.060913	0.303852	0.3191
CRKL	Head and neck Cancer	121	.981554	.819326	1.175903	0.839922	0.0408013		121	.9647943	.805752	1.155229	0.696571	0.152064		25	1.054031	.7044749	1.577036	0.797972		33	.9363939	.6627768	1.32297	0.709366		63	.9387205	.7326525	1.202748	0.617018	0.8790
CRKL	Kidney Cancer	124	1.072505	.895332	1.284737	0.447363	0.577325		124	1.055222	.8804594	1.264674	0.560669	0.338547		19	1.599498	.986315	2.593892	0.0568968		43	1.023165	.7524315	1.391311	0.883892		62	.9533274	.7402439	1.227748	0.711153	0.1739
CRKL	Leukemia	127	.9127579	.7658722	1.087815	0.307864	1.03982		127	.9079792	.7616918	1.082362	0.28149	1.15988		26	.7015436	.4792229	1.027003	0.0683128		42	1.127167	.8217831	1.546035	0.45778		59	.8800439	.680942	1.137362	0.328848	0.1641
CRKL	Lip,oral cavity Cancer	47	.967762	.7237517	1.29404	0.825046	0.0488673		47	.9542464	.7144779	1.274478	0.751082	0.100624		10	1.288856	.6755026	2.45913	0.441402		14	.9519028	.557659	1.624862	0.856621		23	.8529983	.5644961	1.288948	0.450325	0.5728
CRKL	Liver Cancer	54	.8357616	.6394854	1.09228	0.18896	1.72571		54	.8221082	.6292069	1.074149	0.151087	2.06124		10	.5379133	.2899239	.9980231	0.049271		15	.6840114	.4172229	1.121395	0.13214		29	1.057281	.7247742	1.542333	0.772489	0.1324
CRKL	Lung Cancer	376	1.037487	.9354893	1.150605	0.48581	0.485792		376	1.014755	.9157432	1.124472	0.779766	0.0781895		78	1.08106	.8629591	1.354283	0.4978		111	.9197547	.7633837	1.108157	0.378967		187	1.046125	.903206	1.211659	0.547409	0.4640
CRKL	Lung adenocarcinoma	145	1.036694	.8774807	1.224795	0.671854	0.179441		145	1.01617	.8614998	1.198609	0.848996	0.036252		24	.8939011	.597881	1.336485	0.584678		40	.8710806	.6423215	1.181311	0.374557		81	1.155056	.9213145	1.448099	0.211464	0.2718
CRKL	Lung squamous cell carcinoma	61	.9362213	.725301	1.208478	0.612845	0.256053		61	.9285808	.7179533	1.201001	0.572387	0.318704		16	1.245356	.7594293	2.042208	0.384579		16	.6067805	.3674973	1.001865	0.0508572		29	.9532993	.6517382	1.394394	0.8053	0.1280
CRKL	Lung small cell carcinoma	39	1.020495	.7418015	1.403894	0.900787	0.015542		39	.9863131	.719792	1.35152	0.931668	0.00735247		8	.7889588	.391609	1.589483	0.507154		17	1.343943	.7930136	2.277621	0.272071		14	.8058107	.4865534	1.334552	0.40159	0.3134
CRKL	Melanoma	286	1.018496	.9050042	1.14622	0.761096	0.0924411		286	1.017903	.9043171	1.145756	0.768805	0.0863997		58	1.255897	.9574186	1.647427	0.0998308		92	.9742834	.7915501	1.199201	0.805806		136	.9615877	.8109152	1.140256	0.652369	0.2344
CRKL	Multiple myeloma	95	1.299359	1.050211	1.607612	0.0159078	5.81304		95	1.299359	1.050211	1.607612	0.0159078	5.81304		15	1.760203	1.008076	3.073495	0.0467844		38	1.205896	.8623341	1.686336	0.273833		42	1.251541	.9114909	1.718453	0.165422	0.5009
CRKL	Non-Hodgkin lymphoma	203	.9921307	.8628581	1.140771	0.911682	0.0123026		203	.9921307	.8628581	1.140771	0.911682	0.0123026		46	1.109628	.8256969	1.491195	0.490292		63	1.160372	.8994058	1.497058	0.252496		94	.8482601	.6929486	1.038382	0.110725	0.1161
CRKL	Diffuse lymphoma	103	1.027714	.8442407	1.25106	0.785275	0.0742298		103	1.027714	.8442407	1.25106	0.785275	0.0742298		22	1.128479	.7351786	1.732184	0.580368		31	.9814119	.6882368	1.399474	0.917461		50	1.015863	.7655753	1.347976	0.913163	0.8806
CRKL	Esophageal Cancer	98	1.022925	.8357699	1.25199	0.825986	0.0483349		98	1.009693	.8246084	1.23632	0.925612	0.0087174		24	.9812374	.6562383	1.467191	0.926476		31	1.107321	.7689914	1.594504	0.583702		43	.9552515	.7044958	1.29526	0.768237	0.8221
CRKL	Esophageal adenocarcinoma	76	1.088412	.8640451	1.371041	0.471962	0.517378		76	1.079136	.8560689	1.360327	0.519173	0.415536		18	1.023236	.6415901	1.631903	0.923162		25	1.24453	.8252853	1.87675	0.296599		33	.9942815	.7002965	1.411682	0.974418	0.6971
CRKL	Oral Cancer	99	.9708338	.7951408	1.185348	0.771354	0.0844505		99	.9560875	.7837285	1.166352	0.657943	0.196032		19	1.105767	.6970022	1.754258	0.669394		29	.9268066	.6419976	1.337965	0.684922		51	.913925	.6937077	1.20405	0.522259	0.7754
CRKL	Ovarian Cancer	87	1.010935	.8174678	1.25019	0.920066	0.0100701		87	.9885854	.7973776	1.225644	0.916629	0.0109581		31	.7600892	.536916	1.076026	0.121913		28	1.276372	.8621975	1.889505	0.222777		28	1.092079	.7476228	1.595237	0.648689	0.1297
CRKL	Pancreatic Cancer	105	1.056872	.8687258	1.285766	0.580258	0.305818		105	1.046975	.8600439	1.274535	0.64734	0.20927		19	.8118948	.5156394	1.278361	0.368285		26	1.075826	.7179466	1.6121	0.723197		60	1.130451	.8703056	1.468356	0.358136	0.4601
CRKL	Prostate cancer	1127	1.001311	.9430237	1.063202	0.965839	0.0018342		1127	.999874	.9415138	1.061852	0.996723	1.68706e-05		236	1.012982	.8885653	1.154821	0.847021		365	1.031306	.927576	1.146635	0.568719		526	.9732436	.8912898	1.062733	0.545653	0.6952
CRKL	Rectal Cancer	169	.9933084	.8522847	1.157667	0.931513	0.007386		169	.9849859	.8447448	1.148509	0.846924	0.0372661		30	1.293281	.8880621	1.883399	0.179928		61	.8539099	.6628044	1.100117	0.221786		78	.9878525	.7885018	1.237603	0.915363	0.1987
CRKL	Stomach Cancer	69	1.095634	.8601088	1.395654	0.459531	0.547038		69	1.093219	.8582255	1.392557	0.470421	0.520986		11	1.084397	.5886985	1.997486	0.79489		22	.864326	.5673812	1.31668	0.497184		36	1.268085	.9019988	1.782751	0.171774	0.3819
CRKL	Thyroid Cancer	43	1.041611	.7701957	1.408674	0.791245	0.0700629		43	1.025459	.7581256	1.387062	0.870411	0.0266135		10	1.011005	.5445874	1.87689	0.972341		16	.7915652	.4899992	1.278727	0.33947		17	1.351645	.8150318	2.241562	0.243008	0.3224
CRKL	Uterine Cancer	140	.9867258	.8346233	1.166548	0.87568	0.0244759		140	.9591891	.8101401	1.13566	0.62869	0.233841		36	.8512095	.6098712	1.18805	0.343632		42	.8364209	.6177111	1.132568	0.248088		62	1.148147	.8852324	1.489148	0.297784	0.2109
CRLF1	Bladder Cancer	101	1.109148	.8999775	1.366934	0.331263	0.943954		101	1.070596	.8628026	1.328433	0.535523	0.383901		24	1.289305	.8290766	2.005011	0.259349		27	1.023019	.6763911	1.547282	0.914148		50	1.008051	.7390303	1.375001	0.959621	0.6470
CRLF1	Brain Cancer	72	.9029797	.7058525	1.15516	0.416712	0.659569		72	.9029797	.7058525	1.15516	0.416712	0.659569		19	.8465438	.5266298	1.360798	0.491522		28	1.025595	.6875308	1.529889	0.901425		25	.8326775	.5490821	1.262747	0.388752	0.7388
CRLF1	Breast Cancer	768	1.319596	1.225053	1.421434	2.64143e-13	53.4583		768	1.309526	1.212614	1.414184	6.23534e-12	47.2542		193	1.286151	1.104357	1.49787	0.00120945		278	1.348941	1.187219	1.532693	4.35282e-06		297	1.290839	1.140358	1.461178	5.41802e-05	0.8555
CRLF1	Colon Cancer	361	1.016918	.9108059	1.135392	0.765422	0.0890233		361	1.026628	.9160626	1.150537	0.651262	0.204312		72	.944313	.7322478	1.217794	0.658821		111	1.081009	.8817499	1.325298	0.453653		178	1.029026	.87405	1.211481	0.731174	0.7182
CRLF1	Colorectal Cancer	530	1.035145	.9449728	1.133921	0.457599	0.551761		530	1.045357	.9513714	1.148628	0.356083	0.85166		103	.9316067	.7530182	1.15255	0.514119		172	1.180319	1.001209	1.39147	0.0483409		255	1.009877	.8816332	1.156775	0.887203	0.1768
CRLF1	Head and neck Cancer	121	.8658869	.7180722	1.044129	0.131605	2.27346		121	.82193	.678458	.9957417	0.0451168	4.01427		25	1.10616	.7275481	1.681799	0.636934		33	.7408049	.5130122	1.069744	0.109524		63	.7717392	.5916428	1.006657	0.0560008	0.2933
CRLF1	Kidney Cancer	126	1.359908	1.128318	1.639032	0.00124906	10.4163		126	1.276741	1.053622	1.547108	0.0126684	6.21484		19	1.544491	.9531773	2.502634	0.0775253		44	1.49137	1.076855	2.065445	0.0161453		63	1.076021	.8192958	1.413191	0.598304	0.2248
CRLF1	Leukemia	128	1.178774	.979587	1.418463	0.081582	3.0331		128	1.174469	.9752385	1.414399	0.089962	2.87505		26	1.530714	1.020558	2.295886	0.0395566		43	1.009155	.7334533	1.388492	0.955361		59	1.165531	.8860859	1.533106	0.273418	0.2848
CRLF1	Lip,oral cavity Cancer	47	1.192291	.8758868	1.622993	0.263669	1.24939		47	1.186223	.8619909	1.632412	0.294493	1.09897		10	1.004418	.4933678	2.044832	0.990304		14	1.414745	.7942839	2.519884	0.238802		23	1.150212	.7262462	1.821679	0.550824	0.7467
CRLF1	Liver Cancer	54	1.318539	.9888866	1.758082	0.059588	3.54882		54	1.281405	.9500898	1.728256	0.104263	2.63909		10	1.512095	.7623568	2.999161	0.23665		15	2.346615	1.379962	3.990401	0.00163896		29	.892047	.5934157	1.340962	0.582814	0.0165
CRLF1	Lung Cancer	377	1.150767	1.033398	1.281467	0.010512	6.54601		377	1.035112	.9310926	1.150753	0.523043	0.407889		79	1.04391	.8309149	1.311504	0.712062		111	1.133757	.9319281	1.379297	0.209438		187	.9776043	.840864	1.136581	0.768274	0.5000
CRLF1	Lung adenocarcinoma	146	1.087829	.9149611	1.293358	0.340374	0.909023		146	1.010041	.852546	1.19663	0.908039	0.013343		25	1.24949	.8312078	1.878261	0.284167		40	1.134462	.817338	1.57463	0.45074		81	.8975106	.7158593	1.125256	0.348674	0.2758
CRLF1	Lung squamous cell carcinoma	61	1.106452	.8476722	1.444232	0.456762	0.553817		61	.9567434	.7351314	1.245162	0.742205	0.108198		16	1.139692	.6828122	1.902278	0.61689		16	1.058107	.6317821	1.772113	0.830029		29	.8070368	.5507805	1.182519	0.271386	0.5084
CRLF1	Lung small cell carcinoma	39	1.477365	1.06256	2.054103	0.0202963	5.38623		39	1.286881	.9226567	1.794884	0.13734	2.20751		8	.6316819	.3320579	1.201664	0.161495		17	2.000884	1.194633	3.35127	0.00839412		14	1.203965	.6930084	2.091651	0.510103	0.0230
CRLF1	Melanoma	288	1.143353	1.010478	1.2937	0.0335588	4.51704		288	1.14545	1.012476	1.295888	0.0310143	4.65217		58	1.255428	.9575101	1.646038	0.0998005		92	1.09866	.8817346	1.368953	0.401795		138	1.130618	.9456412	1.351778	0.178046	0.7414
CRLF1	Multiple myeloma	95	1.093145	.8801363	1.357707	0.420609	0.648613		95	1.093145	.8801363	1.357707	0.420609	0.648613		15	1.214546	.7050166	2.092322	0.483668		38	1.139466	.8081617	1.606587	0.456368		42	1.010605	.7301306	1.398823	0.949285	0.8090
CRLF1	Non-Hodgkin lymphoma	204	1.05613	.9116538	1.223502	0.466853	0.529415		204	1.05613	.9116538	1.223502	0.466853	0.529415		47	1.170157	.860022	1.592129	0.317233		63	.8522872	.6568614	1.105855	0.229062		94	1.157736	.9317569	1.438521	0.186173	0.1560
CRLF1	Diffuse lymphoma	104	.9354123	.7620374	1.148232	0.523226	0.40753		104	.9354123	.7620374	1.148232	0.523226	0.40753		23	.9605167	.6210385	1.485564	0.856323		31	.768155	.5325953	1.1079	0.15807		50	1.04511	.7753827	1.408665	0.772056	0.4372
CRLF1	Esophageal Cancer	98	1.103568	.8921483	1.365089	0.363765	0.824853		98	.9880189	.7939217	1.229569	0.913985	0.0116669		24	1.341995	.863881	2.084721	0.190571		31	.8508724	.5788307	1.250769	0.411308		43	.9155166	.657303	1.275166	0.60159	0.2678
CRLF1	Esophageal adenocarcinoma	76	1.101663	.8649666	1.403132	0.43273	0.615484		76	1.02434	.798606	1.313881	0.849823	0.0358513		18	1.509677	.9130171	2.496257	0.108427		25	.8864049	.5758592	1.36442	0.583728		33	.9190247	.6298169	1.341035	0.661404	0.2194
CRLF1	Oral Cancer	99	.8386728	.6822488	1.030961	0.0948295	2.79042		99	.8047108	.6507711	.9950648	0.0448954	4.02256		19	1.194318	.7391621	1.929746	0.468227		29	.7302529	.4934427	1.080712	0.115984		51	.7357899	.5481708	.9876242	0.0410642	0.2027
CRLF1	Ovarian Cancer	87	1.08827	.8728581	1.356842	0.452265	0.56497		87	1.138274	.9024617	1.435703	0.274187	1.19568		31	1.20364	.8160051	1.775418	0.349974		28	.8791879	.5978292	1.292964	0.51292		28	1.388007	.9231051	2.087046	0.115144	0.2587
CRLF1	Pancreatic Cancer	105	.9128636	.7447176	1.118974	0.380095	0.770394		105	.8603313	.6984652	1.059709	0.15718	2.00115		19	1.091014	.6593505	1.80528	0.734602		26	.6235488	.4266251	.9113696	0.0147179		60	.9291863	.7032185	1.227765	0.605422	0.1425
CRLF1	Prostate cancer	1135	1.013271	.9515466	1.079	0.680969	0.169037		1135	1.013397	.9499791	1.081048	0.686498	0.162902		238	1.040881	.9043516	1.198022	0.576489		367	1.091779	.9743204	1.223397	0.130534		530	.9496673	.8639314	1.043912	0.284724	0.1657
CRLF1	Rectal Cancer	170	1.076785	.9162188	1.26549	0.369223	0.806279		170	1.089381	.9219954	1.287156	0.314513	1.01163		31	.9126321	.6163631	1.351309	0.648012		61	1.391361	1.053652	1.837309	0.0198908		78	.9736611	.7635079	1.241658	0.829638	0.1015
CRLF1	Stomach Cancer	69	1.039415	.8081572	1.336849	0.763353	0.0906493		69	.9993539	.7715666	1.29439	0.996093	2.39826e-05		11	1.269405	.6540904	2.463559	0.480725		22	.7960319	.508264	1.246728	0.318973		36	1.07806	.7545251	1.540324	0.679717	0.4359
CRLF1	Thyroid Cancer	43	1.136702	.8290387	1.558543	0.426217	0.633109		43	1.08236	.7827017	1.496743	0.632263	0.229005		10	1.451472	.7361329	2.861942	0.282113		16	1.109757	.6528307	1.886492	0.700461		17	.8978419	.541852	1.487713	0.675777	0.5346
CRLF1	Uterine Cancer	140	1.357017	1.137579	1.618784	0.000693094	11.5077		140	1.133511	.9448496	1.359843	0.177271	1.82036		36	.7953598	.560816	1.127994	0.199019		42	1.575197	1.139757	2.176996	0.00591673		62	1.13306	.8620914	1.489197	0.370348	0.0191
CRNN	Bladder Cancer	95	.9526971	.7742543	1.172266	0.646991	0.209715		95	.9528263	.7737425	1.173359	0.649169	0.20695		18	1.270188	.8008009	2.014705	0.309562		27	.8606702	.5742897	1.28986	0.467298		50	.8935898	.6727754	1.186879	0.437216	0.3809
CRNN	Brain Cancer	71	1.077194	.8456993	1.372056	0.546934	0.362838		71	1.077194	.8456993	1.372056	0.546934	0.362838		19	1.041295	.6481084	1.673016	0.867162		27	.956215	.6461978	1.414965	0.822813		25	1.256384	.8452687	1.867454	0.259034	0.6209
CRNN	Breast Cancer	751	.9843316	.911917	1.062497	0.685429	0.164078		751	.9856086	.9132683	1.063679	0.709363	0.138914		183	1.044591	.8941264	1.220376	0.582491		272	.9088424	.8018765	1.030077	0.134622		296	1.026133	.9090538	1.158292	0.676416	0.2763
CRNN	Colon Cancer	353	1.00307	.8993196	1.118789	0.95612	0.00302755		353	1.003397	.8994436	1.119365	0.951541	0.00369315		70	1.017101	.7951631	1.300984	0.892607		109	.8936288	.7341285	1.087783	0.262221		174	1.0754	.9214523	1.255068	0.35643	0.3468
CRNN	Colorectal Cancer	516	.9750681	.890938	1.067142	0.583404	0.300763		516	.9745844	.8903782	1.066754	0.576586	0.311786		99	1.009469	.8213848	1.240621	0.928619		169	.875431	.748015	1.024551	0.0973697		248	1.035679	.9094628	1.179412	0.597003	0.2541
CRNN	Head and neck Cancer	112	.9074879	.7484185	1.100366	0.323513	0.974692		112	.8987243	.7410632	1.089928	0.277929	1.17719		22	.8915399	.5797913	1.370913	0.601013		31	.8969803	.6246769	1.287984	0.55588		59	.9078632	.6945985	1.186607	0.479225	0.9970
CRNN	Kidney Cancer	121	.871467	.7253776	1.046978	0.141676	2.15966		121	.8683898	.7220692	1.044361	0.133896	2.24674		19	.7818838	.4932529	1.239409	0.295188		41	.9091662	.6628714	1.246974	0.554695		61	.8696511	.6698163	1.129105	0.294437	0.8692
CRNN	Leukemia	127	.914645	.7633962	1.09586	0.333343	0.935868		127	.9135797	.7626892	1.094322	0.326428	0.963018		26	1.099121	.7398965	1.632752	0.639741		42	.8918634	.6522415	1.219518	0.473463		59	.854831	.6569131	1.112378	0.24307	0.5753
CRNN	Lip,oral cavity Cancer	45	.7370029	.5534421	.9814456	0.0367873	4.36023		45	.729789	.5473131	.973103	0.0318979	4.60398		8	.7943174	.3992423	1.580344	0.511774		13	.5307144	.325225	.8660399	0.0112256		24	.8614072	.569093	1.303868	0.480564	0.3186
CRNN	Liver Cancer	50	1.071136	.8031833	1.428482	0.639896	0.218878		50	1.065254	.8008257	1.416995	0.664124	0.188552		10	1.191626	.6308602	2.250852	0.588997		15	.8954068	.5307348	1.510648	0.67887		25	1.118092	.7510636	1.664479	0.582424	0.7412
CRNN	Lung Cancer	376	.9343916	.8423249	1.036521	0.199772	1.64404		376	.9463917	.8537514	1.049084	0.294503	1.09892		80	.7968857	.6396069	.9928392	0.042967		107	.948061	.7837408	1.146833	0.582859		189	1.018436	.8795727	1.179222	0.807035	0.1909
CRNN	Lung adenocarcinoma	142	1.104665	.9326265	1.308439	0.249141	1.32811		142	1.105818	.934876	1.308016	0.240401	1.37824		26	.938464	.6318394	1.39389	0.753027		37	1.067407	.7688716	1.481856	0.696745		79	1.197592	.9570028	1.498665	0.115057	0.5526
CRNN	Lung squamous cell carcinoma	66	.7998929	.6321996	1.012068	0.0628804	3.45973		66	.7996438	.6273568	1.019245	0.0709193	3.26161		16	.5808175	.361036	.9343916	0.0251105		17	.6472761	.4077867	1.027415	0.0650039		33	1.050453	.7415709	1.487992	0.781738	0.0866
CRNN	Lung small cell carcinoma	40	.7786126	.5725239	1.058886	0.110663	2.54472		40	.8063464	.5858982	1.10974	0.18652	1.74489		8	.507669	.2253172	1.143844	0.101903		17	.7518682	.4709573	1.200333	0.232123		15	1.057919	.6169191	1.814165	0.837872	0.3162
CRNN	Melanoma	271	1.091076	.9628093	1.23643	0.171936	1.86598		271	1.091546	.9627245	1.237605	0.171598	1.86893		57	1.047557	.7975827	1.375877	0.738371		86	1.056991	.8451939	1.321861	0.627108		128	1.136998	.9474485	1.36447	0.167643	0.8356
CRNN	Multiple myeloma	87	1.07159	.8614756	1.33295	0.534648	0.385549		87	1.07159	.8614756	1.33295	0.534648	0.385549		12	.948363	.5228041	1.720324	0.861481		37	1.171478	.8426862	1.628555	0.346386		38	1.016688	.7300117	1.415943	0.921988	0.7635
CRNN	Non-Hodgkin lymphoma	187	1.018035	.87622	1.182803	0.815347	0.0545381		187	1.018035	.87622	1.182803	0.815347	0.0545381		44	.9188274	.6726361	1.255127	0.594732		57	.9991558	.7623203	1.309571	0.995118		86	1.080612	.867348	1.346313	0.489452	0.6991
CRNN	Diffuse lymphoma	95	1.083291	.8788148	1.335344	0.453497	0.561898		95	1.083291	.8788148	1.335344	0.453497	0.561898		21	1.168745	.7475022	1.827373	0.494109		29	1.114516	.7626515	1.628721	0.575389		45	1.020675	.7545007	1.380749	0.894402	0.8691
CRNN	Esophageal Cancer	91	1.017662	.8225977	1.258982	0.871893	0.0260028		91	1.017637	.8254775	1.254528	0.869938	0.0268098		23	1.125314	.7500879	1.688245	0.56836		26	.8597303	.5787486	1.277128	0.454154		42	1.066155	.7860284	1.446114	0.680419	0.5996
CRNN	Esophageal adenocarcinoma	72	.9861343	.7761619	1.25291	0.909002	0.013064		72	.9887009	.7778993	1.256627	0.926	0.00862651		17	1.062226	.6471462	1.743539	0.811293		23	.8669857	.5693784	1.320149	0.505847		32	1.037568	.7253372	1.484201	0.83999	0.7695
CRNN	Oral Cancer	94	.8535751	.6929997	1.051358	0.136498	2.217		94	.8478261	.6881352	1.044575	0.121049	2.40369		16	.859572	.5216261	1.416463	0.55266		28	.8505248	.5838262	1.239054	0.399016		50	.8462772	.6344245	1.128874	0.256218	0.9986
CRNN	Ovarian Cancer	85	1.114818	.8902964	1.395962	0.343507	0.897299		85	1.082075	.8600868	1.361357	0.500726	0.453398		30	1.061193	.7261614	1.550799	0.758963		28	1.103466	.736402	1.653495	0.633265		27	1.180233	.788728	1.766073	0.420336	0.9307
CRNN	Pancreatic Cancer	99	.9217371	.7510633	1.131195	0.435371	0.608452		99	.9244446	.7535239	1.134135	0.451328	0.567315		19	.9557722	.6034434	1.513813	0.847119		24	.8247418	.5490483	1.238869	0.353322		56	.9599346	.7306538	1.261164	0.769029	0.8206
CRNN	Prostate cancer	1091	.9638329	.9062742	1.025047	0.240984	1.37483		1091	.9625386	.9050155	1.023718	0.224596	1.47476		228	1.00549	.8789215	1.150286	0.936422		355	.8836456	.7941124	.9832733	0.023242		508	1.002791	.9158386	1.097999	0.951973	0.1612
CRNN	Rectal Cancer	163	.9176103	.7821353	1.076551	0.29145	1.11291		163	.9162449	.7806948	1.07533	0.284241	1.1467		29	.993911	.6794373	1.453937	0.974895		60	.8448916	.6499473	1.098307	0.207908		74	.9506403	.7484264	1.207489	0.678265	0.7284
CRNN	Stomach Cancer	69	.9989066	.7813213	1.277086	0.993037	7.61686e-05		69	1.002519	.785338	1.27976	0.983888	0.000407837		11	.7722305	.4178125	1.427291	0.40952		22	.8789946	.5752373	1.343152	0.551037		36	1.173419	.8369014	1.64525	0.353708	0.3876
CRNN	Thyroid Cancer	42	.9628665	.6986162	1.327069	0.817174	0.0534446		42	.9631259	.698772	1.327488	0.818479	0.0526713		10	1.159523	.6008233	2.237754	0.659047		15	.8728461	.5132337	1.484432	0.615706		17	.955984	.578318	1.580282	0.860661	0.8034
CRNN	Uterine Cancer	134	1.064787	.8896912	1.274343	0.493441	0.469015		134	1.090625	.9116125	1.30479	0.342958	0.899344		36	.8007634	.5657766	1.133348	0.209961		38	1.179547	.839545	1.657246	0.341178		60	1.240741	.9543116	1.613141	0.107233	0.1243
CRTAC1	Bladder Cancer	103	1.041415	.8465187	1.281182	0.701088	0.147342		103	1.074284	.8720343	1.323442	0.500748	0.453351		24	1.069566	.6922034	1.652653	0.761943		29	.9682783	.6507981	1.440636	0.873655		50	1.129414	.8353681	1.526964	0.428993	0.8328
CRTAC1	Brain Cancer	73	.9083523	.7140345	1.155552	0.433801	0.612624		73	.9083523	.7140345	1.155552	0.433801	0.612624		19	.9674774	.6039994	1.549691	0.890596		29	.8427484	.5788386	1.226982	0.372038		25	.9440392	.6211791	1.434707	0.787414	0.8806
CRTAC1	Breast Cancer	772	.9122028	.845411	.9842714	0.0178554	5.61028		772	.9358121	.8667071	1.010427	0.0900863	2.87283		192	.9958026	.8525228	1.163163	0.957678		279	.8680594	.7658305	.9839347	0.0268768		301	.9689611	.8556693	1.097253	0.619178	0.3170
CRTAC1	Colon Cancer	361	1.011398	.9047348	1.130635	0.842018	0.0397254		361	1.014724	.9069846	1.135261	0.798553	0.0651375		73	.9075631	.7120054	1.156832	0.433422		113	1.119908	.9118948	1.37537	0.280048		175	1.003191	.8540046	1.178439	0.969065	0.4238
CRTAC1	Colorectal Cancer	534	1.013721	.925007	1.110944	0.770552	0.0850617		534	1.023156	.9330412	1.121974	0.626514	0.236817		104	.8793079	.718871	1.075551	0.210803		176	1.12772	.9568202	1.329144	0.151706		254	1.023583	.8954777	1.170014	0.732594	0.1721
CRTAC1	Head and neck Cancer	122	.8249471	.6882209	.9888361	0.0373981	4.33219		122	.8783788	.7334445	1.051953	0.158698	1.98659		24	.7080127	.4817217	1.040605	0.0788516		32	.7767754	.5513348	1.094399	0.148674		66	1.012117	.7853282	1.304397	0.925868	0.2362
CRTAC1	Kidney Cancer	127	.9998851	.8301913	1.204265	0.999034	1.46563e-06		127	1.028247	.8532614	1.239118	0.769776	0.0856545		19	1.106556	.678431	1.804849	0.685004		45	.9744727	.7161728	1.325933	0.869285		63	1.051522	.8056388	1.372449	0.711626	0.8914
CRTAC1	Leukemia	130	.950284	.791415	1.141044	0.58483	0.298491		130	.9536564	.7942775	1.145016	0.611048	0.258651		26	.9628363	.6394761	1.449708	0.856068		43	.9243509	.6727987	1.269956	0.627409		61	.9704546	.7423133	1.268712	0.826388	0.9726
CRTAC1	Lip,oral cavity Cancer	47	.8761014	.6512731	1.178543	0.382001	0.764254		47	.9100842	.6775368	1.222448	0.53143	0.391657		9	.5318695	.2976065	.9505343	0.0330717		13	.8027931	.4615969	1.396189	0.436597		25	1.218147	.7883682	1.882218	0.374079	0.0766
CRTAC1	Liver Cancer	55	.658143	.5079096	.8528134	0.0015548	10.0125		55	.6704125	.5180893	.8675203	0.00236065	9.24557		10	.6620938	.3655838	1.199091	0.173581		16	.6001515	.372635	.9665808	0.0357508		29	.7138588	.4965504	1.026269	0.0687654	0.8507
CRTAC1	Lung Cancer	389	.8006431	.7234084	.8861238	1.74015e-05	18.4544		389	.8968552	.8086641	.9946642	0.0392775	4.24882		80	.8110607	.6516865	1.009411	0.0606486		114	.8511127	.7051891	1.027232	0.0929623		195	.9698693	.8346223	1.127033	0.689695	0.3410
CRTAC1	Lung adenocarcinoma	148	.8856794	.7480604	1.048616	0.158835	1.98528		148	.9710601	.8172081	1.153877	0.73862	0.111343		25	.9166019	.6119607	1.372897	0.672687		41	.9646458	.6951537	1.338612	0.829511		82	.9870367	.7816793	1.246344	0.912699	0.9525
CRTAC1	Lung squamous cell carcinoma	66	.7617116	.5971071	.9716926	0.0284425	4.80104		66	.8875231	.6905422	1.140694	0.351394	0.868416		16	.7856769	.484483	1.274117	0.328141		17	.7119729	.4412967	1.148672	0.163919		33	1.109568	.76648	1.606228	0.581718	0.2931
CRTAC1	Lung small cell carcinoma	41	.7601085	.5573688	1.036594	0.0831124	3.00296		41	.8783522	.6417116	1.202257	0.41802	0.655875		8	.8600025	.4110765	1.799189	0.688818		18	.751155	.4758352	1.185776	0.219283		15	1.068283	.6076792	1.878012	0.818499	0.6361
CRTAC1	Melanoma	291	1.140066	1.003655	1.295016	0.0437919	4.06457		291	1.152485	1.013615	1.310381	0.030281	4.69327		58	1.174422	.8809937	1.565581	0.273024		94	1.08123	.863943	1.353165	0.495053		139	1.194495	.9911679	1.439532	0.0619322	0.7910
CRTAC1	Multiple myeloma	97	1.392959	1.10673	1.753213	0.00474192	7.97533		97	1.392959	1.10673	1.753213	0.00474192	7.97533		15	1.779539	.9660305	3.278115	0.0644452		38	1.273287	.8886833	1.824339	0.187917		44	1.392363	.9886221	1.960986	0.0581626	0.6516
CRTAC1	Non-Hodgkin lymphoma	202	.949769	.8195721	1.100649	0.493277	0.46937		202	.949769	.8195721	1.100649	0.493277	0.46937		46	.9141704	.6748667	1.23833	0.562242		63	.9379199	.7205405	1.22088	0.633772		93	.9813423	.7882358	1.221757	0.866221	0.9256
CRTAC1	Diffuse lymphoma	101	1.086831	.8770951	1.346721	0.446557	0.579377		101	1.086831	.8770951	1.346721	0.446557	0.579377		22	.9829125	.6280902	1.538182	0.939873		31	1.386456	.9274596	2.072608	0.111192		48	.9887594	.7280976	1.342739	0.942282	0.3736
CRTAC1	Esophageal Cancer	98	.879791	.7161232	1.080865	0.222651	1.4872		98	.9160025	.7456818	1.125226	0.403215	0.698717		24	1.009484	.6611817	1.541268	0.965127		31	.9676554	.6669823	1.403871	0.862511		43	.8396589	.6195645	1.13794	0.259828	0.7405
CRTAC1	Esophageal adenocarcinoma	76	.8909629	.7050327	1.125926	0.333655	0.934659		76	.8937939	.7070784	1.129815	0.347675	0.881925		18	.846966	.5279062	1.358862	0.491062		25	.9562368	.6308716	1.449405	0.832977		33	.8757356	.6139631	1.249119	0.463971	0.9214
CRTAC1	Oral Cancer	100	.784875	.6442865	.956141	0.0161584	5.78555		100	.8341755	.6863135	1.013893	0.0685524	3.31735		18	.5799333	.3843345	.8750781	0.00943984		28	.7222703	.5065592	1.029839	0.0722528		54	1.036639	.7816762	1.374764	0.802719	0.0533
CRTAC1	Ovarian Cancer	86	1.028067	.8114866	1.302452	0.81861	0.0525936		86	1.031308	.8101564	1.312829	0.802321	0.0626726		31	1.093461	.7259956	1.646921	0.668958		28	1.072044	.7006201	1.640373	0.74855		27	.899125	.5949324	1.358853	0.613802	0.7706
CRTAC1	Pancreatic Cancer	105	.9003005	.7351664	1.102527	0.309689	1.032		105	.9104891	.7436851	1.114706	0.363759	0.824874		20	.9022714	.5689273	1.430927	0.662057		26	.7645943	.5182577	1.128019	0.176114		59	.9860805	.7489662	1.298263	0.920434	0.5781
CRTAC1	Prostate cancer	1141	.9724208	.9147069	1.033776	0.370323	0.80258		1141	.9717852	.9141046	1.033105	0.359278	0.840415		240	.9409503	.8240785	1.074397	0.368396		364	1.038746	.9309342	1.159043	0.496557		537	.9412225	.8613173	1.028541	0.180811	0.3423
CRTAC1	Rectal Cancer	173	1.018715	.8674716	1.196328	0.8211	0.0511347		173	1.040711	.8851584	1.2236	0.629023	0.233389		31	.8124401	.5647272	1.16881	0.262987		63	1.140978	.867156	1.501264	0.34622		79	1.072153	.8430267	1.363555	0.570071	0.3215
CRTAC1	Stomach Cancer	68	.8967813	.6990809	1.150391	0.391239	0.735089		68	.8971078	.6989896	1.15138	0.393762	0.727292		11	1.485332	.7576583	2.911881	0.249348		22	.8012579	.5197016	1.235351	0.315808		35	.8299496	.5900356	1.167415	0.284285	0.2711
CRTAC1	Thyroid Cancer	44	1.06796	.7719804	1.477418	0.691315	0.157665		44	1.066935	.7723987	1.473785	0.694253	0.154519		10	1.679357	.8009009	3.521336	0.16998		17	1.748159	.9818609	3.112517	0.0577265		17	.6071644	.3923134	.939679	0.0251444	0.0053
CRTAC1	Uterine Cancer	139	.9399212	.7833212	1.127828	0.505211	0.443974		139	.9700234	.8061483	1.167211	0.747188	0.103909		36	.8872239	.624454	1.260567	0.504296		42	.9477428	.6754429	1.329818	0.756125		61	1.046909	.7879751	1.39093	0.751834	0.7623
CRTAM	Bladder Cancer	99	1.024491	.8363466	1.25496	0.815206	0.0546229		99	1.042118	.8506964	1.276612	0.690333	0.158725		21	.9846417	.6302349	1.538346	0.945795		29	1.180662	.8136109	1.713303	0.382017		49	.9953859	.7455913	1.328869	0.974975	0.7446
CRTAM	Brain Cancer	68	1.063208	.8324262	1.357971	0.623487	0.240996		68	1.063208	.8324262	1.357971	0.623487	0.240996		17	1.407009	.886083	2.234185	0.147804		27	.9117298	.6162198	1.348952	0.643826		24	1.03636	.6827865	1.573029	0.86678	0.3660
CRTAM	Breast Cancer	764	1.009461	.9376126	1.086815	0.802613	0.0624835		764	1.019045	.9457334	1.09804	0.620414	0.245285		190	.9837671	.8476853	1.141695	0.829413		279	.9756327	.861544	1.104829	0.697428		295	1.085789	.9630096	1.224223	0.17884	0.4149
CRTAM	Colon Cancer	357	.9436759	.8472969	1.051018	0.291565	1.11238		357	.947003	.8495934	1.055581	0.325485	0.966777		70	.9872981	.7734745	1.260232	0.918241		112	1.015666	.8376678	1.231488	0.87436		175	.8905806	.7621177	1.040697	0.144827	0.5444
CRTAM	Colorectal Cancer	528	.9896013	.905994	1.080924	0.816456	0.0538728		528	1.000068	.9150247	1.093015	0.998804	2.24793e-06		101	1.030341	.8416218	1.261377	0.772151		174	1.097293	.9414586	1.278921	0.234813		253	.9266164	.8141916	1.054565	0.248129	0.2431
CRTAM	Head and neck Cancer	118	.9563076	.7928954	1.153398	0.6403	0.21835		118	1.025467	.8515108	1.234962	0.790889	0.0703078		25	.8388639	.5565599	1.264361	0.401251		32	1.249725	.8812755	1.772218	0.211		61	1.001741	.7728395	1.298439	0.989514	0.3358
CRTAM	Kidney Cancer	125	1.069267	.892801	1.280611	0.466752	0.529656		125	1.075086	.8968746	1.288708	0.433655	0.613016		19	.9392564	.5875965	1.501375	0.79343		43	1.096027	.8030163	1.495953	0.563454		63	1.107613	.8583644	1.429238	0.431995	0.8247
CRTAM	Leukemia	128	1.695834	1.438645	1.999001	3.09256e-10	39.6153		128	1.70561	1.446467	2.011181	2.15344e-10	40.3222		25	2.024401	1.444826	2.836466	4.16113e-05		43	1.982982	1.50467	2.613341	1.16744e-06		60	1.383084	1.074185	1.780811	0.011907	0.0919
CRTAM	Lip,oral cavity Cancer	47	1.114598	.8333874	1.490698	0.464558	0.534891		47	1.188858	.89102	1.586254	0.2397	1.38236		10	.9393168	.4819627	1.830673	0.85411		14	1.511627	.8992852	2.540924	0.118916		23	1.138019	.7535588	1.718627	0.538754	0.5117
CRTAM	Liver Cancer	50	1.432515	1.087221	1.887473	0.0106424	6.52407		50	1.435698	1.085953	1.898082	0.0111224	6.44566		10	1.461395	.7951624	2.685835	0.22178		13	2.461531	1.587749	3.81618	5.66026e-05		27	1.022719	.6919966	1.511503	0.910257	0.0136
CRTAM	Lung Cancer	377	.9491728	.8547134	1.054071	0.329388	0.951302		377	1.018735	.9188042	1.129535	0.724559	0.124167		79	1.050822	.8397419	1.314961	0.664793		108	1.086086	.8943665	1.318904	0.404642		190	.9696399	.8384477	1.12136	0.677653	0.6268
CRTAM	Lung adenocarcinoma	142	.9013614	.7598217	1.069267	0.233446	1.41974		142	.9467406	.7991741	1.121555	0.526697	0.40076		26	1.134979	.7665983	1.680382	0.527123		37	1.007388	.7212445	1.407055	0.965561		79	.8641729	.6881544	1.085214	0.20903	0.4562
CRTAM	Lung squamous cell carcinoma	64	1.042379	.8087371	1.343518	0.748559	0.102746		64	1.147522	.8962209	1.469288	0.275212	1.19059		15	1.360937	.8143596	2.274363	0.239516		17	1.098115	.6626399	1.819778	0.716479		32	1.08291	.7682825	1.526383	0.649244	0.7549
CRTAM	Lung small cell carcinoma	41	.9936169	.7216306	1.368116	0.968698	0.00153984		41	1.09537	.8044491	1.4915	0.563013	0.334515		8	1.671966	.7544981	3.705073	0.205485		18	1.092774	.6899645	1.730747	0.705319		15	.9474849	.559948	1.603234	0.840685	0.5040
CRTAM	Melanoma	282	1.049187	.9301007	1.18352	0.434727	0.610161		282	1.053322	.9337189	1.188246	0.398243	0.713626		58	1.072363	.8241237	1.395375	0.603021		89	1.114827	.9007293	1.379815	0.317772		135	1.004261	.8428426	1.196594	0.962067	0.7504
CRTAM	Multiple myeloma	93	1.08928	.8850507	1.340635	0.419515	0.651672		93	1.08928	.8850507	1.340635	0.419515	0.651672		13	1.699907	1.024071	2.82176	0.040174		38	1.162101	.8421015	1.6037	0.36062		42	.8790438	.6413421	1.204845	0.422861	0.0868
CRTAM	Non-Hodgkin lymphoma	198	1.882027	1.656454	2.138318	2.79661e-22	94.2388		198	1.882027	1.656454	2.138318	2.79661e-22	94.2388		45	2.818543	2.228122	3.565416	5.61517e-18		60	1.684577	1.332739	2.1293	1.28312e-05		93	1.60198	1.314466	1.952383	3.02386e-06	0.0007
CRTAM	Diffuse lymphoma	101	1.874223	1.56752	2.240936	5.57941e-12	47.472		101	1.874223	1.56752	2.240936	5.57941e-12	47.472		22	2.647786	1.862823	3.763518	5.71589e-08		30	1.691594	1.215875	2.353443	0.0018076		49	1.671562	1.277339	2.187454	0.000181415	0.0923
CRTAM	Esophageal Cancer	98	1.034328	.8437318	1.267979	0.745334	0.105493		98	1.031424	.8400779	1.266354	0.767592	0.0873358		24	.9503012	.6269452	1.440433	0.810161		31	1.032593	.7184937	1.484005	0.862392		43	1.070222	.7829125	1.462967	0.670464	0.9042
CRTAM	Esophageal adenocarcinoma	76	1.077704	.8554671	1.357675	0.525365	0.403349		76	1.047033	.8293643	1.32183	0.699111	0.149398		18	1.004464	.6233118	1.61869	0.985402		25	1.20507	.808759	1.795583	0.359254		33	.9542046	.665705	1.367733	0.798574	0.6832
CRTAM	Oral Cancer	100	1.003725	.8193073	1.229653	0.971367	0.00128836		100	1.08481	.8875365	1.325932	0.426654	0.631914		19	.90505	.5644027	1.451296	0.678818		29	1.368091	.9520996	1.965837	0.0901571		52	1.009806	.762572	1.337197	0.945698	0.3029
CRTAM	Ovarian Cancer	88	.9861596	.7936862	1.225309	0.899886	0.0158269		88	1.008604	.8089087	1.257597	0.939339	0.0057914		32	1.084637	.7574582	1.553138	0.65739		28	.8288812	.5638672	1.21845	0.339681		28	1.085935	.7325143	1.609872	0.681509	0.5287
CRTAM	Pancreatic Cancer	102	1.073668	.8798394	1.310197	0.484091	0.489633		102	1.062894	.8701181	1.298379	0.550254	0.356862		19	1.307031	.8383368	2.037762	0.237315		25	.9701928	.6464065	1.456164	0.883875		58	1.029779	.7888549	1.344283	0.829147	0.5826
CRTAM	Prostate cancer	1112	1.03953	.9788055	1.104023	0.206803	1.59367		1112	1.041657	.9806106	1.106504	0.185329	1.75437		235	1.023999	.8988875	1.166525	0.721318		358	1.148297	1.034011	1.275214	0.00973091		519	.9812601	.8971772	1.073223	0.678955	0.0784
CRTAM	Rectal Cancer	171	1.091995	.9365061	1.2733	0.261465	1.26099		171	1.118488	.9587656	1.304818	0.154346	2.02876		31	1.134394	.7901631	1.628589	0.494316		62	1.251137	.9754605	1.604723	0.0776788		78	1.009758	.8009597	1.272986	0.934522	0.4645
CRTAM	Stomach Cancer	67	.9140445	.7118682	1.17364	0.481026	0.496537		67	.8906934	.6916354	1.147042	0.369745	0.80452		11	.5928026	.3132136	1.121966	0.108183		21	1.519177	1.008186	2.289159	0.0456152		35	.7155279	.5022216	1.019431	0.0638239	0.0086
CRTAM	Thyroid Cancer	42	1.32195	.976201	1.790156	0.0711909	3.25535		42	1.304331	.9596369	1.772836	0.0897275	2.87926		9	1.57877	.8598024	2.898939	0.140809		16	1.004214	.5996893	1.681613	0.987245		17	1.491468	.9181527	2.422774	0.106313	0.4367
CRTAM	Uterine Cancer	138	.984289	.8272811	1.171095	0.858246	0.0319004		138	.9407412	.7905082	1.119525	0.491372	0.47352		35	.7315793	.5157443	1.037739	0.0797263		42	.9418986	.6910435	1.283816	0.704821		61	1.073724	.8254917	1.396601	0.595912	0.2280
CRX	Bladder Cancer	99	.9042407	.7157865	1.142312	0.398586	0.712589		99	.9079883	.7202794	1.144615	0.413997	0.667292		21	.8008873	.4357555	1.471973	0.474605		28	.9478831	.6271579	1.432626	0.799505		50	.9269433	.6761485	1.270762	0.63742	0.8965
CRX	Brain Cancer	70	.8470651	.6227082	1.152256	0.290405	1.11774		70	.8470651	.6227082	1.152256	0.290405	1.11774		19	1.029936	.6631569	1.599572	0.895523		27	.9046531	.5816621	1.406998	0.656555		24	.4985559	.1891791	1.313876	0.159183	0.4095
CRX	Breast Cancer	746	.9987721	.9307162	1.071804	0.972779	0.00116435		746	1.000552	.9323643	1.073727	0.987774	0.000234802		186	1.02027	.8912421	1.167978	0.771128		272	.9917448	.8812068	1.116149	0.890647		288	.9966133	.8873317	1.119354	0.954347	0.9486
CRX	Colon Cancer	348	.981907	.8813216	1.093972	0.740548	0.109646		348	.981597	.8804776	1.09433	0.737727	0.112135		70	.9654125	.7547421	1.234887	0.77929		110	1.113544	.9550056	1.298401	0.169922		168	.8642837	.7124359	1.048496	0.138989	0.1255
CRX	Colorectal Cancer	516	1.009331	.9274048	1.098495	0.829735	0.0462429		516	1.009455	.9271032	1.099122	0.828417	0.0469728		98	.9519144	.7694193	1.177695	0.649969		171	1.116076	.9863873	1.262816	0.0814231		247	.9382847	.8159188	1.079002	0.371601	0.1484
CRX	Head and neck Cancer	121	.9790872	.8128819	1.179275	0.823798	0.0495788		121	.9986612	.8312949	1.199724	0.988579	0.000204909		25	1.192268	.8975167	1.583819	0.224853		33	.9067136	.6007289	1.368553	0.641055		63	.9390925	.704071	1.252565	0.668935	0.4101
CRX	Kidney Cancer	120	.9642624	.7972801	1.166218	0.707592	0.140694		120	.9712388	.8040502	1.173191	0.762061	0.0916729		17	.591333	.2258135	1.548512	0.284778		44	.8906741	.6195046	1.28054	0.531959		59	1.075681	.8619184	1.342457	0.518671	0.3770
CRX	Leukemia	130	.9874485	.8297491	1.17512	0.886862	0.0202425		130	.991487	.8331457	1.179921	0.923279	0.00927447		26	.8848516	.5447175	1.437373	0.62115		43	1.14922	.920265	1.435138	0.219844		61	.8603314	.6229373	1.188193	0.361128	0.2863
CRX	Lip,oral cavity Cancer	49	1.17215	.9497628	1.44661	0.138932	2.18975		49	1.188913	.9639675	1.466351	0.105872	2.61478		10	1.197312	.7737622	1.852708	0.418827		14	1.22682	.863347	1.743317	0.254154		25	1.131963	.807183	1.587423	0.47249	0.9468
CRX	Liver Cancer	52	1.040311	.8115333	1.333584	0.755124	0.0972753		52	1.048156	.8183315	1.342525	0.70958	0.138697		10	.2370386	.0236866	2.37211	0.220596		15	1.16562	.8029914	1.692011	0.420238		27	1.091191	.7990925	1.490063	0.582993	0.4064
CRX	Lung Cancer	376	.9208407	.8200843	1.033976	0.163062	1.9456		376	.9563884	.8539644	1.071097	0.44038	0.595291		77	.8475273	.6191323	1.160176	0.30179		110	1.042871	.872048	1.247157	0.645571		189	.9381663	.7962758	1.105341	0.445526	0.4741
CRX	Lung adenocarcinoma	142	.8580291	.693359	1.061808	0.159029	1.98343		142	.8837983	.718457	1.08719	0.242442	1.36634		23	.769975	.4076667	1.45428	0.420436		39	.9762788	.6986027	1.364324	0.888188		80	.8717215	.6548264	1.160458	0.346966	0.7766
CRX	Lung squamous cell carcinoma	66	1.0268	.8175624	1.289589	0.820053	0.0517457		66	1.071624	.8573753	1.339412	0.543294	0.369468		16	1.031793	.6451033	1.650272	0.89608		17	1.078041	.7091363	1.638855	0.725114		33	1.069206	.778712	1.468067	0.679098	0.9895
CRX	Lung small cell carcinoma	40	1.093854	.8423191	1.420503	0.50103	0.452753		40	1.159114	.8988464	1.494744	0.255108	1.29511		8	.4327259	.0524663	3.568991	0.436503		18	1.273533	.8886864	1.825036	0.187797		14	1.181969	.8051418	1.73516	0.393389	0.6052
CRX	Melanoma	278	.8518845	.7307626	.9930819	0.0404929	4.19711		278	.8551071	.7333298	.9971068	0.045833	3.98772		56	.9560636	.7202195	1.269138	0.755891		90	.7134396	.5025531	1.01282	0.058931		132	.8837966	.7154238	1.091795	0.251987	0.4321
CRX	Multiple myeloma	91	1.041811	.8617024	1.259565	0.672322	0.178898		91	1.041811	.8617024	1.259565	0.672322	0.178898		13	.9210715	.4936657	1.718517	0.796117		37	1.103176	.8433044	1.44313	0.473708		41	1.017013	.7564656	1.367299	0.91105	0.8419
CRX	Non-Hodgkin lymphoma	193	.9937705	.8616441	1.146158	0.931586	0.00737021		193	.9937705	.8616441	1.146158	0.931586	0.00737021		43	.7933906	.5141225	1.224356	0.295772		61	.9824928	.759808	1.270442	0.892862		89	1.06876	.8887894	1.285172	0.479672	0.4505
CRX	Diffuse lymphoma	96	1.062876	.8891976	1.270478	0.502936	0.448735		96	1.062876	.8891976	1.270478	0.502936	0.448735		21	.8389513	.4751239	1.48138	0.544962		29	1.146529	.8688782	1.512905	0.333791		46	1.078716	.8387756	1.387294	0.554991	0.6261
CRX	Esophageal Cancer	96	.8101935	.6107305	1.074801	0.144372	2.13073		96	.8193725	.619155	1.084335	0.163445	1.94206		24	.5118891	.1912431	1.370144	0.182511		30	.8474112	.523751	1.371082	0.500045		42	.9170093	.6434797	1.306811	0.631674	0.5504
CRX	Esophageal adenocarcinoma	74	.8239673	.6015881	1.12855	0.227646	1.45551		74	.8255219	.6025799	1.130948	0.232557	1.42516		18	.3995508	.1063472	1.501128	0.174318		24	.9053241	.5603949	1.462561	0.68443		32	.9108377	.6040224	1.373501	0.655868	0.4961
CRX	Oral Cancer	100	.9672379	.7854871	1.191043	0.75377	0.0983903		100	.9862984	.8026732	1.211931	0.895573	0.0172282		19	1.126141	.7849077	1.615724	0.518924		29	.9212334	.5986787	1.417573	0.709079		52	.9579213	.7061371	1.299483	0.782321	0.7292
CRX	Ovarian Cancer	85	1.082554	.9053028	1.294509	0.384587	0.755989		85	1.035865	.8490064	1.263851	0.728454	0.120536		29	1.095753	.8105855	1.481244	0.552141		29	1.185593	.9163464	1.533952	0.195222		27	.9518693	.6184076	1.465142	0.822625	0.6886
CRX	Pancreatic Cancer	103	.9640325	.785252	1.183516	0.726331	0.122507		103	.9670931	.7874347	1.187742	0.749644	0.10183		20	.8200747	.4477006	1.50217	0.520665		25	1.211697	.9136879	1.606904	0.182455		58	.8471445	.6065334	1.183206	0.3305	0.2108
CRX	Prostate cancer	1105	1.007501	.9501423	1.068321	0.802693	0.0624315		1105	1.008843	.9514417	1.069708	0.768317	0.0867755		235	.9351431	.808707	1.081347	0.365597		350	.9317093	.8269231	1.049774	0.245237		520	1.080669	1.002021	1.16549	0.0441856	0.0542
CRX	Rectal Cancer	168	1.060533	.9257807	1.214899	0.39662	0.718551		168	1.060412	.9251793	1.215412	0.399392	0.710157		28	.9253472	.609294	1.405344	0.715925		61	1.110208	.9026495	1.365494	0.322149		79	1.063437	.8713561	1.29786	0.545088	0.7450
CRX	Stomach Cancer	66	1.05308	.8455915	1.311482	0.644121	0.213393		66	1.050804	.8433305	1.309321	0.658789	0.194999		9	.5736027	.1472854	2.233894	0.422973		22	.8521663	.4990861	1.455034	0.557837		35	1.191893	.9378486	1.514753	0.151199	0.3359
CRX	Thyroid Cancer	42	.6763525	.3936249	1.162154	0.156817	2.00465		42	.6778753	.3942192	1.165633	0.159786	1.97625		8	.6020691	.1492073	2.429419	0.475938		17	.8100243	.4125364	1.590501	0.540532		17	.5389969	.183102	1.586644	0.261878	0.7988
CRX	Uterine Cancer	136	.9237297	.7641038	1.116702	0.412432	0.671779		136	.921487	.7620886	1.114225	0.398781	0.712		35	.55626	.2755658	1.122872	0.101716		40	.8771934	.5914263	1.301038	0.514732		61	1.078359	.8642319	1.345538	0.504148	0.1723
CSF1	Bladder Cancer	101	1.136767	.9299152	1.389632	0.210969	1.56477		101	1.112587	.905511	1.367018	0.30994	1.03093		24	1.158077	.7636525	1.756222	0.489699		27	1.480708	1.031957	2.124599	0.033112		50	.907925	.6656849	1.238315	0.541843	0.1303
CSF1	Brain Cancer	72	.9678875	.7543886	1.241809	0.79741	0.0658953		72	.9678875	.7543886	1.241809	0.79741	0.0658953		19	1.01924	.6387532	1.626371	0.936293		28	.9799022	.6570843	1.461317	0.920686		25	.9188738	.596053	1.416533	0.701624	0.9485
CSF1	Breast Cancer	768	1.083796	1.007359	1.166032	0.0310477	4.65032		768	1.101202	1.018332	1.190816	0.0157332	5.83245		193	1.104392	.9455121	1.28997	0.210219		278	1.098872	.9648975	1.251449	0.15523		297	1.101251	.9702095	1.249991	0.135677	0.9988
CSF1	Colon Cancer	361	1.054217	.9454224	1.175532	0.342077	0.902631		361	1.086996	.9694496	1.218795	0.153118	2.04091		72	1.327409	1.045471	1.685378	0.0200722		111	1.08676	.8834584	1.336846	0.431073		178	.9982359	.8451262	1.179084	0.983418	0.1583
CSF1	Colorectal Cancer	530	1.057768	.9669641	1.157098	0.220057	1.504		530	1.091324	.993339	1.198975	0.0686487	3.31504		103	1.388383	1.141878	1.688103	0.00100079		172	1.094553	.9277916	1.291287	0.284048		255	.9777348	.8505267	1.123969	0.751528	0.0166
CSF1	Head and neck Cancer	121	1.070801	.8890914	1.289648	0.470921	0.519813		121	1.07677	.8887851	1.304515	0.449899	0.570905		25	1.270178	.8526533	1.892154	0.239562		33	1.166538	.8204807	1.658553	0.390925		63	.9563617	.7241375	1.263058	0.753218	0.4599
CSF1	Kidney Cancer	126	1.605542	1.368808	1.88322	5.98422e-09	33.8398		126	1.573221	1.333039	1.856678	8.2802e-08	28.7394		19	1.968403	1.370168	2.827837	0.000248567		44	1.63486	1.241339	2.153134	0.000467478		63	1.387896	1.08249	1.779468	0.00973605	0.2839
CSF1	Leukemia	128	1.356817	1.146426	1.605819	0.000385946	12.599		128	1.352724	1.142759	1.601267	0.000447154	12.3241		26	1.674953	1.192851	2.3519	0.00289936		43	1.285958	.9578344	1.726487	0.0942611		59	1.257117	.9718931	1.626046	0.081365	0.3783
CSF1	Lip,oral cavity Cancer	47	1.132209	.8430595	1.520531	0.409203	0.681114		47	1.18888	.877589	1.610589	0.264011	1.2476		10	.8370968	.4076739	1.718852	0.628102		14	.9691178	.5410047	1.73601	0.916006		23	1.537104	1.021803	2.312275	0.039066	0.2367
CSF1	Liver Cancer	54	1.525317	1.191942	1.951932	0.000792514	11.2587		54	1.562508	1.20979	2.018062	0.000628694	11.689		10	1.166636	.6021316	2.260367	0.647871		15	2.237151	1.496866	3.343549	8.58481e-05		29	1.388013	.9545987	2.018211	0.0860366	0.1304
CSF1	Lung Cancer	377	1.166083	1.053867	1.290248	0.00291791	8.8581		377	1.083886	.9802678	1.198458	0.116129	2.46876		79	1.173938	.9516405	1.448163	0.134344		111	1.172219	.9789484	1.403646	0.0838955		187	.9918763	.8561266	1.149151	0.913502	0.2623
CSF1	Lung adenocarcinoma	146	.9896692	.8345316	1.173647	0.904979	0.0142502		146	.9431323	.7977901	1.114953	0.492925	0.470135		25	1.120516	.7629659	1.645625	0.561721		40	.9661198	.6998146	1.333764	0.834065		81	.8836401	.7031023	1.110535	0.288751	0.5759
CSF1	Lung squamous cell carcinoma	61	1.351636	1.063158	1.718389	0.0138952	6.05141		61	1.239912	.9765316	1.57433	0.077557	3.11537		16	1.360211	.8740929	2.116678	0.172717		16	1.122404	.7002852	1.798968	0.631397		29	1.253663	.8811183	1.783722	0.20893	0.8435
CSF1	Lung small cell carcinoma	39	1.513856	1.141313	2.008002	0.00401371	8.2776		39	1.391983	1.045159	1.853896	0.0236937	5.11692		8	1.168489	.6203553	2.200943	0.629807		17	1.982434	1.331855	2.950807	0.00074604		14	.9381973	.5442784	1.617213	0.818376	0.0715
CSF1	Melanoma	288	1.075619	.9516235	1.215771	0.243417	1.3607		288	1.08448	.9593846	1.225887	0.194662	1.68198		58	1.18277	.9122243	1.533553	0.205263		92	1.096768	.8825469	1.362987	0.4048		138	1.033201	.8623382	1.237919	0.723239	0.6995
CSF1	Multiple myeloma	95	1.276082	1.044241	1.559397	0.0171659	5.67934		95	1.276082	1.044241	1.559397	0.0171659	5.67934		15	1.391495	.8644065	2.239986	0.173799		38	1.536958	1.145144	2.062832	0.00420123		42	1.008704	.730615	1.39264	0.958001	0.1578
CSF1	Non-Hodgkin lymphoma	204	1.4107	1.235909	1.610212	3.4278e-07	25.9923		204	1.4107	1.235909	1.610212	3.4278e-07	25.9923		47	1.929748	1.51629	2.455946	9.11269e-08		63	1.343866	1.057545	1.707707	0.0156215		94	1.205874	.9799998	1.483809	0.0768855	0.0124
CSF1	Diffuse lymphoma	104	1.217666	1.001807	1.480035	0.0479179	3.91286		104	1.217666	1.001807	1.480035	0.0479179	3.91286		23	1.616503	1.110823	2.352382	0.0121058		31	1.183753	.8290411	1.690231	0.353269		50	1.063905	.7921645	1.428863	0.680587	0.2218
CSF1	Esophageal Cancer	98	1.33774	1.101839	1.624147	0.00328484	8.64209		98	1.242922	1.010259	1.529166	0.0397355	4.22914		24	1.526503	1.055891	2.206868	0.0245031		31	1.210892	.8314267	1.763545	0.318491		43	1.074666	.7713889	1.497179	0.670356	0.3768
CSF1	Esophageal adenocarcinoma	76	1.523491	1.234642	1.879918	8.66854e-05	15.4066		76	1.467234	1.179138	1.825719	0.00058722	11.8161		18	1.880847	1.277956	2.76816	0.00135613		25	1.510718	1.034582	2.205982	0.0326817		33	1.196213	.8313703	1.721166	0.334486	0.2465
CSF1	Oral Cancer	99	.9901531	.8025057	1.221678	0.926456	0.00852018		99	1.012556	.8159341	1.256559	0.909814	0.0128307		19	1.106413	.6862033	1.783945	0.678218		29	1.135522	.7778233	1.657716	0.510294		51	.9110845	.6659551	1.246443	0.560342	0.6317
CSF1	Ovarian Cancer	87	.9882377	.79129	1.234205	0.9169	0.0108867		87	.9901068	.7837101	1.25086	0.933567	0.00694856		31	.8962595	.6062004	1.325108	0.583012		28	1.166205	.7881674	1.725565	0.441803		28	.9164049	.6045133	1.389213	0.680881	0.5909
CSF1	Pancreatic Cancer	105	.933541	.7591556	1.147984	0.5145	0.424904		105	.8816786	.7121766	1.091523	0.24767	1.3364		19	1.330483	.853755	2.07341	0.207142		26	.6238535	.402953	.9658525	0.0343653		60	.8842642	.6653382	1.175227	0.396728	0.0580
CSF1	Prostate cancer	1135	.9801337	.9200151	1.044181	0.534386	0.386045		1135	.9860204	.9245548	1.051572	0.668145	0.18378		238	1.057787	.9235733	1.211505	0.417073		367	1.05923	.9480546	1.183443	0.309108		530	.9028176	.8193415	.9947985	0.0388929	0.0549
CSF1	Rectal Cancer	170	1.064452	.9088689	1.246668	0.438496	0.600214		170	1.100222	.9330664	1.297322	0.255963	1.29046		31	1.546993	1.097263	2.181052	0.0127893		61	1.10528	.8410567	1.452511	0.472676		78	.9292348	.7214672	1.196835	0.569759	0.0645
CSF1	Stomach Cancer	69	1.10101	.8606743	1.408457	0.443766	0.586525		69	1.041013	.80254	1.350347	0.762042	0.0916883		11	.8438951	.4233786	1.682085	0.629606		22	.9015595	.5643013	1.440382	0.664654		36	1.202614	.8491326	1.703243	0.298808	0.5026
CSF1	Thyroid Cancer	43	.847088	.6101171	1.176099	0.321601	0.982426		43	.8012811	.570452	1.125513	0.201276	1.63309		10	1.032914	.5258565	2.028903	0.925096		16	.7627286	.4336719	1.341463	0.347104		17	.722284	.4183014	1.247173	0.243052	0.7011
CSF1	Uterine Cancer	140	1.251832	1.06034	1.477906	0.00800983	7.03128		140	1.034021	.863798	1.237788	0.715455	0.132889		36	.8870688	.6133978	1.28284	0.524349		42	1.020733	.7339472	1.41958	0.902945		62	1.144374	.8790026	1.48986	0.316411	0.5404
CSF2RA	Bladder Cancer	99	.9607048	.7859924	1.174253	0.695467	0.153231		99	.9316654	.7597906	1.142421	0.49633	0.462775		21	.8102975	.5142786	1.276705	0.364487		29	.901863	.6237754	1.303926	0.582914		49	1.012263	.7618775	1.344936	0.933001	0.6986
CSF2RA	Brain Cancer	68	1.03465	.8156528	1.312447	0.778926	0.0788028		68	1.03465	.8156528	1.312447	0.778926	0.0788028		17	.8789916	.5362069	1.440911	0.609023		27	1.295199	.9356346	1.792944	0.119		24	.8615827	.5659649	1.311609	0.487149	0.2295
CSF2RA	Breast Cancer	764	.9954052	.927007	1.06885	0.899103	0.016077		764	.9877569	.9188692	1.061809	0.738397	0.111541		190	.8351994	.7171581	.9726699	0.0205364		279	.9962389	.8842531	1.122407	0.950614		295	1.079171	.9658164	1.205829	0.178408	0.0285
CSF2RA	Colon Cancer	357	1.004825	.9055655	1.114964	0.927729	0.00822701		357	1.008967	.908895	1.120056	0.866975	0.0280568		70	1.047266	.8315329	1.318968	0.694754		112	.9514718	.7863737	1.151232	0.608933		175	1.031094	.8892342	1.195584	0.685137	0.7609
CSF2RA	Colorectal Cancer	528	1.018896	.9358432	1.109319	0.666103	0.186194		528	1.018881	.9353615	1.109859	0.668176	0.183744		101	1.081588	.8947408	1.307455	0.417627		174	.9326826	.8000174	1.087347	0.373338		253	1.054711	.9336476	1.191473	0.391839	0.3747
CSF2RA	Head and neck Cancer	118	1.070457	.8966341	1.277977	0.451385	0.567171		118	1.008646	.8384918	1.213329	0.927235	0.00834002		25	.977363	.6549733	1.458439	0.910728		32	1.065888	.7580633	1.49871	0.713642		61	.9885499	.7613968	1.283471	0.931107	0.9290
CSF2RA	Kidney Cancer	125	1.142683	.9692722	1.347118	0.112216	2.52273		125	1.115892	.9433785	1.319954	0.200644	1.63768		19	.8827471	.5502611	1.416132	0.605035		43	1.208597	.921133	1.585772	0.171576		63	1.10933	.8760805	1.404681	0.388966	0.5278
CSF2RA	Leukemia	128	1.122524	.9526366	1.322709	0.167451	1.90561		128	1.120479	.9501206	1.321382	0.176409	1.82762		25	.8762379	.5797787	1.324286	0.530659		43	1.182928	.9020524	1.551262	0.224502		60	1.173095	.9293661	1.480742	0.179109	0.4355
CSF2RA	Lip,oral cavity Cancer	47	.9644471	.7194931	1.292797	0.808665	0.0586357		47	.931179	.690504	1.255741	0.640247	0.21842		10	.9521615	.5026107	1.803805	0.880467		14	1.060582	.624449	1.801322	0.827716		23	.8480698	.548701	1.310773	0.458208	0.8133
CSF2RA	Liver Cancer	50	1.327173	1.058902	1.663411	0.0140219	6.03539		50	1.315694	1.039248	1.665677	0.0226159	5.19777		10	1.304028	.74247	2.290313	0.355613		13	1.527936	1.104845	2.113044	0.0103858		27	1.145068	.7937765	1.651825	0.468701	0.5103
CSF2RA	Lung Cancer	377	1.183333	1.079688	1.296927	0.000318949	12.9557		377	1.095322	.9932723	1.207856	0.0680492	3.32946		79	.9537546	.759228	1.198122	0.684125		108	1.194225	1.003945	1.42057	0.0450243		190	1.097713	.9570082	1.259106	0.182831	0.3066
CSF2RA	Lung adenocarcinoma	142	1.079301	.9203631	1.265687	0.347766	0.881592		142	1.010891	.8580995	1.190888	0.896916	0.0167855		26	1.108492	.760987	1.614686	0.591469		37	1.008684	.7267982	1.399899	0.958762		79	.9747599	.7815852	1.215679	0.820536	0.8463
CSF2RA	Lung squamous cell carcinoma	64	1.250862	1.012	1.546104	0.038425	4.28611		64	1.131267	.898284	1.424677	0.294514	1.09887		15	.7010964	.4004069	1.227592	0.214053		17	1.321583	.8722464	2.002394	0.188432		32	1.234855	.9011032	1.692221	0.189451	0.1633
CSF2RA	Lung small cell carcinoma	41	1.307414	1.024011	1.669252	0.0315311	4.62381		41	1.192582	.899599	1.580985	0.220803	1.49915		8	.8042066	.3721468	1.737885	0.579419		18	1.430191	.976164	2.095391	0.0663335		15	.9930545	.6011373	1.640486	0.978289	0.3045
CSF2RA	Melanoma	282	.9470826	.8405765	1.067084	0.371733	0.797863		282	.9432774	.8366901	1.063443	0.339826	0.911086		58	.9901957	.7644145	1.282665	0.940518		89	.9018213	.7272556	1.118289	0.346478		135	.9503696	.7988184	1.130673	0.565746	0.8564
CSF2RA	Multiple myeloma	93	.9998798	.8147977	1.227004	0.999082	1.32382e-06		93	.9998798	.8147977	1.227004	0.999082	1.32382e-06		13	1.16437	.7089479	1.912352	0.547733		38	1.156094	.8583131	1.557187	0.339822		42	.8185455	.5959625	1.12426	0.216236	0.2477
CSF2RA	Non-Hodgkin lymphoma	198	1.162489	1.023407	1.320472	0.0205666	5.36315		198	1.162489	1.023407	1.320472	0.0205666	5.36315		45	1.057829	.7964915	1.404914	0.697785		60	1.238767	.9989172	1.536207	0.0511646		93	1.159256	.961274	1.398014	0.121957	0.6840
CSF2RA	Diffuse lymphoma	101	1.220217	1.027464	1.44913	0.0232796	5.14752		101	1.220217	1.027464	1.44913	0.0232796	5.14752		22	1.182482	.8177133	1.709967	0.373123		30	1.232165	.8984717	1.689793	0.19512		49	1.228326	.9594287	1.572586	0.102805	0.9830
CSF2RA	Esophageal Cancer	98	1.296919	1.100975	1.527735	0.00186429	9.67858		98	1.253005	1.054972	1.488212	0.0101798	6.60315		24	1.183827	.8174663	1.714379	0.371752		31	1.246091	.9206847	1.68651	0.154215		43	1.289829	1.003207	1.658341	0.047152	0.9312
CSF2RA	Esophageal adenocarcinoma	76	1.229851	1.010461	1.496875	0.0390393	4.25916		76	1.209961	.9899011	1.478941	0.0627641	3.4628		18	1.302184	.8910792	1.902955	0.172517		25	1.175418	.8274797	1.669656	0.366785		33	1.182011	.8637251	1.617586	0.296164	0.9088
CSF2RA	Oral Cancer	100	1.04807	.8628799	1.273006	0.636007	0.224003		100	.9897465	.8083815	1.211802	0.920506	0.00995933		19	1.022162	.6523082	1.601722	0.923796		29	1.014648	.7005995	1.46947	0.93866		52	.9627898	.7242837	1.279836	0.794017	0.9641
CSF2RA	Ovarian Cancer	88	.9980545	.8095911	1.23039	0.985449	0.000332623		88	1.026712	.8304011	1.269433	0.807634	0.0592823		32	1.1715	.8335132	1.646539	0.362084		28	.7176119	.4819434	1.068521	0.102328		28	1.152502	.8103938	1.63903	0.429573	0.1291
CSF2RA	Pancreatic Cancer	102	1.021945	.8435689	1.23804	0.824467	0.0491969		102	1.005164	.8269415	1.221796	0.958751	0.00267507		19	.7983345	.4965028	1.283655	0.352649		25	.8768928	.5813404	1.322703	0.531051		58	1.138499	.8929797	1.451523	0.29527	0.3125
CSF2RA	Prostate cancer	1112	.9898986	.9326604	1.050649	0.738308	0.11162		1112	.9914622	.9340834	1.052366	0.778018	0.079469		235	.9321077	.8169988	1.063435	0.295824		358	.9992341	.8998462	1.109599	0.988563		519	1.013428	.9291937	1.105298	0.76321	0.5744
CSF2RA	Rectal Cancer	171	1.04898	.9052192	1.215571	0.524875	0.404303		171	1.042587	.8982057	1.210178	0.583436	0.300713		31	1.172284	.8387229	1.638502	0.352135		62	.8994635	.6934268	1.166719	0.424715		78	1.105686	.8928835	1.369205	0.356973	0.3684
CSF2RA	Stomach Cancer	67	1.142102	.9131826	1.428408	0.24434	1.35538		67	1.139007	.9081183	1.4286	0.260125	1.26809		11	1.003304	.5583015	1.803002	0.9912		21	.9115315	.582096	1.42741	0.685623		35	1.308788	.9902456	1.729798	0.0586137	0.3564
CSF2RA	Thyroid Cancer	42	.9130433	.6673742	1.249146	0.569445	0.323611		42	.903019	.6587376	1.237888	0.526155	0.401811		9	.4945172	.2411162	1.01423	0.0546801		16	.9428822	.5714806	1.555655	0.817921		17	1.135915	.7241947	1.781708	0.578969	0.1557
CSF2RA	Uterine Cancer	138	1.129979	.9662979	1.321386	0.125878	2.34262		138	1.087836	.9247114	1.279737	0.309785	1.03159		35	1.331047	1.029404	1.72108	0.0291846		42	.84358	.6096643	1.167244	0.304599		61	1.082557	.8472905	1.383151	0.525755	0.0956
CSF3	Bladder Cancer	100	.9986113	.8129443	1.226682	0.989435	0.000175326		100	1.004212	.8165935	1.234936	0.968229	0.00158635		21	1.160422	.7620878	1.76696	0.487982		29	.9972959	.6802552	1.462097	0.988932		50	.9386891	.6911362	1.274911	0.685432	0.7256
CSF3	Brain Cancer	71	.8648136	.6709268	1.114731	0.262125	1.2575		71	.8648136	.6709268	1.114731	0.262125	1.2575		18	.8992754	.5468653	1.478785	0.675692		28	.764604	.5046095	1.158558	0.205571		25	.9591654	.6332735	1.452766	0.843964	0.7410
CSF3	Breast Cancer	745	1.011691	.9410192	1.08767	0.753072	0.0989675		745	1.000277	.9282831	1.077854	0.994208	5.26903e-05		184	.8601155	.735681	1.005597	0.0587632		274	1.124683	.999196	1.265929	0.051578		287	.9775463	.866192	1.103216	0.712846	0.0237
CSF3	Colon Cancer	359	.9772954	.8765597	1.089608	0.679031	0.171218		359	.9843149	.8811166	1.0996	0.779656	0.0782699		72	1.013332	.7951368	1.291403	0.91475		111	1.067339	.87963	1.295105	0.509023		176	.921697	.7838519	1.083783	0.323878	0.5067
CSF3	Colorectal Cancer	523	.9835315	.8988847	1.076149	0.717616	0.130788		523	.99352	.906706	1.088646	0.889172	0.0194191		100	1.044283	.8521747	1.279699	0.676129		171	1.04849	.8970712	1.225467	0.551828		252	.9353594	.8173526	1.070404	0.331459	0.4826
CSF3	Head and neck Cancer	119	1.082011	.9031998	1.296223	0.39241	0.731461		119	1.130631	.9452515	1.352366	0.179034	1.80562		24	1.404304	1.006618	1.959104	0.0456305		32	1.114817	.7886264	1.575926	0.538278		63	1.019786	.7856673	1.323668	0.882948	0.3290
CSF3	Kidney Cancer	123	.9359496	.7740172	1.13176	0.494643	0.466412		123	.9135575	.7533393	1.107851	0.358131	0.844436		19	.8826575	.5382635	1.447403	0.620861		44	.7033405	.5005048	.9883779	0.0426309		60	1.099328	.8489535	1.423543	0.472663	0.1201
CSF3	Leukemia	125	1.113998	.9363066	1.325411	0.223356	1.48268		125	1.115526	.9376077	1.327206	0.217486	1.52088		23	1.673504	1.253143	2.234873	0.000484963		41	.8574763	.615714	1.194167	0.362877		61	1.075772	.834907	1.386126	0.572233	0.0079
CSF3	Lip,oral cavity Cancer	47	1.279558	.9887032	1.655976	0.0609835	3.51043		47	1.316319	1.026031	1.688734	0.0306081	4.67481		10	1.196689	.7245688	1.976438	0.483041		14	1.477675	1.011981	2.157672	0.0432151		23	1.199257	.8020063	1.793275	0.376079	0.7054
CSF3	Liver Cancer	50	.8504608	.6262047	1.155027	0.299671	1.07566		50	.8163764	.596957	1.116446	0.203984	1.61362		10	.9630777	.4848562	1.912977	0.914438		14	.7080213	.3878627	1.292452	0.260809		26	.840551	.5453984	1.295431	0.43124	0.7983
CSF3	Lung Cancer	373	.8866442	.7944101	.989587	0.0318141	4.60849		373	.9416503	.8457821	1.048385	0.272445	1.20439		77	.9259169	.7319507	1.171284	0.521028		107	.9347458	.7665931	1.139783	0.504833		189	.9526587	.8185946	1.108679	0.530833	0.9765
CSF3	Lung adenocarcinoma	140	.8056756	.6705721	.967999	0.0210403	5.32345		140	.8479565	.7069588	1.017075	0.0754877	3.15947		25	.8039583	.520815	1.241034	0.324579		37	.861219	.6068803	1.222149	0.402806		78	.8622096	.6744103	1.102304	0.236869	0.9602
CSF3	Lung squamous cell carcinoma	64	.9824996	.7582923	1.272999	0.893727	0.0178462		64	1.05832	.8252496	1.357215	0.655154	0.199464		15	.8917389	.5076936	1.566296	0.690127		17	.7976233	.4733559	1.344027	0.395683		32	1.279414	.9353363	1.750065	0.123147	0.2388
CSF3	Lung small cell carcinoma	40	.8972727	.6430493	1.252001	0.523652	0.406695		40	.9688234	.7023174	1.33646	0.846982	0.0372374		8	1.235766	.6682715	2.285174	0.499729		17	1.094494	.6778757	1.767164	0.711836		15	.6896514	.3850459	1.235227	0.211467	0.3420
CSF3	Melanoma	277	.9787243	.8649122	1.107513	0.733137	0.11625		277	.9875745	.8722808	1.118107	0.84351	0.0389688		57	1.130879	.8735414	1.464027	0.350479		90	.9914251	.7964015	1.234206	0.938577		130	.924765	.7685102	1.11279	0.407521	0.4627
CSF3	Multiple myeloma	87	1.157776	.9450258	1.418423	0.157315	1.99985		87	1.157776	.9450258	1.418423	0.157315	1.99985		11	1.47999	.9739717	2.248905	0.066295		38	1.145872	.8403052	1.562555	0.389529		38	1.056256	.7637873	1.460717	0.740735	0.4475
CSF3	Non-Hodgkin lymphoma	191	1.17654	1.026025	1.349135	0.0199213	5.41878		191	1.17654	1.026025	1.349135	0.0199213	5.41878		44	1.249701	.9642364	1.619678	0.0920445		58	1.326112	1.050636	1.673817	0.0175144		89	1.03995	.8405164	1.286704	0.718395	0.2861
CSF3	Diffuse lymphoma	97	1.205599	.9993318	1.454441	0.0508217	3.81414		97	1.205599	.9993318	1.454441	0.0508217	3.81414		21	1.138402	.759518	1.70629	0.530148		28	1.3857	1.012092	1.897223	0.0418562		48	1.125791	.8516113	1.488244	0.405393	0.5890
CSF3	Esophageal Cancer	96	1.037128	.8418725	1.27767	0.73193	0.117347		96	1.008378	.8137281	1.24959	0.939223	0.00581352		24	.8568625	.5456632	1.345543	0.50227		30	1.227146	.8728926	1.725169	0.23889		42	.9306567	.6674216	1.297713	0.671816	0.3688
CSF3	Esophageal adenocarcinoma	75	1.167665	.9360749	1.45655	0.169355	1.88864		75	1.120797	.8898091	1.411748	0.332803	0.937959		18	.9893209	.5998975	1.631539	0.966447		24	1.296925	.9003225	1.868235	0.162677		33	1.044167	.7315904	1.490294	0.811796	0.6050
CSF3	Oral Cancer	98	1.083233	.8881123	1.321222	0.430118	0.622504		98	1.133492	.9310732	1.379916	0.211878	1.55855		19	1.313795	.8982271	1.921626	0.159507		28	1.137268	.787872	1.64161	0.492176		51	1.041623	.7817201	1.387937	0.780663	0.6337
CSF3	Ovarian Cancer	83	.8231375	.6542741	1.035583	0.0966163	2.76053		83	.8113175	.6380498	1.031638	0.0880349	2.90995		29	.6127987	.4016433	.9349643	0.0230901		28	.9916369	.6754794	1.455772	0.965803		26	.8448246	.548713	1.300732	0.443771	0.2493
CSF3	Pancreatic Cancer	100	1.060171	.8686927	1.293854	0.565349	0.330526		100	1.035972	.8443976	1.27101	0.734797	0.114753		18	1.024818	.6264401	1.676541	0.922235		25	1.425324	1.029536	1.973267	0.0327327		57	.8756298	.6578815	1.16545	0.3626	0.0862
CSF3	Prostate cancer	1098	.9791817	.9190948	1.043197	0.514971	0.423953		1098	.9850372	.9241275	1.049962	0.64342	0.214297		237	.9914114	.865632	1.135467	0.900831		349	.9271767	.8256254	1.041219	0.201422		512	1.019977	.9297536	1.118956	0.675513	0.4496
CSF3	Rectal Cancer	165	1.000107	.8528078	1.172849	0.998946	1.74399e-06		165	1.01491	.8640202	1.192151	0.856983	0.0324776		28	1.115566	.7711959	1.61371	0.561507		60	1.012641	.7781785	1.317746	0.925518		77	.9702789	.7621788	1.235197	0.806482	0.8251
CSF3	Stomach Cancer	67	.9625633	.7472985	1.239837	0.767666	0.0872782		67	.9354834	.7217243	1.212553	0.614354	0.253884		10	.8196145	.4017878	1.671947	0.584459		22	.872538	.5501243	1.38391	0.562343		35	.9955035	.7022021	1.411313	0.97981	0.8436
CSF3	Thyroid Cancer	44	.8295006	.6032886	1.140534	0.249903	1.32385		44	.7820632	.5634944	1.085411	0.141592	2.16058		10	.9595638	.4938909	1.864304	0.903051		17	.6465373	.3742012	1.117074	0.118018		17	.8213032	.488969	1.379513	0.456864	0.6493
CSF3	Uterine Cancer	134	1.034998	.871748	1.22882	0.694483	0.154275		134	.8871414	.7394361	1.064351	0.197476	1.66094		36	1.037221	.7335646	1.466576	0.836177		39	.7645738	.5399892	1.082564	0.130315		59	.8984899	.6855924	1.177499	0.437883	0.4759
CST3	Bladder Cancer	101	1.093431	.8878764	1.346573	0.400531	0.706732		101	1.033199	.829588	1.286784	0.770556	0.0850584		24	1.195025	.7765222	1.839079	0.417923		28	1.17827	.7973808	1.7411	0.410261		49	.8690824	.6250883	1.208316	0.40398	0.3809
CST3	Brain Cancer	73	1.122949	.8764628	1.438755	0.359092	0.841066		73	1.122949	.8764628	1.438755	0.359092	0.841066		19	.9862505	.5985972	1.624949	0.956661		29	1.365638	.9533469	1.956231	0.0892407		25	.9555001	.6081085	1.501345	0.843485	0.3908
CST3	Breast Cancer	769	1.056388	.9769022	1.142342	0.169303	1.8891		769	1.04375	.9600288	1.134772	0.315499	1.00752		191	1.038173	.8768132	1.229228	0.663806		278	1.144301	.998952	1.310799	0.0517948		300	.9583357	.836553	1.097847	0.539396	0.1940
CST3	Colon Cancer	360	1.026528	.9155678	1.150935	0.653726	0.201235		360	1.04597	.9268833	1.180357	0.466132	0.53113		72	1.012189	.7711323	1.328599	0.930437		112	1.005241	.8057613	1.254104	0.963059		176	1.086351	.9156392	1.28889	0.34234	0.8318
CST3	Colorectal Cancer	533	1.02681	.9347088	1.127986	0.581101	0.304458		533	1.039927	.9415896	1.148535	0.43984	0.596701		103	1.000469	.7962457	1.257073	0.996787		175	1.029992	.8645927	1.227032	0.74074		255	1.063405	.9219428	1.226573	0.398625	0.8978
CST3	Head and neck Cancer	123	1.160549	.9614844	1.400827	0.120936	2.40516		123	1.052004	.8568061	1.291672	0.628289	0.234388		25	1.333068	.886836	2.003832	0.166834		33	.9777037	.6587941	1.450991	0.910869		65	.9779174	.7295542	1.310831	0.881257	0.4348
CST3	Kidney Cancer	126	1.453962	1.235146	1.711543	6.8671e-06	20.2299		126	1.37398	1.151842	1.638958	0.000413869	12.4685		18	1.722531	1.175333	2.524488	0.00529815		45	1.337268	.9891438	1.807912	0.0588898		63	1.288527	.9910387	1.675315	0.0583907	0.4510
CST3	Leukemia	127	1.109946	.9210577	1.337571	0.273092	1.20115		127	1.104027	.914598	1.332689	0.3028	1.06182		26	.9725058	.6304903	1.500051	0.899665		43	1.164453	.8507448	1.59384	0.341776		58	1.121455	.8482667	1.482624	0.420988	0.7980
CST3	Lip,oral cavity Cancer	49	.9891948	.7207748	1.357576	0.946373	0.00452426		49	.9302149	.666082	1.299089	0.671204	0.180197		10	1.059561	.5032628	2.230782	0.878944		14	.6505212	.3495169	1.210751	0.174909		25	1.069323	.6704764	1.705432	0.778382	0.4206
CST3	Liver Cancer	54	1.284686	.98423	1.676862	0.0653261	3.39672		54	1.232431	.9242191	1.643427	0.154657	2.0257		10	1.432284	.7650863	2.681315	0.261441		16	1.251263	.75795	2.065648	0.380812		28	1.152864	.7617669	1.744753	0.501045	0.8509
CST3	Lung Cancer	381	1.281277	1.161637	1.413239	7.20797e-07	24.5587		381	1.043241	.9400945	1.157705	0.425471	0.635154		80	1.054272	.8456005	1.314439	0.638605		110	1.054372	.8709136	1.276477	0.587228		191	1.033455	.8891503	1.20118	0.668032	0.9825
CST3	Lung adenocarcinoma	146	1.170934	.9918448	1.382361	0.0624236	3.47179		146	.9989358	.8410595	1.186447	0.990321	0.000147162		26	1.160158	.7961214	1.690656	0.43939		40	1.119598	.815147	1.53776	0.48537		80	.8879727	.6980793	1.129521	0.333121	0.3642
CST3	Lung squamous cell carcinoma	63	1.315674	1.043374	1.65904	0.0204038	5.37701		63	1.040497	.8073714	1.340936	0.759053	0.0940802		15	.8267996	.494132	1.383431	0.468964		15	.7949675	.4578381	1.380342	0.415055		33	1.285512	.9332815	1.770677	0.124215	0.1889
CST3	Lung small cell carcinoma	40	1.368606	1.022977	1.831012	0.0346068	4.46447		40	1.030384	.7494332	1.41666	0.853803	0.0339546		8	1.163679	.5871813	2.306185	0.664029		18	1.093633	.6952676	1.720249	0.698543		14	.8226433	.463324	1.460624	0.505076	0.6797
CST3	Melanoma	285	1.011477	.8870725	1.153327	0.864681	0.0290424		285	1.024434	.898603	1.167886	0.718076	0.130344		57	1.134754	.8554261	1.505294	0.380572		91	1.047364	.8302641	1.321233	0.696191		137	.9627361	.795027	1.165823	0.69737	0.6242
CST3	Multiple myeloma	97	1.230312	1.001076	1.51204	0.0488166	3.88165		97	1.230312	1.001076	1.51204	0.0488166	3.88165		14	1.852264	1.230513	2.788173	0.00313639		39	1.143191	.8183595	1.596958	0.432661		44	1.096023	.7951164	1.510806	0.575541	0.1076
CST3	Non-Hodgkin lymphoma	199	1.293888	1.124002	1.489451	0.000333623	12.8715		199	1.293888	1.124002	1.489451	0.000333623	12.8715		46	1.713132	1.34291	2.185421	1.46887e-05		61	1.301173	1.015792	1.66673	0.0371604		92	1.069296	.8532024	1.34012	0.560785	0.0206
CST3	Diffuse lymphoma	99	1.168907	.9498804	1.438437	0.140414	2.17341		99	1.168907	.9498804	1.438437	0.140414	2.17341		22	1.233032	.7975371	1.906329	0.346036		29	1.353147	.9556509	1.91598	0.0883198		48	1.018624	.7449119	1.39291	0.907992	0.4772
CST3	Esophageal Cancer	98	1.45066	1.209428	1.740008	6.09457e-05	16.073		98	1.328761	1.082934	1.630392	0.00646341	7.41634		24	1.452646	.9918387	2.127543	0.0551272		31	1.563137	1.117032	2.1874	0.00917345		43	1.079804	.7674365	1.519314	0.659439	0.2845
CST3	Esophageal adenocarcinoma	76	1.58615	1.307922	1.923563	2.76049e-06	21.9762		76	1.530809	1.248304	1.877249	4.30076e-05	16.7338		18	1.58249	1.084386	2.309394	0.0173105		25	1.806158	1.325962	2.460257	0.000177414		33	1.2427	.8659061	1.783455	0.238462	0.3028
CST3	Oral Cancer	101	1.103525	.8921511	1.36498	0.363858	0.824534		101	1.011931	.8042062	1.273311	0.919411	0.0102365		19	1.416053	.8952663	2.239786	0.137004		29	.926531	.6048111	1.419385	0.725856		53	.9131163	.6563734	1.270285	0.589462	0.2734
CST3	Ovarian Cancer	84	1.032335	.8160689	1.305915	0.790757	0.0703988		84	1.079751	.8408618	1.386508	0.547564	0.361698		29	.8424773	.5444844	1.30356	0.441512		28	1.331899	.8969675	1.977725	0.155348		27	1.080652	.6993725	1.669795	0.726811	0.3129
CST3	Pancreatic Cancer	105	.9343451	.7541418	1.157608	0.534473	0.38588		105	.8578869	.6840522	1.075897	0.184588	1.7603		20	1.106508	.6839543	1.790119	0.68009		26	.8114663	.5108334	1.289026	0.376293		59	.8043844	.5925326	1.091981	0.162789	0.5229
CST3	Prostate cancer	1128	.9627426	.9013116	1.028361	0.259042	1.27387		1128	.9688154	.9054004	1.036672	0.359019	0.841323		232	1.010144	.8737517	1.167828	0.89152		367	1.046461	.932784	1.173992	0.438913		529	.8958465	.8091507	.9918313	0.0341829	0.1155
CST3	Rectal Cancer	173	1.028003	.8718431	1.212134	0.742508	0.107935		173	1.029996	.8651898	1.226196	0.739719	0.110374		31	.9762348	.6414099	1.485843	0.910639		63	1.074618	.8071769	1.430671	0.622101		79	1.013327	.7820686	1.31297	0.920211	0.9222
CST3	Stomach Cancer	68	1.127484	.875024	1.452783	0.353546	0.860689		68	1.081661	.8303993	1.40895	0.560558	0.338739		11	.7204521	.3506228	1.480369	0.372217		21	.8348922	.5099224	1.366963	0.473164		36	1.377989	.9896727	1.918668	0.0576308	0.1162
CST3	Thyroid Cancer	43	1.066365	.7657001	1.485091	0.703778	0.144572		43	1.004275	.7075968	1.425343	0.98095	0.000570143		10	1.475013	.807925	2.692903	0.205691		16	.7938355	.4417573	1.426518	0.440081		17	.9537366	.5385245	1.689085	0.870965	0.3337
CST3	Uterine Cancer	140	1.322179	1.116157	1.56623	0.0012315	10.4425		140	1.131152	.936204	1.366693	0.201633	1.63051		36	.9541017	.6478665	1.405089	0.811956		42	1.145629	.8139523	1.61246	0.435641		62	1.244746	.9421733	1.644487	0.123375	0.5499
CST5	Bladder Cancer	99	.9271763	.7552771	1.138199	0.469865	0.522294		99	.9563818	.7786461	1.174688	0.670729	0.18075		21	.8699819	.5525673	1.369731	0.547551		29	.9497151	.6501051	1.387404	0.789631		49	.9939963	.7419218	1.331716	0.967813	0.8892
CST5	Brain Cancer	67	1.009683	.7883225	1.293202	0.939166	0.00582437		67	1.009683	.7883225	1.293202	0.939166	0.00582437		17	.7238614	.4288662	1.221769	0.226284		27	1.221072	.8367346	1.781947	0.300354		23	1.009943	.6633923	1.537528	0.9632	0.2835
CST5	Breast Cancer	755	.9342568	.8669697	1.006766	0.0745631	3.1796		755	.9475498	.8787957	1.021683	0.160971	1.96508		189	.8924502	.7657213	1.040153	0.14535		274	.9608025	.8486034	1.087836	0.527954		292	.9682827	.8581603	1.092536	0.60081	0.6843
CST5	Colon Cancer	353	.9033554	.8095847	1.007987	0.0691115	3.304		353	.9030648	.8090939	1.00795	0.0689541	3.30774		70	.8674045	.6760841	1.112865	0.263203		110	.9627174	.7916262	1.170786	0.70351		173	.8776467	.7498928	1.027165	0.103943	0.7274
CST5	Colorectal Cancer	523	.8982007	.8208555	.9828336	0.0194467	5.46089		523	.9012035	.8233182	.9864568	0.0240933	5.0879		101	.865853	.7035238	1.065638	0.173892		171	.9358985	.7995726	1.095468	0.409499		251	.8909903	.7819205	1.015274	0.0831954	0.8216
CST5	Head and neck Cancer	117	.8885938	.7345187	1.074988	0.224095	1.47795		117	.9555772	.7886667	1.157812	0.642703	0.215225		25	.8996027	.593829	1.362825	0.617605		31	1.404378	.9847104	2.002902	0.0608067		61	.7925515	.6007335	1.045618	0.100083	0.0420
CST5	Kidney Cancer	124	.9942909	.8285577	1.193175	0.950928	0.00378739		124	1.031786	.8590433	1.239264	0.737838	0.112036		19	.9044399	.5613378	1.457254	0.679822		42	.8689462	.6280903	1.202164	0.396325		63	1.193626	.928522	1.534421	0.167208	0.2645
CST5	Leukemia	127	.8919982	.7432895	1.070459	0.219353	1.5086		127	.8919773	.7430433	1.070763	0.220036	1.50413		24	1.164963	.7745131	1.752249	0.463487		43	.8944796	.654212	1.222988	0.484737		60	.7976797	.6086151	1.045477	0.101474	0.3170
CST5	Lip,oral cavity Cancer	46	.9907596	.7347692	1.335936	0.951462	0.00370521		46	1.045117	.7718249	1.415179	0.775391	0.0814136		10	1.015649	.5330792	1.935065	0.962344		13	1.818881	1.071338	3.088035	0.0267518		23	.7214922	.4558489	1.141938	0.163496	0.0349
CST5	Liver Cancer	49	.9514463	.7113603	1.272562	0.737283	0.112529		49	.9916481	.7404197	1.32812	0.95513	0.00316583		9	1.1893	.610908	2.315298	0.610009		13	.920362	.5201875	1.628386	0.775591		27	.9718092	.6527601	1.4468	0.887997	0.8350
CST5	Lung Cancer	371	.946994	.8526873	1.051731	0.308875	1.03548		371	1.061687	.9548646	1.18046	0.268579	1.22399		77	1.102747	.8766372	1.387178	0.4035		107	1.083612	.8891344	1.320627	0.426235		187	1.032424	.8877334	1.200698	0.678726	0.8704
CST5	Lung adenocarcinoma	140	1.122736	.9503988	1.326324	0.17332	1.85399		140	1.24026	1.047964	1.467841	0.0122451	6.27503		25	1.408832	.9601363	2.067215	0.0797691		37	1.254094	.9025452	1.742573	0.177329		78	1.179015	.9370044	1.483532	0.160058	0.7352
CST5	Lung squamous cell carcinoma	62	.9097541	.7027005	1.177817	0.472862	0.515281		62	1.059955	.815083	1.378392	0.663976	0.18873		14	1.140988	.6433262	2.023628	0.651881		17	1.155718	.701408	1.904289	0.570039		31	1.021547	.7002465	1.490273	0.911901	0.9099
CST5	Lung small cell carcinoma	40	.9144726	.660789	1.265548	0.589658	0.290879		40	1.067892	.7676284	1.485607	0.696557	0.152078		8	.9097094	.4062107	2.037295	0.81806		17	1.194957	.721615	1.978788	0.488858		15	.9975027	.5690576	1.748525	0.993033	0.8190
CST5	Melanoma	280	.9616152	.8505104	1.087234	0.532085	0.390408		280	.967681	.8556876	1.094332	0.600619	0.274063		57	.9105866	.6912005	1.199606	0.505426		89	1.125229	.9088492	1.393123	0.27889		134	.8944438	.7474456	1.070352	0.223309	0.2416
CST5	Multiple myeloma	93	1.121055	.9126728	1.377015	0.276122	1.18608		93	1.121055	.9126728	1.377015	0.276122	1.18608		13	1.488822	.8898744	2.490903	0.129612		38	.9811954	.7051853	1.365236	0.910314		42	1.145273	.8444564	1.553248	0.382935	0.4045
CST5	Non-Hodgkin lymphoma	196	1.058457	.9167942	1.22201	0.438362	0.600566		196	1.058457	.9167942	1.22201	0.438362	0.600566		45	1.107613	.8198414	1.496395	0.505506		58	1.153484	.8902814	1.494501	0.279915		93	.9797687	.7934344	1.209863	0.849385	0.5988
CST5	Diffuse lymphoma	101	1.046027	.8560079	1.278228	0.65998	0.193548		101	1.046027	.8560079	1.278228	0.65998	0.193548		22	1.234819	.8074541	1.888377	0.33046		30	1.098548	.7635635	1.580495	0.612549		49	.9410034	.7025575	1.260377	0.683382	0.5602
CST5	Esophageal Cancer	96	.9012665	.7298322	1.11297	0.334201	0.93255		96	.9384409	.7590774	1.160186	0.557156	0.344652		24	1.060137	.6995659	1.606553	0.783054		31	.8028188	.5474715	1.177263	0.260823		41	.981578	.7089382	1.359068	0.910825	0.5940
CST5	Esophageal adenocarcinoma	74	.8752357	.6869389	1.115147	0.28095	1.16249		74	.8919813	.6994837	1.137454	0.356737	0.849348		18	.9055752	.5568349	1.472728	0.689341		25	.7072483	.4590888	1.08955	0.116188		31	1.04678	.7222055	1.517225	0.809229	0.4014
CST5	Oral Cancer	99	.9785868	.7981433	1.199825	0.835113	0.0433257		99	1.055307	.8589881	1.296493	0.608237	0.26275		19	1.042549	.6518666	1.667378	0.86193		28	1.688737	1.174856	2.427389	0.00464843		52	.8007378	.5930143	1.081224	0.146975	0.0080
CST5	Ovarian Cancer	88	1.043858	.8428474	1.292806	0.694085	0.154698		88	1.027088	.8252884	1.278232	0.810736	0.057349		32	1.010434	.7020653	1.454247	0.955442		28	1.1432	.7850253	1.664795	0.485265		28	.9080623	.6172448	1.3359	0.62439	0.7033
CST5	Pancreatic Cancer	100	.9251267	.7543139	1.13462	0.454904	0.558405		100	.942161	.7675737	1.156459	0.568823	0.324656		18	.925667	.5710908	1.500391	0.753934		24	.7958135	.5174267	1.223978	0.298426		58	1.016785	.778912	1.327303	0.902566	0.6348
CST5	Prostate cancer	1103	1.016623	.9565416	1.080478	0.595813	0.281357		1103	1.018534	.9582184	1.082645	0.555442	0.347658		233	1.09142	.9563305	1.245592	0.194416		354	1.013369	.9098651	1.128647	0.809097		516	.9898841	.9050167	1.08271	0.824064	0.4846
CST5	Rectal Cancer	170	.887395	.7577024	1.039287	0.138354	2.19617		170	.89877	.7666747	1.053625	0.188203	1.73163		31	.8683187	.5956563	1.265793	0.462789		61	.8877594	.6807352	1.157744	0.379516		78	.923568	.7307587	1.16725	0.505719	0.9552
CST5	Stomach Cancer	67	.9997918	.7803501	1.280942	0.998686	2.7126e-06		67	.995092	.7766705	1.27494	0.96896	0.00151419		11	1.047175	.5655577	1.938927	0.883403		21	.7636333	.4805069	1.213585	0.253892		35	1.128868	.806297	1.580488	0.480197	0.4024
CST5	Thyroid Cancer	41	.8623854	.6224605	1.194788	0.373435	0.792203		41	.8785182	.6339924	1.217356	0.436445	0.605612		9	1.128409	.5864746	2.17112	0.717494		15	1.014473	.6022627	1.708816	0.956926		17	.6549403	.3815949	1.124089	0.124649	0.3706
CST5	Uterine Cancer	137	.9940801	.8358435	1.182273	0.946485	0.00450531		137	1.027493	.8638371	1.222154	0.759302	0.0938791		35	.7412187	.5110201	1.075115	0.114508		41	1.044619	.7607709	1.434372	0.787291		61	1.201217	.9340684	1.544772	0.153143	0.1083
CST6	Bladder Cancer	100	.987631	.8051346	1.211493	0.904956	0.0142571		100	1.012907	.8248445	1.243847	0.902599	0.0149767		24	.88927	.5819839	1.358802	0.587453		28	1.047815	.714702	1.536187	0.810896		48	1.058392	.7843634	1.428156	0.710476	0.7886
CST6	Brain Cancer	67	1.017138	.7888552	1.311482	0.895747	0.0171704		67	1.017138	.7888552	1.311482	0.895747	0.0171704		17	.6155529	.3786325	1.000721	0.0503406		27	1.360981	.9178614	2.018028	0.12515		23	1.079933	.6978464	1.671221	0.729968	0.0434
CST6	Breast Cancer	738	1.118738	1.034473	1.209867	0.00498128	7.88622		738	1.112384	1.027797	1.203932	0.00830466	6.96657		179	1.087282	.925505	1.277338	0.308633		271	1.150956	1.01072	1.31065	0.0339379		288	1.094378	.9634537	1.243093	0.16536	0.8171
CST6	Colon Cancer	353	1.126111	1.008302	1.257686	0.0351521	4.43777		353	1.132228	1.012988	1.265503	0.0287247	4.78404		72	1.052853	.8239606	1.345329	0.680494		109	1.192559	.975788	1.457485	0.0853411		172	1.135825	.9681081	1.332598	0.118203	0.7429
CST6	Colorectal Cancer	516	1.116376	1.018999	1.223058	0.0180717	5.58918		516	1.124562	1.025811	1.232819	0.0123007	6.26701		103	1.026859	.8368652	1.259986	0.799571		167	1.222763	1.040767	1.436584	0.0144478		246	1.108342	.96959	1.266949	0.131706	0.3989
CST6	Head and neck Cancer	120	.7725121	.6386198	.9344762	0.00786525	7.0639		120	.8280403	.6826948	1.00433	0.0553534	3.67141		24	.9257919	.6072318	1.411472	0.720091		31	.5617813	.3874018	.8146536	0.00235772		65	.9571049	.7334631	1.248938	0.746788	0.0611
CST6	Kidney Cancer	121	1.112269	.921358	1.342739	0.268095	1.22647		121	1.130283	.9355225	1.365589	0.204362	1.61093		19	.7416319	.4610108	1.193069	0.217866		44	1.296986	.9504541	1.769863	0.101094		58	1.172941	.8921763	1.542062	0.253174	0.1466
CST6	Leukemia	125	1.052529	.8747657	1.266416	0.587541	0.294201		125	1.056433	.8777931	1.271427	0.561341	0.337387		25	1.177059	.78027	1.775628	0.437072		41	.8074226	.584435	1.11549	0.194568		59	1.222426	.9345544	1.598972	0.142669	0.1316
CST6	Lip,oral cavity Cancer	47	.7074113	.5213755	.9598277	0.0261941	4.94316		47	.7418166	.5447116	1.010244	0.058055	3.59209		9	.5518857	.2733338	1.114307	0.0973056		13	.5127855	.2918741	.9008989	0.0201827		25	1.010806	.6557407	1.55813	0.961174	0.1171
CST6	Liver Cancer	51	.8728641	.651114	1.170136	0.3632	0.826798		51	.8997501	.6714704	1.205638	0.479257	0.500553		9	.8066732	.4055151	1.604679	0.540381		14	.8321665	.4762094	1.454194	0.518849		28	.9726656	.6531301	1.44853	0.891511	0.8526
CST6	Lung Cancer	369	.9631775	.8655942	1.071762	0.491217	0.473859		369	1.042561	.9363368	1.160835	0.447136	0.577902		77	1.156408	.9204199	1.452901	0.212078		109	1.08614	.8936363	1.320112	0.406451		183	.973011	.8330121	1.136539	0.729951	0.4235
CST6	Lung adenocarcinoma	137	.9955664	.8354003	1.18644	0.9604	0.00246529		137	1.066817	.894861	1.271817	0.470762	0.520187		24	1.214849	.817487	1.80536	0.335592		37	1.13634	.8134752	1.587347	0.453582		76	.9849899	.7736695	1.25403	0.902306	0.6158
CST6	Lung squamous cell carcinoma	64	.9635063	.7475504	1.241848	0.774022	0.082437		64	1.081631	.835312	1.400586	0.551743	0.354204		16	1.070663	.6199228	1.849131	0.806535		17	1.054327	.6421061	1.731187	0.83438		31	1.112476	.7660655	1.615532	0.575504	0.9840
CST6	Lung small cell carcinoma	39	.7990174	.5739177	1.112405	0.183847	1.76625		39	.8825909	.6306368	1.235207	0.466463	0.530343		8	.8445278	.3891087	1.832977	0.669098		17	.886676	.5337629	1.472928	0.642305		14	.9245706	.5224313	1.636255	0.787718	0.9827
CST6	Melanoma	278	1.115566	.983473	1.265401	0.0889826	2.89268		278	1.121255	.9879988	1.272483	0.0762406	3.14328		56	.9420205	.7090345	1.251565	0.680322		90	1.204126	.963564	1.504746	0.102352		132	1.142522	.951903	1.371314	0.152522	0.3914
CST6	Multiple myeloma	93	1.090262	.8783047	1.353369	0.433336	0.613865		93	1.090262	.8783047	1.353369	0.433336	0.613865		14	1.421633	.8285323	2.439303	0.201558		37	1.05987	.7535092	1.49079	0.738342		42	1.016466	.7356343	1.404506	0.921144	0.5669
CST6	Non-Hodgkin lymphoma	195	.9011738	.7758424	1.046751	0.173218	1.85487		195	.9011738	.7758424	1.046751	0.173218	1.85487		42	.9432522	.6850944	1.298689	0.720287		61	.8508412	.6519763	1.110364	0.234351		92	.9159938	.7356239	1.140589	0.432894	0.8700
CST6	Diffuse lymphoma	98	.8919955	.7228309	1.10075	0.286751	1.13481		98	.8919955	.7228309	1.10075	0.286751	1.13481		20	.9942536	.6264169	1.578087	0.980494		31	.9130642	.6282102	1.327081	0.633568		47	.8364684	.6172328	1.133574	0.249534	0.8193
CST6	Esophageal Cancer	96	.7852608	.6357074	.9699974	0.0249258	5.02903		96	.8154737	.6599451	1.007656	0.0588479	3.56956		23	.8797716	.5718325	1.35354	0.560063		30	.7504616	.5119452	1.100103	0.141273		43	.8286047	.6046055	1.135593	0.242318	0.8563
CST6	Esophageal adenocarcinoma	74	.7354889	.5788149	.9345715	0.0119506	6.31819		74	.7466022	.587862	.9482071	0.0165741	5.74092		17	.6868027	.4167612	1.131818	0.140448		24	.6848857	.4488118	1.045134	0.0792167		33	.8256243	.5775058	1.180344	0.293375	0.7514
CST6	Oral Cancer	100	.7474903	.6065682	.9211525	0.00632356	7.45571		100	.8009838	.6477782	.9904238	0.0404816	4.19759		18	.8708598	.5326266	1.423881	0.581484		28	.5716657	.3859008	.846854	0.00528672		54	.9264591	.6916241	1.24103	0.608553	0.1430
CST6	Ovarian Cancer	84	1.096982	.8703139	1.382685	0.433162	0.61433		84	1.056167	.8336805	1.338029	0.65071	0.205006		31	1.03862	.7059711	1.528011	0.847453		27	1.04694	.691487	1.585109	0.828399		26	1.265161	.8360102	1.914609	0.265863	0.7508
CST6	Pancreatic Cancer	101	1.048261	.8527342	1.288621	0.654526	0.200241		101	1.059509	.8617378	1.302669	0.583444	0.3007		18	1.364532	.8507875	2.188498	0.197214		26	1.087957	.7227328	1.637742	0.68624		57	.9504788	.7200979	1.254565	0.719879	0.4266
CST6	Prostate cancer	1101	1.071469	1.007234	1.139799	0.0286337	4.7895		1101	1.068134	1.003795	1.136597	0.0375741	4.3242		230	1.116044	.9765067	1.275521	0.107157		352	1.025342	.9191284	1.14383	0.653763		519	1.078527	.9841956	1.181901	0.105485	0.6084
CST6	Rectal Cancer	163	1.09548	.9317799	1.287939	0.269459	1.2195		163	1.107536	.9407505	1.303891	0.220004	1.50435		31	.9683533	.6659689	1.408036	0.866294		58	1.28633	.9803206	1.68786	0.0692829		74	1.046763	.8199564	1.336306	0.713767	0.3938
CST6	Stomach Cancer	65	.7976396	.6181128	1.029309	0.0822251	3.02036		65	.8004244	.6206621	1.032251	0.0862772	2.9425		9	.7866535	.3921557	1.578005	0.499274		21	.7669298	.4912241	1.197379	0.243026		35	.8199028	.5794438	1.160148	0.262201	0.9726
CST6	Thyroid Cancer	42	1.590727	1.161656	2.17828	0.00380043	8.37679		42	1.60055	1.167678	2.193894	0.00346139	8.54675		9	1.972834	1.026007	3.79342	0.0416569		16	1.381607	.8145652	2.343381	0.230481		17	1.64488	1.00679	2.687383	0.0469243	0.7045
CST6	Uterine Cancer	133	1.369356	1.142121	1.641802	0.000685437	11.5283		133	1.363141	1.137536	1.633489	0.000790958	11.2623		33	1.118996	.7771653	1.611177	0.545509		40	1.981863	1.462421	2.685806	1.02906e-05		60	1.17281	.8906927	1.544284	0.256195	0.0178
CST7	Bladder Cancer	101	1.149194	.9742379	1.355569	0.0988942	2.72329		101	1.11067	.9348908	1.3195	0.232451	1.4258		24	1.073773	.7457492	1.54608	0.70195		27	1.449187	1.125519	1.865933	0.00401647		50	.9365803	.6956644	1.260928	0.665854	0.0775
CST7	Brain Cancer	71	.9622965	.7561725	1.224607	0.754668	0.09765		71	.9622965	.7561725	1.224607	0.754668	0.09765		18	1.031512	.6624987	1.606068	0.89076		28	.8257114	.5297705	1.286971	0.397683		25	1.049465	.7277724	1.513353	0.796012	0.6852
CST7	Breast Cancer	763	1.010774	.9421944	1.084345	0.764986	0.0893648		763	.9959927	.9267628	1.070394	0.913013	0.0119332		192	1.000385	.8672786	1.15392	0.995785		278	1.038804	.9281261	1.162679	0.507766		293	.9461411	.8360277	1.070758	0.380489	0.5486
CST7	Colon Cancer	361	1.037248	.9391805	1.145555	0.470482	0.520844		361	1.042935	.9439228	1.152332	0.408798	0.682293		72	1.160498	.9535032	1.412428	0.137553		111	1.082915	.9105976	1.28784	0.367679		178	.9694147	.8313314	1.130433	0.691956	0.3407
CST7	Colorectal Cancer	527	1.026728	.9447636	1.115804	0.534339	0.386133		527	1.024612	.9417227	1.114796	0.572143	0.319109		103	1.102588	.9244589	1.315039	0.277355		171	1.043559	.9026299	1.206491	0.564611		253	.9815218	.8639765	1.115059	0.774436	0.5618
CST7	Head and neck Cancer	120	1.127646	.9661515	1.316135	0.127678	2.32051		120	1.027823	.8633754	1.223592	0.757701	0.095173		25	1.189696	.8623449	1.641311	0.290085		32	1.244018	.9573779	1.61648	0.102258		63	.8014652	.5955397	1.078596	0.144119	0.0697
CST7	Kidney Cancer	125	1.076195	.9145795	1.26637	0.376441	0.782292		125	1.026445	.8619221	1.222371	0.769643	0.0857564		19	1.062365	.6950888	1.623704	0.779853		44	.9981171	.7372482	1.351292	0.990272		62	1.030128	.8043089	1.319349	0.814126	0.9712
CST7	Leukemia	127	1.018055	.8586844	1.207004	0.83679	0.0424366		127	1.010202	.8505548	1.199815	0.907926	0.0133762		26	1.016901	.6917617	1.49486	0.932056		43	.9137588	.6583017	1.268347	0.589831		58	1.068767	.8449418	1.351884	0.579105	0.7483
CST7	Lip,oral cavity Cancer	47	1.038289	.7884848	1.367235	0.789019	0.0716018		47	.963792	.7129495	1.30289	0.810506	0.057491		10	1.213107	.6966205	2.112525	0.494863		14	1.134989	.7288662	1.767404	0.575234		23	.7212179	.4280746	1.215104	0.219472	0.3188
CST7	Liver Cancer	53	.9633581	.7282567	1.274357	0.793692	0.0683922		53	.9252163	.6878561	1.244483	0.607324	0.26409		10	.7659374	.3476046	1.687722	0.508271		14	1.138222	.7327224	1.768131	0.56454		29	.8433407	.5455958	1.303572	0.443185	0.5436
CST7	Lung Cancer	375	1.196764	1.103393	1.298037	1.46467e-05	18.783		375	1.078283	.9808401	1.185407	0.118845	2.43247		79	1.196402	.9872017	1.449935	0.0674579		111	1.133246	.9585556	1.339772	0.143079		185	.9996819	.8649814	1.155359	0.996562	0.2894
CST7	Lung adenocarcinoma	145	1.162416	1.014754	1.331566	0.0299116	4.71437		145	1.067295	.9174837	1.241569	0.39869	0.712275		25	1.043293	.7039996	1.546109	0.832751		40	1.24768	.9725317	1.600672	0.0817102		80	.998229	.8022943	1.242014	0.987314	0.4067
CST7	Lung squamous cell carcinoma	60	1.250871	1.0318	1.516455	0.0226882	5.19222		60	1.112144	.8787508	1.407526	0.376459	0.782233		16	1.575506	1.105415	2.245507	0.0119271		16	.9501678	.5604634	1.610844	0.849472		28	.9472782	.6326083	1.41847	0.792603	0.1145
CST7	Lung small cell carcinoma	39	1.23032	.9667333	1.565774	0.0920006	2.83901		39	1.085385	.80307	1.466946	0.593979	0.284173		8	.8395372	.3194257	2.206531	0.722775		17	1.265604	.8638705	1.85416	0.22669		14	.9414515	.5263538	1.683907	0.838846	0.5834
CST7	Melanoma	286	.8761552	.7674788	1.00022	0.0503825	3.82868		286	.8830157	.7739122	1.0075	0.0644697	3.4185		58	.8065603	.5899521	1.102699	0.177889		90	.9402115	.7524444	1.174834	0.587549		138	.8790277	.7263428	1.063809	0.185322	0.7312
CST7	Multiple myeloma	94	1.006458	.822509	1.231547	0.950153	0.00390802		94	1.006458	.822509	1.231547	0.950153	0.00390802		15	.7209407	.3720397	1.397043	0.332357		37	.9272545	.6540888	1.314502	0.671438		42	1.147971	.8878723	1.484264	0.292472	0.3414
CST7	Non-Hodgkin lymphoma	204	1.134777	1.007956	1.277556	0.0365268	4.37234		204	1.134777	1.007956	1.277556	0.0365268	4.37234		47	1.305727	1.056649	1.613518	0.013503		63	1.153654	.9363468	1.421393	0.179494		94	1.029624	.847321	1.251149	0.769047	0.2697
CST7	Diffuse lymphoma	104	1.11673	.9425223	1.323136	0.201999	1.62786		104	1.11673	.9425223	1.323136	0.201999	1.62786		23	1.274664	.9307646	1.745629	0.130349		31	.8852563	.5929558	1.321648	0.551133		50	1.163172	.9263114	1.460599	0.193231	0.3599
CST7	Esophageal Cancer	98	1.229899	1.056219	1.432138	0.0077187	7.09761		98	1.175259	.9979426	1.384081	0.0529556	3.74532		24	1.274207	.9468685	1.714709	0.109691		31	.9933199	.6965025	1.416627	0.97048		43	1.221202	.9660299	1.543775	0.0947262	0.5374
CST7	Esophageal adenocarcinoma	76	1.283433	1.091184	1.509552	0.00257878	9.08384		76	1.269186	1.073919	1.499957	0.00516385	7.82115		18	1.387977	1.033558	1.863932	0.0293035		25	1.166334	.8438498	1.612058	0.351445		33	1.25569	.967694	1.629396	0.0867294	0.7328
CST7	Oral Cancer	99	1.085165	.9077816	1.29721	0.369443	0.805538		99	.984157	.8054473	1.202518	0.875876	0.0243981		19	1.158678	.7855242	1.709093	0.457683		29	1.158764	.8587027	1.563678	0.335195		51	.7836488	.5616027	1.093487	0.151514	0.1727
CST7	Ovarian Cancer	86	1.022189	.8314911	1.256622	0.834981	0.0433964		86	1.001652	.805309	1.245865	0.98817	0.000219839		31	.7830051	.4960635	1.235924	0.293535		28	1.145579	.8353519	1.571015	0.398965		27	1.155166	.8404255	1.587778	0.37412	0.3329
CST7	Pancreatic Cancer	104	1.061257	.8867733	1.270074	0.5165	0.420876		104	1.029239	.8533265	1.241416	0.763135	0.0908215		18	.7943006	.4484378	1.406914	0.429804		26	1.154831	.8360348	1.59519	0.382441		60	1.034349	.8081784	1.323815	0.788495	0.5330
CST7	Prostate cancer	1129	1.012367	.9552748	1.072872	0.678129	0.17224		1129	1.017264	.9598172	1.078149	0.563854	0.333075		236	1.068443	.9467081	1.205832	0.28343		365	1.025	.9263049	1.13421	0.63264		528	.9880248	.9052465	1.078373	0.78727	0.5828
CST7	Rectal Cancer	167	1.030099	.8891584	1.19338	0.692821	0.156048		167	1.009262	.8670487	1.174801	0.905295	0.0141551		31	.9407775	.6405629	1.381695	0.755569		60	.9670812	.7435665	1.257784	0.802883		76	1.060911	.8587821	1.310614	0.583501	0.8010
CST7	Stomach Cancer	68	1.19203	.98612	1.440936	0.0694466	3.29605		68	1.190259	.9811151	1.443987	0.0772976	3.12083		10	1.262865	.8000641	1.993374	0.316277		22	1.230783	.8895243	1.702962	0.210078		36	1.145514	.8657865	1.515618	0.341576	0.9159
CST7	Thyroid Cancer	42	.8248366	.5765726	1.18	0.291871	1.11097		42	.8016758	.5551706	1.157633	0.23834	1.39038		10	.5529576	.2297077	1.331092	0.186212		15	.8584085	.4768906	1.545145	0.610691		17	.8980395	.5275414	1.528742	0.691952	0.6355
CST7	Uterine Cancer	139	1.103481	.9514638	1.279787	0.192892	1.69539		139	1.012934	.8569127	1.197363	0.880304	0.0226754		35	.7917319	.5164098	1.213841	0.284113		42	1.107461	.8379692	1.463622	0.473103		62	1.06169	.8450542	1.333861	0.60718	0.4100
CSTB	Bladder Cancer	101	1.084585	.8869436	1.326269	0.428892	0.625822		101	1.036882	.8405695	1.279043	0.735213	0.114379		24	1.193591	.79211	1.798564	0.397594		27	1.00159	.6676597	1.502535	0.993875		50	.9841917	.7250374	1.335977	0.9186	0.7439
CSTB	Brain Cancer	69	1.04619	.8203653	1.334178	0.715883	0.132471		69	1.04619	.8203653	1.334178	0.715883	0.132471		17	1.198896	.7638592	1.881697	0.430268		28	1.300082	.9066494	1.864242	0.153564		24	.7097354	.4596348	1.095923	0.121924	0.0910
CSTB	Breast Cancer	748	1.034586	.9601271	1.11482	0.372268	0.796079		748	1.022807	.9457688	1.10612	0.57247	0.318568		185	1.022535	.8734828	1.197021	0.78161		271	1.081683	.9519864	1.22905	0.228242		292	.9661111	.8509673	1.096835	0.594404	0.4693
CSTB	Colon Cancer	353	.9998213	.8960691	1.115586	0.997449	1.02257e-05		353	.9983051	.891437	1.117985	0.976574	0.000862287		72	1.031344	.804702	1.32182	0.80741		108	.9732092	.7917514	1.196254	0.796458		173	1.003667	.8534659	1.180303	0.964697	0.9380
CSTB	Colorectal Cancer	520	1.037976	.9492422	1.135005	0.413655	0.66827		520	1.033879	.9426819	1.133898	0.479473	0.500061		103	1.131618	.9257167	1.383317	0.227551		168	.9317889	.7892869	1.100019	0.404128		249	1.068176	.9351571	1.220117	0.331068	0.2847
CSTB	Head and neck Cancer	119	1.120172	.9345454	1.34267	0.21958	1.50711		119	1.030518	.8501494	1.249154	0.759431	0.0937757		24	1.125325	.7416059	1.707585	0.578934		30	1.139632	.7840956	1.656381	0.493283		65	.946543	.7269198	1.23252	0.683368	0.6546
CSTB	Kidney Cancer	125	1.118274	.9351601	1.337244	0.220495	1.50115		125	1.040703	.8623513	1.255942	0.67744	0.173022		19	1.29866	.8515644	1.980493	0.224857		45	1.049528	.7677367	1.434749	0.761857		61	.9516708	.7227084	1.253171	0.724256	0.4811
CSTB	Leukemia	125	1.163531	.9758715	1.387276	0.0914516	2.84863		125	1.154994	.9670593	1.37945	0.111769	2.52903		25	1.153433	.7719329	1.723475	0.486029		42	1.230027	.9139321	1.655447	0.171904		58	1.103461	.8468195	1.437882	0.466044	0.8666
CSTB	Lip,oral cavity Cancer	47	1.014155	.752802	1.366242	0.926347	0.00854546		47	.9686353	.708722	1.323868	0.841547	0.0399659		9	1.216329	.6093379	2.427974	0.578689		13	.7074789	.382623	1.308145	0.269834		25	1.044715	.6827703	1.59853	0.840252	0.4629
CSTB	Liver Cancer	53	1.226159	.9374366	1.603806	0.136659	2.21518		53	1.177794	.8891114	1.560207	0.253999	1.30117		10	1.176687	.6181196	2.240007	0.620356		15	1.273251	.7790141	2.081052	0.335186		28	1.1336	.7610015	1.688629	0.537416	0.9370
CSTB	Lung Cancer	382	1.328212	1.205982	1.462831	8.29095e-09	33.2056		382	1.150725	1.037412	1.276415	0.00794504	7.04582		77	1.422372	1.15527	1.751227	0.000899944		113	1.063021	.8779616	1.287089	0.531143		192	1.094164	.9410305	1.272216	0.242063	0.0794
CSTB	Lung adenocarcinoma	145	1.26434	1.077108	1.484119	0.00412643	8.22733		145	1.133844	.9574971	1.34267	0.145283	2.12109		24	1.362379	.9478379	1.958221	0.0948097		41	1.089095	.7932431	1.495289	0.597684		80	1.079476	.853939	1.36458	0.522472	0.5450
CSTB	Lung squamous cell carcinoma	65	1.377238	1.094423	1.733137	0.00634613	7.44929		65	1.162854	.9060534	1.492438	0.235993	1.40437		16	.9809714	.5871657	1.638898	0.941514		17	.8824264	.518867	1.500724	0.644328		32	1.465228	1.045725	2.053019	0.0264346	0.1995
CSTB	Lung small cell carcinoma	41	1.183581	.8719033	1.606674	0.279749	1.16831		41	.9371529	.6746184	1.301855	0.698729	0.149798		8	1.233997	.6040174	2.521033	0.564049		18	.7531758	.4578612	1.238965	0.26434		15	1.083464	.6366348	1.843907	0.767621	0.4528
CSTB	Melanoma	283	1.018826	.90204	1.150733	0.763979	0.0901561		283	1.027535	.9095826	1.160783	0.662389	0.190635		55	1.32592	1.028076	1.710051	0.0297597		90	.9990623	.8033973	1.242381	0.99327		138	.9342024	.7817864	1.116333	0.453878	0.0816
CSTB	Multiple myeloma	94	1.167405	.9519534	1.431619	0.13703	2.211		94	1.167405	.9519534	1.431619	0.13703	2.211		15	1.253556	.7684979	2.044772	0.365354		36	1.174596	.8459967	1.630828	0.336491		43	1.128439	.8303587	1.533523	0.440047	0.9372
CSTB	Non-Hodgkin lymphoma	195	1.143331	.9906231	1.31958	0.0670754	3.35318		195	1.143331	.9906231	1.31958	0.0670754	3.35318		46	1.530161	1.186311	1.973674	0.00105443		63	.9555856	.7350648	1.242263	0.73432		86	1.08013	.867158	1.345407	0.491507	0.0294
CSTB	Diffuse lymphoma	96	1.006361	.8153177	1.24217	0.952921	0.0034856		96	1.006361	.8153177	1.24217	0.952921	0.0034856		22	1.215803	.799647	1.848536	0.36068		31	.7711951	.5258015	1.131115	0.18368		43	1.090595	.7990078	1.488592	0.584825	0.2355
CSTB	Esophageal Cancer	96	1.146604	.9369445	1.403178	0.184242	1.76307		96	1.045888	.844327	1.295567	0.681247	0.168725		24	.9845885	.6400128	1.51468	0.943658		31	.901953	.613119	1.326854	0.600299		41	1.186148	.8613123	1.633494	0.295766	0.5397
CSTB	Esophageal adenocarcinoma	75	1.190808	.951539	1.490242	0.127031	2.32841		75	1.133541	.8974442	1.43175	0.292841	1.10652		18	1.122898	.7075132	1.782159	0.622834		25	1.177303	.7860314	1.763343	0.428416		32	1.108253	.7699384	1.595223	0.580197	0.9753
CSTB	Oral Cancer	98	1.079044	.881851	1.320332	0.459999	0.545896		98	1.000443	.8082493	1.238337	0.996757	1.65229e-05		18	1.250673	.7806237	2.003761	0.352307		27	1.117782	.751994	1.661498	0.581923		53	.8662385	.6453943	1.162652	0.338915	0.3531
CSTB	Ovarian Cancer	85	1.090448	.8747876	1.359275	0.441215	0.593119		85	1.128742	.8977608	1.419151	0.299874	1.07475		31	.8336089	.5564885	1.24873	0.377424		28	1.332216	.9471218	1.873887	0.0993809		26	1.206106	.8140922	1.786888	0.350099	0.2043
CSTB	Pancreatic Cancer	102	1.130799	.9272195	1.379077	0.224821	1.47333		102	1.090775	.886558	1.342034	0.41135	0.674894		19	1.186113	.7539904	1.865892	0.460282		25	.856487	.5533628	1.325658	0.487003		58	1.164789	.8874381	1.528819	0.27162	0.4648
CSTB	Prostate cancer	1104	1.038911	.9773879	1.104307	0.220341	1.50215		1104	1.043231	.9806366	1.109821	0.18005	1.79721		235	1.108485	.973166	1.26262	0.121026		352	1.041185	.9329737	1.161947	0.471011		517	1.016728	.9281502	1.113759	0.721306	0.5655
CSTB	Rectal Cancer	167	1.120588	.9610142	1.306659	0.146333	2.11006		167	1.112527	.9493546	1.303746	0.187599	1.73638		31	1.368932	.9835938	1.905233	0.0626193		60	.8641481	.6537965	1.142178	0.304932		76	1.21851	.9685299	1.533011	0.0916016	0.0723
CSTB	Stomach Cancer	65	1.214523	.9563584	1.542378	0.110939	2.5408		65	1.177837	.9220084	1.504649	0.190179	1.71623		10	1.014256	.5212628	1.973504	0.966755		22	.8017844	.5082191	1.264923	0.342273		33	1.504625	1.119657	2.021956	0.00673738	0.0644
CSTB	Thyroid Cancer	42	.9781372	.7135671	1.340802	0.890731	0.018873		42	.919518	.6609964	1.27915	0.618352	0.24819		9	1.132861	.5706303	2.249047	0.721439		16	1.112488	.6640433	1.863779	0.685552		17	.679605	.3998995	1.154947	0.153424	0.3456
CSTB	Uterine Cancer	133	1.18677	.9986983	1.410258	0.0517548	3.78368		133	1.02282	.8473117	1.234682	0.814272	0.055187		33	.7096778	.4772732	1.05525	0.0902121		40	1.21802	.8731502	1.699103	0.245532		60	1.110832	.844698	1.460814	0.451946	0.0978
CTF1	Bladder Cancer	99	.9492725	.7753045	1.162277	0.614245	0.254039		99	.9406411	.7661402	1.154888	0.558885	0.341639		21	1.005024	.6544288	1.543442	0.981734		28	1.00287	.6826621	1.473273	0.988349		50	.8757971	.6520207	1.176375	0.378344	0.8094
CTF1	Brain Cancer	70	1.105683	.8832233	1.384175	0.380741	0.768308		70	1.105683	.8832233	1.384175	0.380741	0.768308		19	.9878879	.6393377	1.526459	0.956227		27	1.171489	.8187744	1.676148	0.386499		24	1.130484	.7723433	1.654697	0.528061	0.8309
CTF1	Breast Cancer	746	.950808	.8829295	1.023905	0.181932	1.78177		746	.9503857	.8822591	1.023773	0.179961	1.79795		186	.9243087	.7942649	1.075645	0.308965		272	.9709682	.8594078	1.09701	0.636132		288	.9490908	.8422191	1.069524	0.391311	0.8835
CTF1	Colon Cancer	348	.9140489	.8190401	1.020079	0.108506	2.57584		348	.913543	.8185027	1.019619	0.106675	2.6028		70	.8938061	.7000018	1.141268	0.367962		110	.8981585	.7369494	1.094632	0.287262		168	.9331173	.7975026	1.091793	0.387624	0.9376
CTF1	Colorectal Cancer	516	.9656333	.8841621	1.054612	0.436794	0.60469		516	.9625591	.881216	1.051411	0.396944	0.717564		98	1.043207	.8609315	1.264074	0.665951		171	.9620668	.8245725	1.122488	0.623091		247	.9300317	.8171246	1.05854	0.272008	0.6234
CTF1	Head and neck Cancer	121	.935893	.7785661	1.125011	0.480464	0.497809		121	.9214339	.7655837	1.109011	0.386758	0.749109		25	.8881672	.5891173	1.339022	0.571262		33	.8836432	.6136846	1.272356	0.506032		63	.9465337	.734478	1.219813	0.67113	0.9404
CTF1	Kidney Cancer	120	.9859675	.8222491	1.182284	0.878762	0.0232681		120	.9717971	.8097363	1.166293	0.758583	0.0944593		17	1.226102	.8062934	1.86449	0.340504		44	.9934127	.7367025	1.339576	0.965439		59	.8839007	.6757371	1.15619	0.367736	0.4332
CTF1	Leukemia	130	.8949095	.7465086	1.072811	0.23005	1.44055		130	.892085	.7438256	1.069896	0.218167	1.51639		26	.5914797	.3775491	.9266298	0.0218682		43	1.078547	.8089945	1.437914	0.60631		61	.8996536	.6900989	1.172841	0.434457	0.0872
CTF1	Lip,oral cavity Cancer	49	1.03179	.7808543	1.363366	0.825783	0.04845		49	1.024583	.7743668	1.355651	0.865009	0.0289007		10	.9579109	.5014659	1.829822	0.896394		14	.9329023	.5360288	1.623619	0.805938		25	1.120316	.7715597	1.626716	0.55047	0.8342
CTF1	Liver Cancer	52	1.03785	.7923386	1.359436	0.787337	0.072776		52	1.029354	.7841974	1.351151	0.834876	0.0434522		10	.8850323	.4540183	1.725221	0.719881		15	.7198462	.4102304	1.26314	0.2519		27	1.275707	.9085755	1.791187	0.159648	0.1975
CTF1	Lung Cancer	376	.9741275	.878085	1.080675	0.620625	0.24499		376	.9500309	.8569648	1.053204	0.329805	0.949664		77	1.075538	.8641421	1.338648	0.514272		110	.8903383	.7322453	1.082564	0.244193		189	.9353961	.8085637	1.082124	0.369008	0.4272
CTF1	Lung adenocarcinoma	142	.9746936	.8237228	1.153334	0.765305	0.0891152		142	.9510286	.8051351	1.123358	0.554559	0.349214		23	1.077602	.7229215	1.606295	0.713656		39	.8651596	.6247604	1.198061	0.383195		80	.9716855	.7793938	1.211419	0.798496	0.6957
CTF1	Lung squamous cell carcinoma	66	1.006381	.7874768	1.286137	0.959464	0.00258329		66	.9935104	.776306	1.271487	0.958747	0.00267563		16	.9846752	.6062409	1.59934	0.95024		17	.8692406	.5167118	1.462284	0.597461		33	1.036201	.7285485	1.473769	0.843155	0.8604
CTF1	Lung small cell carcinoma	40	.843733	.6046119	1.177425	0.317621	0.998717		40	.8269306	.5954432	1.148412	0.256745	1.28622		8	.6905223	.3092647	1.541789	0.366227		18	1.004659	.6143911	1.642828	0.985221		14	.6915635	.3952964	1.209877	0.196236	0.5524
CTF1	Melanoma	278	1.017614	.9048769	1.144397	0.770701	0.084948		278	1.015021	.9026699	1.141356	0.80328	0.0620532		56	1.202888	.9532302	1.517932	0.119615		90	.946135	.7646099	1.170756	0.610435		132	.9807356	.8241692	1.167045	0.826489	0.2719
CTF1	Multiple myeloma	91	1.035995	.8449957	1.270168	0.733775	0.115674		91	1.035995	.8449957	1.270168	0.733775	0.115674		13	1.391778	.9316344	2.079193	0.106487		37	1.02185	.7407571	1.409609	0.89523		41	.9237073	.6720989	1.269508	0.62474	0.2812
CTF1	Non-Hodgkin lymphoma	193	1.014657	.8804859	1.169274	0.840638	0.0404322		193	1.014657	.8804859	1.169274	0.840638	0.0404322		43	1.086585	.8098822	1.457824	0.579741		61	1.1809	.9372779	1.487846	0.158395		89	.8663138	.6941374	1.081197	0.204297	0.1491
CTF1	Diffuse lymphoma	96	1.14796	.9511537	1.385489	0.15042	2.06799		96	1.14796	.9511537	1.385489	0.15042	2.06799		21	1.143616	.7566965	1.728378	0.524213		29	1.231525	.8934875	1.697453	0.203358		46	1.091256	.825142	1.443194	0.540323	0.8561
CTF1	Esophageal Cancer	96	1.015049	.8304083	1.240744	0.884071	0.0212608		96	1.005323	.8214651	1.230332	0.958912	0.00265414		24	1.07985	.7321704	1.59263	0.698386		30	1.014055	.709993	1.448336	0.938827		42	.9493426	.6943246	1.298026	0.744649	0.8777
CTF1	Esophageal adenocarcinoma	74	1.035348	.8262105	1.297423	0.762857	0.0910421		74	1.031605	.8228003	1.293399	0.78742	0.0727176		18	1.055991	.6728306	1.657351	0.81274		24	1.093211	.7442486	1.605795	0.649626		32	.9677323	.6778569	1.381569	0.856705	0.8951
CTF1	Oral Cancer	100	.9756654	.7994432	1.190732	0.808479	0.0587524		100	.9639507	.7883364	1.178686	0.720488	0.128025		19	.8718463	.5414224	1.403924	0.572616		29	.9126406	.621259	1.340686	0.641317		52	1.023054	.7794373	1.342815	0.869532	0.8056
CTF1	Ovarian Cancer	85	1.082856	.8802253	1.332132	0.451419	0.567086		85	1.061965	.8588158	1.313169	0.578905	0.308008		29	.8808542	.5972529	1.299122	0.522216		29	1.310828	.9572406	1.795023	0.0915072		27	1.057291	.7251525	1.541556	0.772151	0.2874
CTF1	Pancreatic Cancer	103	1.025119	.8452753	1.243227	0.800989	0.0635381		103	1.019787	.8400094	1.23804	0.84303	0.0392118		20	1.037937	.6759916	1.593677	0.864861		25	1.063792	.7195198	1.572789	0.756581		58	.9968481	.7673074	1.295056	0.981138	0.9607
CTF1	Prostate cancer	1105	1.020187	.9618996	1.082007	0.505512	0.443346		1105	1.020795	.9623819	1.082754	0.493602	0.468666		235	.9571899	.8399748	1.090762	0.511518		350	1.038306	.9364071	1.151294	0.475684		520	1.037722	.9525097	1.130558	0.396992	0.5550
CTF1	Rectal Cancer	168	1.073737	.9269117	1.24382	0.34297	0.899298		168	1.067159	.9205666	1.237094	0.388602	0.743313		28	1.399282	1.052202	1.86085	0.0208984		61	1.080707	.8450204	1.38213	0.536335		79	.9238394	.7351705	1.160927	0.496709	0.0836
CTF1	Stomach Cancer	66	1.204332	.9664995	1.500689	0.0976416	2.74365		66	1.19855	.961917	1.493396	0.106536	2.60487		9	1.454521	.8754467	2.41663	0.148055		22	.9155849	.5988342	1.399879	0.683921		35	1.304221	.97386	1.746651	0.0747117	0.2991
CTF1	Thyroid Cancer	42	1.056788	.784806	1.423029	0.715988	0.13237		42	1.042453	.7726462	1.406477	0.785564	0.0740249		8	1.017026	.5115312	2.022052	0.961597		17	.890321	.5399024	1.468176	0.648955		17	1.209737	.7824693	1.870313	0.391718	0.6598
CTF1	Uterine Cancer	136	.8806361	.7363669	1.053171	0.163785	1.93893		136	.8640451	.7207486	1.035831	0.114231	2.49469		35	.6505473	.4417888	.9579505	0.0294402		40	.8269754	.5883668	1.16235	0.274045		61	1.010457	.783296	1.303496	0.936184	0.1670
CTRB1	Bladder Cancer	102	1.133791	.9381262	1.370265	0.193895	1.68777		102	1.143359	.9471396	1.38023	0.163131	1.94496		23	1.092668	.7258271	1.644916	0.671114		29	.9186148	.6387467	1.321108	0.647032		50	1.314975	1.016956	1.700328	0.0367807	0.2762
CTRB1	Brain Cancer	68	1.030967	.8092671	1.313403	0.805006	0.0609469		68	1.030967	.8092671	1.313403	0.805006	0.0609469		18	.9153661	.5716232	1.465817	0.712792		25	.8932294	.5942101	1.342722	0.587179		25	1.290726	.8826884	1.887386	0.188061	0.3573
CTRB1	Breast Cancer	766	.9761822	.9044469	1.053607	0.535905	0.383182		766	.9816214	.9093582	1.059627	0.634462	0.226059		191	.8800782	.7537814	1.027536	0.106034		276	.9702464	.854275	1.101961	0.641886		299	1.059371	.9384599	1.19586	0.350944	0.1772
CTRB1	Colon Cancer	361	1.061428	.9555555	1.17903	0.266151	1.23648		361	1.053797	.9478738	1.171557	0.3323	0.939912		70	1.178468	.93853	1.479748	0.157425		112	.9397243	.7735296	1.141626	0.531266		179	1.077001	.9264877	1.251965	0.334132	0.3107
CTRB1	Colorectal Cancer	533	1.043041	.9564551	1.137466	0.340558	0.908329		533	1.035268	.9486493	1.129796	0.436876	0.604474		101	1.089801	.8967225	1.324451	0.387409		175	.9649854	.8265583	1.126596	0.65188		257	1.062321	.9365641	1.204965	0.34698	0.5436
CTRB1	Head and neck Cancer	121	.8993748	.7480639	1.081292	0.25915	1.27329		121	.9079218	.7571575	1.088706	0.297123	1.08706		25	.8620314	.5833664	1.27381	0.45615		33	1.213395	.8748617	1.682925	0.246484		63	.7866568	.609601	1.015138	0.0651131	0.1166
CTRB1	Kidney Cancer	124	1.291169	1.095404	1.521919	0.00231776	9.27916		124	1.303835	1.105377	1.537923	0.00163747	9.91713		19	1.161534	.7421221	1.817977	0.512383		42	1.335081	1.010541	1.763849	0.0419759		63	1.321774	1.050145	1.663662	0.0174622	0.8620
CTRB1	Leukemia	128	.8283722	.6927909	.9904873	0.038944	4.26331		128	.8281219	.6931754	.9893397	0.0377041	4.31832		26	1.070361	.7351805	1.558355	0.722752		43	.6101221	.4614592	.8066779	0.000524919		59	.9347921	.7174206	1.218025	0.617523	0.0276
CTRB1	Lip,oral cavity Cancer	48	.7869064	.586355	1.056052	0.110352	2.54917		48	.7858823	.5870658	1.05203	0.105421	2.62156		10	.664788	.3482758	1.268946	0.215777		14	1.253834	.7628754	2.060756	0.37223		24	.6229904	.417892	.9287496	0.0201913	0.0841
CTRB1	Liver Cancer	53	1.217912	.937234	1.582645	0.140221	2.17553		53	1.21429	.9362268	1.57494	0.143381	2.1413		10	1.395899	.8244176	2.363527	0.214471		15	1.278942	.7956642	2.055759	0.309618		28	1.105358	.7650935	1.596949	0.593614	0.7538
CTRB1	Lung Cancer	385	1.053851	.9530255	1.165344	0.306661	1.045		385	1.076635	.977981	1.185241	0.132095	2.26771		80	1.233796	1.016163	1.498041	0.0338461		113	1.124221	.9447861	1.337734	0.186908		192	.9810711	.8516059	1.130218	0.791268	0.1509
CTRB1	Lung adenocarcinoma	147	1.065863	.9058589	1.254128	0.442139	0.590724		147	1.076671	.9221736	1.257051	0.349914	0.873769		26	1.558516	1.165532	2.084002	0.00276038		40	.8895753	.6520264	1.213669	0.460375		81	1.020478	.823543	1.264506	0.852994	0.0204
CTRB1	Lung squamous cell carcinoma	64	1.043462	.8182712	1.330625	0.731601	0.117646		64	1.084759	.861589	1.365734	0.488756	0.479263		15	1.062961	.6608686	1.709699	0.801192		17	1.174921	.7441814	1.854977	0.489031		32	1.095912	.772273	1.555181	0.608041	0.9529
CTRB1	Lung small cell carcinoma	41	.709834	.5242249	.9611605	0.0266837	4.91116		41	.7480124	.5516121	1.014341	0.0617154	3.49068		8	.6450105	.3276858	1.269627	0.20442		18	.962628	.597796	1.550115	0.875486		15	.5213495	.3206552	.847656	0.00862832	0.2034
CTRB1	Melanoma	288	1.045574	.9279191	1.178148	0.46435	0.535388		288	1.048043	.9301762	1.180846	0.440775	0.594264		58	1.118337	.8638291	1.44783	0.395932		91	1.077669	.8702111	1.334585	0.492932		139	.9989396	.8403519	1.187455	0.990402	0.7393
CTRB1	Multiple myeloma	97	1.04824	.8548516	1.285377	0.650712	0.205003		97	1.04824	.8548516	1.285377	0.650712	0.205003		15	.8392443	.4949252	1.423106	0.515413		38	1.088922	.7903351	1.500314	0.602383		44	1.088218	.8051169	1.470864	0.58237	0.6721
CTRB1	Non-Hodgkin lymphoma	203	.9928237	.8610402	1.144777	0.921043	0.00982484		203	.9928237	.8610402	1.144777	0.921043	0.00982484		45	.7930881	.5832674	1.078388	0.139244		63	.995638	.7733816	1.281767	0.972943		95	1.099839	.8956064	1.350644	0.363884	0.2224
CTRB1	Diffuse lymphoma	103	.9590374	.7851306	1.171465	0.682015	0.167866		103	.9590374	.7851306	1.171465	0.682015	0.167866		22	.6737432	.4381279	1.036067	0.0720835		31	1.03435	.7246811	1.476345	0.85241		50	1.062172	.7994961	1.411152	0.677317	0.1964
CTRB1	Esophageal Cancer	97	1.037988	.8479651	1.270594	0.717797	0.130613		97	1.058913	.8673323	1.29281	0.574007	0.316024		24	.880409	.5885916	1.316906	0.53527		30	1.321584	.9489593	1.840525	0.0989522		43	.9891528	.7306452	1.339122	0.943742	0.2569
CTRB1	Esophageal adenocarcinoma	75	1.200031	.9623233	1.496455	0.105451	2.62111		75	1.20567	.9682758	1.501267	0.0945631	2.79493		18	.9108506	.57413	1.445054	0.691704		24	1.588579	1.147385	2.199421	0.00530036		33	1.102332	.7837301	1.550453	0.575621	0.1109
CTRB1	Oral Cancer	99	.9096028	.740968	1.116617	0.365128	0.820177		99	.9167402	.7487773	1.12238	0.399855	0.708762		19	.8926626	.5638356	1.41326	0.628115		29	1.199489	.8417327	1.7093	0.31415		51	.7884226	.5930159	1.048218	0.101861	0.1922
CTRB1	Ovarian Cancer	86	1.136292	.912344	1.415212	0.253934	1.30153		86	1.121369	.8980987	1.400145	0.311916	1.02255		32	1.190196	.8367586	1.69292	0.332758		27	1.040196	.686743	1.575563	0.852422		27	1.080012	.7347162	1.587588	0.69535	0.8763
CTRB1	Pancreatic Cancer	103	.9261761	.7574745	1.13245	0.454737	0.558818		103	.9349835	.7656487	1.141769	0.509608	0.434872		19	.8741287	.5498462	1.389663	0.569521		25	.9285565	.6183006	1.394495	0.7209		59	.963261	.7395029	1.254724	0.781376	0.9370
CTRB1	Prostate cancer	1123	1.009498	.952082	1.070376	0.751695	0.100112		1123	1.003514	.9466117	1.063836	0.906255	0.0138682		235	.9685797	.8536877	1.098934	0.620212		367	1.01396	.9156059	1.122879	0.790005		521	1.012843	.9290894	1.104146	0.771985	0.8244
CTRB1	Rectal Cancer	172	1.005304	.8625628	1.171666	0.946024	0.00458342		172	.9976694	.85499	1.164159	0.97636	0.00087806		31	.9083055	.6329185	1.303515	0.601802		63	1.011073	.7831082	1.305398	0.93268		78	1.030372	.8184131	1.297226	0.799013	0.8419
CTRB1	Stomach Cancer	68	.7417626	.5833029	.9432694	0.0148394	5.93544		68	.7529469	.5920007	.9576492	0.0207422	5.34833		11	.930099	.5073038	1.705259	0.814753		22	.5890187	.3943172	.8798576	0.00973524		35	.8317829	.5918708	1.168942	0.288752	0.3276
CTRB1	Thyroid Cancer	42	.8881736	.6430908	1.226658	0.471613	0.518194		42	.8908046	.645603	1.229134	0.481462	0.495551		10	1.209544	.6491341	2.253765	0.549091		15	.6347589	.3785505	1.064373	0.0848144		17	.9928587	.6040552	1.631918	0.977449	0.2514
CTRB1	Uterine Cancer	138	.9496621	.7939693	1.135886	0.571844	0.319606		138	.9975143	.8366754	1.189272	0.977868	0.000769643		36	.6719869	.480373	.9400328	0.0202846		42	1.280223	.949489	1.726162	0.105221		60	1.055506	.8091533	1.376862	0.69037	0.0168
CTRC	Bladder Cancer	100	1.109708	.9108444	1.351989	0.301535	1.06739		100	1.143486	.9387421	1.392885	0.182866	1.77418		24	1.01166	.6711067	1.525026	0.955853		26	.9285228	.6337308	1.360443	0.703552		50	1.355096	1.029968	1.782857	0.0299376	0.2283
CTRC	Brain Cancer	72	.9409126	.7429338	1.191649	0.613354	0.255319		72	.9409126	.7429338	1.191649	0.613354	0.255319		19	.8987339	.568165	1.421634	0.648152		28	.8539937	.5846773	1.247364	0.414212		25	1.094724	.7338944	1.63296	0.657353	0.6571
CTRC	Breast Cancer	762	.9936746	.9227427	1.070059	0.866636	0.0282015		762	1.010382	.9375299	1.088894	0.786778	0.0731684		191	.9770913	.8411513	1.135001	0.761735		275	1.026183	.9062103	1.16204	0.683679		296	1.016881	.9016145	1.146883	0.785074	0.8768
CTRC	Colon Cancer	359	1.018518	.915951	1.132571	0.734742	0.114802		359	1.018329	.9150375	1.133281	0.739246	0.11079		71	.9880177	.7768689	1.256556	0.921719		110	.9960608	.8196701	1.21041	0.96834		178	1.045178	.8985331	1.215756	0.566737	0.8941
CTRC	Colorectal Cancer	527	1.049151	.9613395	1.144983	0.281981	1.15752		527	1.053945	.9650814	1.150991	0.242368	1.36677		101	1.009706	.8261047	1.234112	0.924847		171	1.113432	.9533622	1.300378	0.17483		255	1.034034	.9111711	1.173464	0.604059	0.6895
CTRC	Head and neck Cancer	121	.9077114	.7570222	1.088396	0.295824	1.09292		121	.9694273	.8067478	1.164911	0.740424	0.109754		25	1.010525	.6811163	1.499246	0.958514		33	1.252318	.8843274	1.773438	0.204986		63	.8250043	.6384599	1.066053	0.141322	0.1617
CTRC	Kidney Cancer	124	1.054154	.8808271	1.261588	0.565001	0.331118		124	1.089037	.9098948	1.303449	0.352276	0.865243		19	1.073302	.6772177	1.701044	0.763354		43	.7960906	.5894011	1.075262	0.137056		62	1.360244	1.061285	1.743417	0.0151114	0.0265
CTRC	Leukemia	126	.8712304	.7304272	1.039176	0.125351	2.34915		126	.8727591	.7318439	1.040807	0.129826	2.29458		26	.9859625	.6695624	1.451877	0.942922		42	.7397944	.5523084	.9909243	0.043269		58	.9383126	.7222086	1.219081	0.633549	0.3860
CTRC	Lip,oral cavity Cancer	47	1.005559	.749426	1.34923	0.970521	0.00136567		47	1.061991	.7893379	1.428824	0.691142	0.157852		10	1.136879	.6033035	2.14236	0.691496		14	1.404727	.825394	2.390685	0.210334		23	.8599046	.5604363	1.319393	0.48956	0.3604
CTRC	Liver Cancer	54	1.354343	1.038169	1.766808	0.025344	5.00023		54	1.396375	1.071527	1.819705	0.0134616	6.10742		10	1.693796	.921353	3.113837	0.0898303		15	1.394093	.8337528	2.331021	0.205246		29	1.338966	.9301795	1.927402	0.11629	0.8079
CTRC	Lung Cancer	374	.9738184	.8790888	1.078756	0.611381	0.258169		374	1.079461	.9739106	1.196451	0.145275	2.12117		78	1.120871	.8970302	1.400568	0.31542		110	1.055308	.8731842	1.275418	0.577559		186	1.079348	.9315583	1.250585	0.309475	0.9213
CTRC	Lung adenocarcinoma	145	.9902145	.8397358	1.167659	0.906917	0.0136721		145	1.078352	.9135262	1.272917	0.372763	0.794433		24	1.386976	.9309048	2.066486	0.107832		40	1.00627	.7326772	1.382027	0.969202		81	1.035355	.827545	1.295349	0.761161	0.3987
CTRC	Lung squamous cell carcinoma	61	1.094238	.8522831	1.40488	0.479977	0.498915		61	1.241128	.9631928	1.599263	0.0949113	2.78904		16	1.222986	.7375963	2.027796	0.435249		16	.865657	.5153562	1.454066	0.585616		29	1.581296	1.098834	2.275591	0.0136076	0.1728
CTRC	Lung small cell carcinoma	38	.675665	.506608	.901137	0.0076192	7.12086		38	.7432411	.5353392	1.031883	0.0763132	3.14172		8	.6876336	.3165681	1.493644	0.344033		16	.8276446	.4902163	1.397333	0.478989		14	.6333983	.3758185	1.067519	0.0864119	0.7725
CTRC	Melanoma	285	1.086321	.9641294	1.224	0.173843	1.84948		285	1.082769	.9608052	1.220215	0.192163	1.70096		58	1.13128	.869463	1.471937	0.358387		91	1.090292	.881747	1.34816	0.424822		136	1.055935	.8883423	1.255144	0.537079	0.9087
CTRC	Multiple myeloma	95	1.26281	1.032851	1.543968	0.0228989	5.17616		95	1.26281	1.032851	1.543968	0.0228989	5.17616		15	.8362206	.5028895	1.390494	0.490584		38	1.345457	.9850702	1.837691	0.0621252		42	1.369249	1.014456	1.848126	0.0399991	0.2274
CTRC	Non-Hodgkin lymphoma	202	1.012842	.8790964	1.166935	0.859827	0.0311857		202	1.012842	.8790964	1.166935	0.859827	0.0311857		45	.8159938	.6040836	1.102241	0.185021		63	.9976486	.7752004	1.28393	0.985408		94	1.133366	.9220552	1.393103	0.234381	0.2082
CTRC	Diffuse lymphoma	102	1.014722	.8316151	1.238147	0.885545	0.0207199		102	1.014722	.8316151	1.238147	0.885545	0.0207199		21	.791778	.509934	1.229399	0.298338		31	.9696455	.6771659	1.388452	0.866362		50	1.155081	.8718185	1.53038	0.315208	0.3504
CTRC	Esophageal Cancer	98	.9848514	.8040964	1.206239	0.882702	0.0217696		98	1.032629	.8438362	1.263661	0.75528	0.0971472		24	.9875985	.6587044	1.480711	0.951844		31	.9227192	.6418522	1.32649	0.664063		43	1.138655	.8403214	1.542905	0.402221	0.6661
CTRC	Esophageal adenocarcinoma	76	1.063321	.8445659	1.338738	0.601354	0.272958		76	1.08549	.8632437	1.364955	0.482794	0.492546		18	.9758983	.613434	1.552535	0.91797		25	1.156112	.7759612	1.722502	0.475794		33	1.093094	.7716649	1.548412	0.616362	0.8611
CTRC	Oral Cancer	99	.9204216	.7521633	1.126319	0.420777	0.648144		99	.9834429	.8017007	1.206385	0.872761	0.0256487		19	1.039029	.6576859	1.641485	0.869661		29	1.214476	.8346568	1.767137	0.309886		51	.8484792	.6374215	1.129421	0.260182	0.3175
CTRC	Ovarian Cancer	87	.9577107	.7710073	1.189625	0.696133	0.152526		87	.9413204	.7537601	1.175552	0.593769	0.284496		31	.9407997	.6491758	1.363427	0.747174		28	.7762805	.5245574	1.1488	0.2054		28	1.035553	.7059541	1.519036	0.858163	0.5775
CTRC	Pancreatic Cancer	105	.8963876	.7367297	1.090645	0.274413	1.19455		105	.919427	.7551866	1.119387	0.402775	0.700027		19	.8149874	.5149497	1.289843	0.382453		26	.8807143	.5967199	1.299869	0.52248		60	.9758441	.7510632	1.267898	0.854756	0.7747
CTRC	Prostate cancer	1127	1.024649	.9655398	1.087377	0.421851	0.645152		1127	1.021876	.9626834	1.084707	0.477214	0.505223		236	1.000212	.8787656	1.138443	0.997434		364	1.000881	.9009564	1.111889	0.986901		527	1.046555	.9589616	1.142149	0.307568	0.7629
CTRC	Rectal Cancer	169	1.107074	.9497002	1.290526	0.193511	1.69068		169	1.122117	.9613562	1.30976	0.144174	2.13283		30	1.061948	.736471	1.531268	0.747545		61	1.358747	1.055263	1.74951	0.017452		78	.9907647	.7873275	1.246768	0.936935	0.1817
CTRC	Stomach Cancer	69	.8115956	.640189	1.028895	0.0845945	2.97434		69	.8178681	.6448182	1.03736	0.0974041	2.74754		11	1.428428	.7891247	2.585657	0.238903		22	.770866	.5065725	1.173049	0.224413		36	.7222288	.5241406	.9951803	0.0466459	0.1322
CTRC	Thyroid Cancer	43	.7559169	.5617362	1.017222	0.0647121	3.4123		43	.7675711	.5694439	1.034633	0.0824818	3.01531		10	.7951061	.4223814	1.496736	0.477452		16	.7448411	.4571726	1.21352	0.236857		17	.7682807	.4779517	1.234969	0.276379	0.9870
CTRC	Uterine Cancer	140	.9999377	.8413917	1.188359	0.999435	5.00624e-07		140	1.091411	.9194167	1.295579	0.317443	0.999454		36	1.006	.7166289	1.412218	0.972423		42	1.129671	.8359429	1.526607	0.427426		62	1.125805	.8670565	1.461769	0.373817	0.8502
CTSB	Bladder Cancer	101	1.030196	.844828	1.256237	0.768811	0.0863948		101	1.034191	.8452169	1.265416	0.744003	0.10664		24	1.036534	.6798973	1.580241	0.867548		28	1.137678	.7909162	1.63647	0.486805		49	.970715	.719712	1.309256	0.845617	0.8039
CTSB	Brain Cancer	71	.9576959	.7524946	1.218855	0.725338	0.123436		71	.9576959	.7524946	1.218855	0.725338	0.123436		17	.8822542	.53149	1.46451	0.628042		29	.9846169	.6801511	1.425375	0.93454		25	.972885	.6464953	1.464056	0.89512	0.9381
CTSB	Breast Cancer	761	1.032662	.9628476	1.107539	0.368171	0.809827		761	1.05319	.9798461	1.132025	0.159384	1.98006		190	1.050296	.9089284	1.213652	0.505843		278	1.054697	.9357554	1.188756	0.383046		293	1.054778	.9388459	1.185027	0.369332	0.9988
CTSB	Colon Cancer	361	1.036527	.9340056	1.150301	0.499586	0.455815		361	1.047406	.941334	1.16543	0.395215	0.722836		73	1.123759	.894367	1.411987	0.316529		113	1.036041	.8564203	1.253335	0.715503		175	1.022589	.8750473	1.195007	0.778728	0.7913
CTSB	Colorectal Cancer	530	1.020768	.9361546	1.11303	0.641504	0.21678		530	1.032754	.9449849	1.128675	0.476943	0.505846		104	1.133052	.9344825	1.373817	0.203847		175	1.015782	.8703223	1.185553	0.842592		251	1.004802	.8815485	1.145288	0.942803	0.5767
CTSB	Head and neck Cancer	120	.9795232	.8125664	1.180784	0.828209	0.0470888		120	.9571927	.7923216	1.156371	0.650108	0.205763		24	.842231	.5417732	1.309317	0.445616		31	.9869905	.6879221	1.416076	0.943319		65	.9876978	.7635467	1.277652	0.924907	0.8157
CTSB	Kidney Cancer	125	1.009016	.8433128	1.207279	0.92188	0.00961689		125	1.06791	.8900088	1.28137	0.479767	0.499392		19	1.349291	.8780717	2.073392	0.171703		45	1.226689	.9142408	1.645918	0.173137		61	.8717877	.6639941	1.144609	0.323296	0.1272
CTSB	Leukemia	128	1.356062	1.155601	1.591297	0.000190019	13.9273		128	1.357798	1.15772	1.592453	0.000169506	14.1421		26	1.386963	.9710772	1.980962	0.0720833		42	1.377737	1.057587	1.794803	0.0175524		60	1.322027	1.041496	1.678121	0.0217862	0.9643
CTSB	Lip,oral cavity Cancer	47	.988766	.7331697	1.333468	0.940981	0.00548143		47	.9730771	.720204	1.314737	0.858916	0.0315965		9	.9209973	.4494256	1.887378	0.822123		13	.6331381	.3532831	1.134681	0.124663		25	1.238047	.8356865	1.834134	0.286948	0.1706
CTSB	Liver Cancer	54	1.239756	.962648	1.596633	0.0959051	2.77235		54	1.313693	1.019841	1.692213	0.0346824	4.46074		10	1.804876	1.09402	2.977623	0.020791		15	1.850249	1.249582	2.739654	0.00212248		29	.9056352	.6138255	1.33617	0.617426	0.0208
CTSB	Lung Cancer	384	.9990124	.9026142	1.105706	0.984773	0.000364253		384	1.018754	.9223022	1.125293	0.714262	0.134057		80	1.0152	.8179922	1.259952	0.891115		112	1.106321	.9257498	1.322114	0.266413		192	.9663547	.8366994	1.116101	0.641496	0.5118
CTSB	Lung adenocarcinoma	145	1.056486	.8976167	1.243473	0.508693	0.436756		145	1.08287	.9227693	1.270747	0.329402	0.951246		25	1.00549	.6803606	1.485993	0.978081		39	1.004866	.7348023	1.374186	0.975754		81	1.143493	.92436	1.414575	0.216706	0.7374
CTSB	Lung squamous cell carcinoma	65	.9471829	.7369365	1.217412	0.671759	0.179552		65	.9488572	.7433975	1.211102	0.673286	0.177782		16	1.020274	.6234285	1.669734	0.936347		17	.8456664	.5113808	1.398472	0.513649		32	.9898411	.6972219	1.405271	0.95446	0.8470
CTSB	Lung small cell carcinoma	41	1.000661	.7322002	1.367553	0.996691	1.71985e-05		41	1.020604	.750566	1.387796	0.896513	0.0169176		8	1.127092	.5678575	2.237068	0.732305		18	1.348792	.8768008	2.074862	0.17331		15	.6950856	.396297	1.219146	0.204527	0.1830
CTSB	Melanoma	287	1.145867	1.022475	1.284149	0.0191644	5.48645		287	1.140735	1.017973	1.278301	0.0234149	5.13746		58	1.121883	.8715263	1.444157	0.37204		91	1.170139	.956274	1.431835	0.127063		138	1.131587	.9594534	1.334603	0.142015	0.9576
CTSB	Multiple myeloma	95	1.244511	1.027993	1.506632	0.0248923	5.03136		95	1.244511	1.027993	1.506632	0.0248923	5.03136		15	1.437077	.9163522	2.253708	0.11423		37	1.283469	.9505568	1.732976	0.103316		43	1.139228	.8478735	1.530701	0.387068	0.6781
CTSB	Non-Hodgkin lymphoma	202	1.215266	1.063893	1.388176	0.00407261	8.25115		202	1.215266	1.063893	1.388176	0.00407261	8.25115		46	1.155613	.8735535	1.528745	0.311032		63	1.466215	1.173656	1.831701	0.000751453		93	1.082159	.8829685	1.326284	0.446806	0.1288
CTSB	Diffuse lymphoma	101	1.120214	.92481	1.356905	0.245756	1.34727		101	1.120214	.92481	1.356905	0.245756	1.34727		22	1.076422	.7152853	1.619891	0.723978		31	1.374847	.9926121	1.904273	0.0554481		48	.9903037	.7432494	1.319478	0.946944	0.3233
CTSB	Esophageal Cancer	98	1.120133	.9183477	1.366256	0.262947	1.25317		98	1.164293	.9543757	1.420381	0.133719	2.24879		24	1.422398	.9978214	2.027633	0.0514261		31	.9488941	.6482724	1.388922	0.787262		43	1.15371	.8526688	1.561036	0.354017	0.3111
CTSB	Esophageal adenocarcinoma	76	1.143394	.9131057	1.431761	0.242899	1.36369		76	1.214866	.9677721	1.525048	0.0934238	2.81437		18	1.541339	1.002127	2.370684	0.0488799		25	1.142234	.7617529	1.712757	0.519974		33	1.104214	.7723036	1.578768	0.586803	0.4649
CTSB	Oral Cancer	100	.99515	.8117564	1.219976	0.962688	0.00218846		100	.964058	.7841881	1.185185	0.728279	0.120697		18	.8984373	.5464493	1.477154	0.672902		28	.8869479	.6003688	1.310322	0.546818		54	1.034335	.7822318	1.367687	0.812779	0.7806
CTSB	Ovarian Cancer	85	1.177075	.9624716	1.43953	0.112399	2.52017		85	1.23249	1.000673	1.518011	0.049265	3.8663		31	1.374664	.9991259	1.891354	0.0506312		28	.8499587	.5758767	1.254487	0.413087		26	1.335851	.9294853	1.919878	0.117628	0.1323
CTSB	Pancreatic Cancer	104	.9499278	.7795948	1.157477	0.610406	0.259584		104	.9671461	.7902462	1.183646	0.745847	0.105054		19	1.022641	.6448695	1.621714	0.924184		26	.7587587	.4953579	1.16222	0.204454		59	1.055782	.8107389	1.374889	0.687055	0.4235
CTSB	Prostate cancer	1129	.9496974	.8928651	1.010147	0.101152	2.68729		1129	.9497709	.8918514	1.011452	0.108433	2.57691		235	.950636	.8292101	1.089843	0.467803		362	.9687821	.8681042	1.081136	0.57105		532	.9356987	.852738	1.02673	0.160596	0.8937
CTSB	Rectal Cancer	169	.9867401	.8447507	1.152596	0.866272	0.0283571		169	.9997506	.8517929	1.173409	0.997564	9.32054e-06		31	1.166002	.8109247	1.676557	0.407178		62	.9781936	.7504857	1.274991	0.87046		76	.9638765	.7576143	1.226294	0.764574	0.6707
CTSB	Stomach Cancer	67	.870739	.6758704	1.121793	0.284247	1.14667		67	.8809015	.6793461	1.142257	0.338764	0.915104		10	.7955534	.3931588	1.609795	0.524768		22	1.172007	.7740587	1.774543	0.45331		35	.735581	.5073147	1.066556	0.105222	0.2467
CTSB	Thyroid Cancer	43	1.10826	.823275	1.491895	0.497927	0.459352		43	1.211093	.8946357	1.639489	0.215184	1.5362		10	1.362811	.7522038	2.469084	0.307312		16	1.125205	.6814569	1.857912	0.644767		17	1.218943	.7440723	1.996878	0.431783	0.8899
CTSB	Uterine Cancer	136	.9184698	.7752302	1.088176	0.325547	0.966532		136	1.010582	.8491318	1.20273	0.905651	0.0140483		34	1.082879	.7709381	1.521039	0.646014		41	1.262274	.9329752	1.707802	0.131006		61	.823857	.6305985	1.076343	0.15544	0.1066
CTSC	Bladder Cancer	100	1.069017	.8803603	1.298101	0.500506	0.453863		100	1.047862	.8609959	1.275284	0.640847	0.217636		24	.8316276	.5428437	1.27404	0.396916		27	.9928283	.6700933	1.471001	0.971376		49	1.211241	.9230168	1.589466	0.16691	0.3207
CTSC	Brain Cancer	72	.9032263	.7097021	1.149521	0.408057	0.684456		72	.9032263	.7097021	1.149521	0.408057	0.684456		19	.8118814	.503054	1.3103	0.393469		28	.9367971	.6367995	1.378124	0.740266		25	.9391606	.6266237	1.40758	0.761102	0.8778
CTSC	Breast Cancer	763	1.071765	.9960405	1.153247	0.0637613	3.43674		763	1.049896	.9750523	1.130485	0.196908	1.66516		189	.9889547	.850436	1.150035	0.885295		278	1.040086	.91993	1.175936	0.530328		296	1.103368	.9814426	1.240441	0.0996734	0.5184
CTSC	Colon Cancer	359	.9759365	.8770978	1.085913	0.654806	0.199894		359	.9673167	.8682176	1.077727	0.546792	0.363095		72	.8152937	.6344451	1.047693	0.11052		110	1.028516	.8488378	1.246228	0.7741		177	.993717	.8532596	1.157296	0.935391	0.3171
CTSC	Colorectal Cancer	526	1.008345	.9240919	1.10028	0.851912	0.0348494		526	.9961908	.9119708	1.088188	0.932512	0.00717143		102	.9378251	.7644974	1.15045	0.538097		170	1.029958	.8834083	1.200819	0.706221		254	.997346	.8782614	1.132577	0.967324	0.7723
CTSC	Head and neck Cancer	121	1.173394	.9891799	1.391915	0.0664894	3.36763		121	1.103825	.9265395	1.315033	0.268802	1.22285		25	1.527335	1.095505	2.129383	0.0124911		33	1.032685	.7347447	1.451439	0.853084		63	.9849283	.7651744	1.267794	0.906149	0.1023
CTSC	Kidney Cancer	125	1.100972	.9256661	1.309478	0.277007	1.18171		125	1.076565	.9034554	1.282844	0.409463	0.680358		18	.9679593	.6006197	1.559964	0.893605		44	1.13145	.8492603	1.507405	0.398824		63	1.064891	.8320247	1.362932	0.617517	0.8549
CTSC	Leukemia	127	.9996916	.8371477	1.193796	0.997282	1.16066e-05		127	.9961105	.8340611	1.189644	0.965687	0.00185062		26	1.042454	.7087269	1.533328	0.832738		42	.8722662	.6329803	1.202009	0.403537		59	1.062544	.8239091	1.370296	0.640173	0.6190
CTSC	Lip,oral cavity Cancer	47	1.149707	.8708328	1.517888	0.325007	0.968692		47	1.081644	.8145907	1.436247	0.587486	0.294288		10	1.272354	.6999789	2.312764	0.429517		14	1.036416	.6092129	1.763192	0.895033		23	1.06481	.7080095	1.601419	0.762962	0.8605
CTSC	Liver Cancer	53	1.402526	1.102249	1.784606	0.00592414	7.57323		53	1.361126	1.062091	1.744353	0.0148545	5.93365		10	1.141406	.6185752	2.106142	0.672179		15	1.759436	1.156192	2.677423	0.00835305		28	1.261099	.8830769	1.800943	0.201949	0.3879
CTSC	Lung Cancer	377	1.062371	.959115	1.176743	0.246141	1.34508		377	1.008354	.9095722	1.117863	0.874343	0.0250096		79	.9824155	.7828933	1.232787	0.878267		111	1.208523	1.009747	1.446429	0.0388512		187	.9071908	.7803403	1.054662	0.204997	0.0540
CTSC	Lung adenocarcinoma	146	1.023864	.8674355	1.208502	0.780404	0.0777254		146	.9806647	.8309163	1.157401	0.817359	0.0533349		25	.8654451	.5690267	1.316274	0.499375		40	1.037524	.7535793	1.428458	0.821361		81	.9994677	.8028039	1.244309	0.9962	0.7852
CTSC	Lung squamous cell carcinoma	61	.9643986	.7428448	1.252031	0.785465	0.0740948		61	.9270714	.7115252	1.207914	0.574885	0.314577		16	.9976335	.6187591	1.608498	0.992243		16	1.3539	.8257578	2.219835	0.229734		29	.7061139	.4655891	1.070894	0.1015	0.1380
CTSC	Lung small cell carcinoma	39	1.267304	.9367027	1.714587	0.124542	2.35925		39	1.183299	.8680026	1.613124	0.287072	1.1333		8	.9787742	.4497788	2.129933	0.956871		17	1.842489	1.238619	2.740765	0.00256018		14	.626467	.3481043	1.127423	0.118781	0.0093
CTSC	Melanoma	286	1.023286	.9097782	1.150956	0.701175	0.147252		286	1.024324	.9109636	1.151792	0.687962	0.1613		58	1.257268	.9883447	1.599363	0.0622534		92	.8730385	.7038886	1.082837	0.216578		136	1.036119	.8745908	1.227479	0.681566	0.0861
CTSC	Multiple myeloma	94	1.172862	.9644815	1.426263	0.110131	2.55234		94	1.172862	.9644815	1.426263	0.110131	2.55234		15	1.405992	.9094094	2.173734	0.125326		38	1.128562	.8282703	1.537726	0.443528		41	1.12358	.8292899	1.522304	0.452075	0.6702
CTSC	Non-Hodgkin lymphoma	201	1.173278	1.026425	1.341141	0.0191673	5.48619		201	1.173278	1.026425	1.341141	0.0191673	5.48619		46	1.270394	.9702668	1.663359	0.0817789		62	1.235454	.9749783	1.565519	0.0800822		93	1.0852	.8867552	1.328054	0.427466	0.5798
CTSC	Diffuse lymphoma	102	1.197387	.9943105	1.441939	0.0574606	3.60921		102	1.197387	.9943105	1.441939	0.0574606	3.60921		23	1.094129	.7245426	1.652241	0.668817		30	1.212358	.8614653	1.706176	0.269338		49	1.235996	.9513218	1.605857	0.112663	0.8846
CTSC	Esophageal Cancer	98	1.221536	1.015277	1.469699	0.0339529	4.49708		98	1.186366	.9813377	1.43423	0.0775035	3.11649		24	1.303494	.9037112	1.880133	0.156126		31	1.249374	.9032034	1.728221	0.178639		43	1.069901	.7920911	1.445148	0.659591	0.6687
CTSC	Esophageal adenocarcinoma	76	1.232738	1.001551	1.517289	0.0483148	3.899		76	1.204574	.9758984	1.486835	0.0831257	3.0027		18	1.53817	1.073689	2.203587	0.0188946		25	1.339613	.9423107	1.904429	0.10333		33	.9251282	.6499779	1.316756	0.665666	0.1218
CTSC	Oral Cancer	99	1.165034	.9637747	1.408322	0.11442	2.49209		99	1.090441	.8980684	1.324022	0.381942	0.764441		19	1.556715	1.064623	2.276262	0.0224313		29	.9870728	.6825263	1.42751	0.944893		51	.9894209	.7477933	1.309123	0.940653	0.1300
CTSC	Ovarian Cancer	87	.9122859	.7278322	1.143485	0.425709	0.634501		87	.9068265	.7214815	1.139786	0.401813	0.702895		31	.9105769	.6231014	1.330683	0.628407		28	.843654	.5626942	1.2649	0.41065		28	.9731603	.6579575	1.439365	0.891635	0.8838
CTSC	Pancreatic Cancer	105	1.087524	.8976725	1.317528	0.391359	0.734714		105	1.067333	.8793423	1.295514	0.509763	0.434553		19	.8816079	.5501521	1.412759	0.60046		26	.7499791	.4943198	1.137864	0.176143		60	1.289359	1.016589	1.635318	0.0361148	0.0555
CTSC	Prostate cancer	1127	.9804434	.9246146	1.039643	0.509085	0.435948		1127	.9828927	.9267053	1.042487	0.565603	0.330095		238	1.001249	.8819674	1.136663	0.984614		366	.9608685	.8658883	1.066267	0.452236		523	.9895129	.9076738	1.078731	0.810832	0.8663
CTSC	Rectal Cancer	168	1.076806	.926286	1.251785	0.33543	0.927821		168	1.056678	.9070709	1.230959	0.479084	0.500947		30	1.274078	.9088877	1.786001	0.159845		60	1.031871	.7997854	1.331304	0.809287		78	.9996743	.7950229	1.257006	0.997776	0.4884
CTSC	Stomach Cancer	69	1.137689	.9048953	1.430372	0.269423	1.21968		69	1.141012	.9048444	1.438821	0.264901	1.24296		11	.8931165	.4842531	1.647191	0.717392		22	1.362544	.9339476	1.987826	0.108417		36	1.087059	.7813046	1.512466	0.620328	0.4627
CTSC	Thyroid Cancer	43	1.004549	.7373174	1.368636	0.977053	0.000827325		43	.9967467	.7296839	1.361554	0.983662	0.000419345		10	.9692448	.5046486	1.861564	0.92526		16	1.177303	.7221107	1.919432	0.512795		17	.8573928	.5126913	1.43385	0.557583	0.6768
CTSC	Uterine Cancer	140	1.016378	.8537372	1.210003	0.855116	0.0333408		140	.9650405	.808751	1.151533	0.693021	0.155835		36	.8014325	.5556524	1.155928	0.2362		42	.8427761	.605175	1.173663	0.311391		62	1.17577	.9138412	1.512775	0.207932	0.1379
CTSD	Bladder Cancer	87	1.101972	.8998468	1.349498	0.347621	0.882122		87	1.042966	.8415177	1.292638	0.70084	0.147599		23	1.103374	.7379849	1.649675	0.63167		25	.9652177	.6382381	1.459714	0.866785		39	1.039232	.7550701	1.430334	0.813341	0.9016
CTSD	Brain Cancer	68	.9752355	.7541856	1.261074	0.848361	0.0365613		68	.9752355	.7541856	1.261074	0.848361	0.0365613		16	.6672312	.3614136	1.231823	0.195852		27	1.179703	.8458017	1.645419	0.330315		25	.9252237	.5958819	1.436591	0.729188	0.2540
CTSD	Breast Cancer	707	1.078701	1.001473	1.161884	0.0456297	3.99521		707	1.039847	.9608497	1.12534	0.332409	0.939489		178	1.034206	.8854424	1.207963	0.671223		264	.9976092	.8723386	1.140869	0.972109		265	1.082377	.9556782	1.225874	0.212673	0.6805
CTSD	Colon Cancer	341	.9812692	.8758337	1.099397	0.744403	0.106294		341	.9682763	.8586047	1.091957	0.599148	0.276283		67	.9721284	.7404609	1.276278	0.838723		106	1.014969	.825067	1.248579	0.888203		168	.9371519	.7867764	1.116268	0.466988	0.8466
CTSD	Colorectal Cancer	501	1.053804	.964593	1.151266	0.24556	1.34839		501	1.029923	.937347	1.131641	0.539516	0.376437		96	1.097379	.8947324	1.345923	0.372334		162	1.060711	.9031314	1.245784	0.472584		243	.9824223	.8537044	1.130548	0.804521	0.6276
CTSD	Head and neck Cancer	116	1.306123	1.132757	1.506022	0.000237304	13.5099		116	1.174484	.9970752	1.383459	0.0542411	3.70527		24	1.255647	.9045324	1.743056	0.17371		31	1.140175	.8318176	1.56284	0.41485		61	1.154584	.9163748	1.454715	0.22276	0.8983
CTSD	Kidney Cancer	119	1.135424	.9588634	1.344495	0.140797	2.16923		119	1.058293	.8780496	1.275535	0.55201	0.353729		19	1.272589	.8607681	1.88144	0.226902		42	1.285023	.9920243	1.664561	0.057523		58	.7828931	.5708637	1.073674	0.128803	0.0414
CTSD	Leukemia	119	1.017677	.8447231	1.226043	0.853716	0.0339958		119	1.003287	.8313312	1.210812	0.972706	0.00117063		24	.7497834	.4684842	1.199988	0.230078		41	1.185188	.9036423	1.554453	0.219532		54	.9726966	.7285727	1.298619	0.85107	0.2317
CTSD	Lip,oral cavity Cancer	47	1.233301	.9645098	1.576999	0.0945514	2.79512		47	1.122119	.8501375	1.481116	0.415896	0.661883		10	1.322781	.8085901	2.163952	0.265311		14	1.25252	.7808058	2.009214	0.350408		23	.9581807	.6107625	1.50322	0.852503	0.5869
CTSD	Liver Cancer	51	1.619669	1.416974	1.851359	1.55853e-12	49.9733		51	1.58544	1.374181	1.829177	2.67691e-10	39.8972		9	1.721202	1.282616	2.309762	0.00029621		14	1.670043	1.275679	2.18632	0.000190316		28	1.528428	1.219998	1.914832	0.000225023	0.7914
CTSD	Lung Cancer	357	1.224784	1.124574	1.333925	3.22942e-06	21.6752		357	1.065649	.9678456	1.173335	0.195475	1.67586		72	1.135015	.9334977	1.380035	0.204114		104	1.064607	.8909262	1.272145	0.490844		181	1.030272	.894622	1.186489	0.678855	0.7336
CTSD	Lung adenocarcinoma	142	1.029284	.8722286	1.214618	0.732593	0.116744		142	.8912134	.7478661	1.062037	0.198008	1.65701		25	1.071108	.7516038	1.526432	0.703892		40	.8751715	.6298711	1.216003	0.426873		77	.8255285	.6422557	1.0611	0.13441	0.4958
CTSD	Lung squamous cell carcinoma	57	1.340456	1.122364	1.600926	0.00122025	10.4594		57	1.197084	.9671705	1.481652	0.0982914	2.73305		14	1.225873	.7890498	1.904525	0.364949		14	1.096557	.6720229	1.789279	0.712153		29	1.243201	.932282	1.657812	0.13822	0.9082
CTSD	Lung small cell carcinoma	37	1.283547	1.003446	1.641835	0.0468837	3.94956		37	1.08726	.8171941	1.446578	0.565795	0.329769		7	.5874733	.2531361	1.363397	0.215594		16	1.521265	1.055824	2.191888	0.0243552		14	.8586199	.4847485	1.520847	0.601269	0.0584
CTSD	Melanoma	267	.9864358	.866027	1.123586	0.837092	0.0422774		267	.9948913	.8731888	1.133556	0.938675	0.005919		55	1.322546	1.070224	1.634357	0.00964424		87	.9188985	.7214649	1.170361	0.493143		125	.878722	.7163069	1.077963	0.214992	0.0140
CTSD	Multiple myeloma	91	1.124429	.9220639	1.371207	0.24668	1.34201		91	1.124429	.9220639	1.371207	0.24668	1.34201		13	.9803311	.5472437	1.756163	0.946754		38	1.030207	.7400202	1.434187	0.860053		40	1.254588	.9607774	1.638248	0.0957041	0.5734
CTSD	Non-Hodgkin lymphoma	186	1.100167	.9570916	1.264632	0.179277	1.80361		186	1.100167	.9570916	1.264632	0.179277	1.80361		44	1.195569	.9216185	1.55095	0.178548		56	1.145552	.9056901	1.448938	0.256964		86	1.008312	.8051509	1.262736	0.942518	0.5832
CTSD	Diffuse lymphoma	89	1.036695	.8370254	1.283995	0.741284	0.109002		89	1.036695	.8370254	1.283995	0.741284	0.109002		21	1.150125	.7727022	1.711897	0.490659		24	.8213673	.5158875	1.307735	0.406936		44	1.093236	.8168224	1.463187	0.548897	0.5105
CTSD	Esophageal Cancer	95	1.256956	1.068323	1.478897	0.00584073	7.59879		95	1.164061	.968628	1.398926	0.105222	2.62455		23	1.332437	.9746378	1.821588	0.0720273		30	.9735689	.6579381	1.440616	0.893419		42	1.189467	.9069475	1.559993	0.20983	0.4707
CTSD	Esophageal adenocarcinoma	74	1.266859	1.055583	1.520423	0.0110516	6.457		74	1.212654	.9940425	1.479343	0.0572955	3.61399		18	1.403119	1.004621	1.959689	0.0469215		24	1.125727	.7601214	1.667184	0.554473		32	1.16927	.8497835	1.608872	0.33688	0.6417
CTSD	Oral Cancer	97	1.288201	1.098157	1.511133	0.00187262	9.67038		97	1.147297	.9543898	1.379195	0.143483	2.14021		18	1.326646	.9331878	1.885996	0.115321		28	1.154746	.8330953	1.600583	0.387731		51	1.060545	.803802	1.399294	0.677665	0.6189
CTSD	Ovarian Cancer	76	.9968365	.7827943	1.269405	0.979503	0.000660084		76	1.055394	.8272547	1.34645	0.664389	0.188236		28	.9694163	.6472094	1.452031	0.880227		24	1.065428	.6895556	1.646186	0.775263		24	1.079034	.7189716	1.619418	0.713461	0.9239
CTSD	Pancreatic Cancer	95	1.231576	1.039427	1.459246	0.0160939	5.79259		95	1.196191	.9984795	1.433052	0.0519611	3.77702		18	1.326926	.9262085	1.901011	0.123057		26	1.111281	.7662331	1.611711	0.578041		51	1.20868	.942091	1.550707	0.136026	0.7971
CTSD	Prostate cancer	1055	.9418851	.8818665	1.005988	0.0747109	3.17636		1055	.9477949	.8855388	1.014428	0.121928	2.39237		215	.8627756	.7374915	1.009343	0.0652127		348	.9611845	.8554447	1.079995	0.505554		492	.9745017	.8831087	1.075353	0.607208	0.4190
CTSD	Rectal Cancer	160	1.194706	1.042109	1.369647	0.0107247	6.51038		160	1.146859	.9886945	1.330325	0.0703276	3.27536		29	1.312527	.9895052	1.740999	0.0591915		56	1.124003	.8726639	1.447731	0.365348		75	1.077564	.8540469	1.359579	0.528814	0.5564
CTSD	Stomach Cancer	66	1.520103	1.303879	1.772182	8.8213e-08	28.6168		66	1.536756	1.315276	1.795531	6.25681e-08	29.2822		10	2.132543	1.64489	2.764769	1.08573e-08		21	1.453666	1.072496	1.970304	0.0159065		35	1.255884	.9283391	1.698996	0.139488	0.0233
CTSD	Thyroid Cancer	39	.8829376	.6154779	1.266624	0.498903	0.45727		39	.8231972	.563806	1.201927	0.313688	1.01508		10	.6989673	.3251344	1.502625	0.359058		14	.8707228	.4634762	1.635808	0.666992		15	.8716656	.4808894	1.579991	0.650827	0.8864
CTSD	Uterine Cancer	131	1.028637	.8596817	1.230798	0.757763	0.095123		131	.883589	.7232062	1.079539	0.225874	1.46666		34	.9003669	.6048618	1.340241	0.605086		38	.6567734	.4330254	.9961338	0.0479072		59	1.020807	.7732471	1.347625	0.884459	0.2251
CTSF	Bladder Cancer	100	.8469435	.6864603	1.044945	0.121188	2.4019		100	.8336675	.6766556	1.027113	0.0875068	2.91965		22	.7223117	.4601564	1.133819	0.157353		28	.7122813	.4803698	1.056154	0.091387		50	.9464985	.7021497	1.275881	0.718181	0.4316
CTSF	Brain Cancer	72	.7678646	.6016934	.9799279	0.0337601	4.50681		72	.7678646	.6016934	.9799279	0.0337601	4.50681		19	.8804684	.5469733	1.417299	0.6002		28	.6961256	.4717039	1.02732	0.0681184		25	.7766023	.5140196	1.173323	0.229828	0.7542
CTSF	Breast Cancer	768	1.022215	.9490833	1.100983	0.561815	0.336571		768	1.023263	.9488943	1.10346	0.550279	0.356817		192	1.042575	.8975951	1.210973	0.585223		276	.974508	.8586507	1.105998	0.689255		300	1.056257	.9360768	1.191868	0.37449	0.6387
CTSF	Colon Cancer	364	1.017726	.9133744	1.134	0.750226	0.101341		364	1.004512	.9003027	1.120783	0.935793	0.0064897		73	.9575929	.7492031	1.223946	0.729289		113	.979372	.8058049	1.190325	0.834115		178	1.040889	.8898426	1.217576	0.616385	0.8152
CTSF	Colorectal Cancer	535	1.025745	.9381429	1.121527	0.576796	0.311443		535	1.008349	.9213799	1.103526	0.856635	0.0326377		103	.9457549	.7695131	1.162361	0.596074		176	1.026067	.8779186	1.199216	0.746358		256	1.023156	.8978823	1.165908	0.7312	0.7919
CTSF	Head and neck Cancer	121	1.06183	.8827631	1.277221	0.524346	0.405336		121	.9762452	.8141064	1.170676	0.795294	0.0673101		24	.9552082	.633978	1.439202	0.826563		33	.850637	.6004546	1.205059	0.362654		64	1.059741	.8274627	1.357222	0.645764	0.5965
CTSF	Kidney Cancer	126	.875595	.7276978	1.053551	0.159324	1.98063		126	.8799135	.7312473	1.058804	0.175471	1.83557		19	.7893851	.4882759	1.276182	0.334573		44	.8923908	.6521332	1.221164	0.476817		63	.9029982	.6948901	1.173431	0.445227	0.8864
CTSF	Leukemia	128	1.036695	.8637704	1.244239	0.698711	0.149816		128	1.034135	.8622171	1.240332	0.717473	0.130927		26	1.10119	.7446343	1.628478	0.629188		42	.7605728	.5549037	1.042471	0.0888699		60	1.24388	.9597795	1.612077	0.099014	0.0580
CTSF	Lip,oral cavity Cancer	48	1.118937	.8344628	1.500391	0.452742	0.563777		48	1.040996	.778852	1.391372	0.786054	0.0736785		10	.6890539	.3647838	1.30158	0.251088		14	1.168064	.7006201	1.94738	0.551387		24	1.156216	.7708906	1.734144	0.482787	0.3555
CTSF	Liver Cancer	53	1.076086	.8108735	1.428043	0.611516	0.257974		53	1.065548	.8026174	1.414613	0.660562	0.192842		10	.8563034	.4466737	1.641591	0.640359		14	.9744203	.5582749	1.700766	0.927348		29	1.210458	.8345404	1.755706	0.314097	0.6126
CTSF	Lung Cancer	379	1.087568	.9785027	1.20879	0.119493	2.42396		379	1.017368	.9196167	1.12551	0.738315	0.111613		80	1.000163	.80257	1.246404	0.99884		109	.9078514	.7507575	1.097817	0.318635		190	1.095003	.9502004	1.261872	0.209807	0.2959
CTSF	Lung adenocarcinoma	145	1.043922	.8783609	1.240689	0.625635	0.238027		145	.9991803	.8462969	1.179682	0.992278	9.36659e-05		26	1.044562	.7013328	1.555767	0.830158		38	.7823805	.5634056	1.086463	0.142935		81	1.094473	.8789598	1.362827	0.419758	0.2415
CTSF	Lung squamous cell carcinoma	63	1.2259	.9542762	1.574837	0.110994	2.54001		63	1.077992	.8502869	1.366676	0.535038	0.384813		15	1.149908	.7255851	1.822376	0.552136		17	.9996807	.6454723	1.548264	0.998858		31	1.094385	.7780703	1.539293	0.604319	0.9062
CTSF	Lung small cell carcinoma	39	.9826892	.7051103	1.369542	0.917877	0.0106313		39	.9049531	.6614203	1.238154	0.532364	0.389877		8	1.005676	.4755575	2.126735	0.988181		17	.8621567	.5442324	1.365803	0.527472		14	.8878266	.5144808	1.5321	0.669092	0.9421
CTSF	Melanoma	286	.9993733	.8842476	1.129488	0.991991	0.000100771		286	1.001514	.8861883	1.131849	0.980659	0.000587699		58	1.081905	.8283836	1.413014	0.563348		90	.9480099	.7623452	1.178892	0.631163		138	1.004514	.8414335	1.199202	0.960256	0.7535
CTSF	Multiple myeloma	97	.920198	.7445011	1.137358	0.441692	0.591883		97	.920198	.7445011	1.137358	0.441692	0.591883		15	.6889255	.4045331	1.17325	0.170137		38	.9647703	.6890355	1.350847	0.834574		44	.9762934	.7125206	1.337714	0.881314	0.5099
CTSF	Non-Hodgkin lymphoma	202	.9962265	.8605247	1.153328	0.959642	0.00256069		202	.9962265	.8605247	1.153328	0.959642	0.00256069		46	.853221	.6275442	1.160055	0.311184		61	1.000562	.7666999	1.305758	0.996699		95	1.06879	.8645783	1.321236	0.538599	0.4964
CTSF	Diffuse lymphoma	103	1.028936	.837549	1.264056	0.785882	0.0737999		103	1.028936	.837549	1.264056	0.785882	0.0737999		22	.9834402	.627648	1.540919	0.941902		31	.9658539	.6647055	1.403439	0.8554		50	1.087289	.8099274	1.459634	0.577552	0.8678
CTSF	Esophageal Cancer	96	1.025371	.8301661	1.266477	0.816127	0.0540699		96	1.03224	.8367247	1.273442	0.767102	0.0877153		24	.9906537	.6532459	1.502336	0.964746		29	1.211126	.8367758	1.752949	0.30993		43	.9542631	.6930404	1.313947	0.774208	0.6119
CTSF	Esophageal adenocarcinoma	75	.989067	.7779102	1.25754	0.92851	0.00804966		75	1.024925	.8053528	1.304361	0.841371	0.0400561		18	.965522	.5934057	1.570987	0.887658		24	1.336713	.8859884	2.016733	0.166643		33	.8706175	.6021956	1.258685	0.461312	0.2998
CTSF	Oral Cancer	100	1.124026	.9181515	1.376062	0.257348	1.28297		100	1.024535	.8391865	1.25082	0.811838	0.0566702		18	.9320534	.5740037	1.513446	0.776026		29	.9285826	.6407805	1.345649	0.695449		53	1.119937	.8544145	1.467974	0.411988	0.6602
CTSF	Ovarian Cancer	87	.9783974	.7838377	1.22125	0.846911	0.0372727		87	.9694264	.7715655	1.218027	0.789783	0.0710712		31	1.164284	.7967404	1.701378	0.431918		28	.7938294	.5311338	1.186453	0.260122		28	.9846228	.6573553	1.474822	0.940076	0.3970
CTSF	Pancreatic Cancer	104	1.001662	.816363	1.229021	0.987303	0.00025327		104	1.016945	.8282122	1.248687	0.872544	0.025737		19	.770041	.4692247	1.263708	0.301177		26	.8872659	.5903177	1.333588	0.565077		59	1.171864	.8951215	1.534165	0.248555	0.2585
CTSF	Prostate cancer	1137	.9700575	.911989	1.031823	0.334417	0.931716		1137	.966685	.9084139	1.028694	0.285462	1.1409		236	.9409407	.8207588	1.078721	0.382596		369	.9764938	.8752607	1.089436	0.670127		532	.9720222	.887793	1.064243	0.539477	0.9063
CTSF	Rectal Cancer	171	1.042326	.8899561	1.220784	0.607168	0.264319		171	1.015579	.8662311	1.190677	0.848927	0.0362857		30	.9150826	.6241104	1.341712	0.649473		63	1.109658	.8574902	1.435982	0.428899		78	.9838491	.7763402	1.246823	0.89283	0.6679
CTSF	Stomach Cancer	68	.9725483	.7560662	1.251015	0.828462	0.0469479		68	.9970968	.772949	1.286245	0.982146	0.000500804		11	.6478421	.3417386	1.22813	0.183432		22	1.076063	.6849772	1.690439	0.750402		35	1.07522	.7538824	1.533527	0.688887	0.3629
CTSF	Thyroid Cancer	42	.8446747	.6150952	1.159943	0.296895	1.08809		42	.8653595	.6276441	1.193108	0.377512	0.77879		10	.6699337	.3510974	1.27831	0.224316		15	1.143199	.6711082	1.947382	0.622406		17	.7856732	.4746147	1.300597	0.348261	0.4079
CTSF	Uterine Cancer	139	.7797221	.6550038	.9281878	0.00514274	7.82855		139	.8618025	.7203614	1.031015	0.103943	2.64398		35	1.091137	.7647157	1.556893	0.630582		42	.7531801	.5444573	1.041919	0.0869056		62	.8186648	.627777	1.067596	0.139653	0.2871
CTSH	Bladder Cancer	99	1.156358	.9514396	1.405412	0.144353	2.13093		99	1.117547	.918661	1.359491	0.266359	1.2354		21	1.216707	.7975602	1.856131	0.362687		28	1.232631	.8640691	1.758401	0.248539		50	1.01256	.7613945	1.346579	0.931616	0.6351
CTSH	Brain Cancer	70	.921287	.7252271	1.17035	0.501892	0.450934		70	.921287	.7252271	1.17035	0.501892	0.450934		19	.7729568	.4886427	1.222698	0.271044		27	1.141861	.782232	1.666829	0.491848		24	.8329924	.551032	1.25923	0.386109	0.3630
CTSH	Breast Cancer	745	1.039177	.9659341	1.117973	0.302767	1.06197		745	1.046166	.9718428	1.126173	0.230006	1.44082		186	1.062562	.9171253	1.231062	0.419077		271	1.049535	.9290042	1.185703	0.437289		288	1.033243	.9169801	1.164247	0.591309	0.9574
CTSH	Colon Cancer	346	1.034403	.93008	1.150428	0.532886	0.388886		346	1.041663	.9357299	1.159589	0.455684	0.556474		69	.9938888	.7799086	1.266578	0.960477		109	1.00441	.8290475	1.216866	0.964148		168	1.089266	.9345863	1.269546	0.273861	0.7376
CTSH	Colorectal Cancer	513	1.064562	.9759057	1.161273	0.158476	1.98871		513	1.07135	.9815674	1.169344	0.122748	2.3819		97	1.020521	.8332076	1.249944	0.844352		169	1.031564	.8851472	1.202201	0.690708		247	1.123322	.9909302	1.273402	0.0691314	0.6058
CTSH	Head and neck Cancer	121	1.091697	.9139485	1.304014	0.333251	0.936222		121	1.061954	.8885624	1.269181	0.508668	0.436806		25	.8231342	.5518622	1.227752	0.34002		33	1.12786	.8082895	1.573777	0.479036		63	1.135137	.885812	1.454638	0.316476	0.3749
CTSH	Kidney Cancer	119	1.137891	.9508897	1.361668	0.158476	1.98871		119	1.107253	.924186	1.326584	0.269194	1.22085		17	.8718133	.5317415	1.429376	0.586574		43	1.359957	1.019508	1.814093	0.0364935		59	1.007992	.7782521	1.305551	0.951903	0.1865
CTSH	Leukemia	127	1.039553	.8725898	1.238463	0.664109	0.18857		127	1.038279	.8716226	1.2368	0.6739	0.177074		25	1.603701	1.110209	2.316551	0.0118311		42	1.078364	.7965577	1.459869	0.625422		60	.838762	.6469388	1.087463	0.184473	0.0183
CTSH	Lip,oral cavity Cancer	49	1.181743	.8954788	1.559518	0.238032	1.39221		49	1.153624	.8746258	1.52162	0.311702	1.02345		10	.8733289	.4554457	1.674631	0.683453		14	1.130492	.6783174	1.884093	0.637903		25	1.28727	.8789525	1.885272	0.194569	0.5989
CTSH	Liver Cancer	52	.9727536	.7372036	1.283566	0.845179	0.0381318		52	.9592378	.7252664	1.268689	0.770497	0.0851034		10	1.127317	.6122814	2.075587	0.700386		15	.7266631	.426487	1.238113	0.240245		27	1.050655	.7136168	1.546875	0.802301	0.4669
CTSH	Lung Cancer	373	1.018578	.919785	1.127983	0.723613	0.125057		373	.9478627	.8565583	1.0489	0.300138	1.07358		76	.9398087	.7533308	1.172447	0.582233		110	.9940273	.8256547	1.196735	0.949555		187	.9286117	.8033853	1.073358	0.316284	0.8466
CTSH	Lung adenocarcinoma	141	1.025522	.8686904	1.210667	0.766003	0.0885701		141	.9808657	.8314568	1.157123	0.818764	0.0525027		22	.9495185	.6223623	1.44865	0.810068		39	1.090788	.7982528	1.490527	0.585411		80	.9453879	.7565392	1.181377	0.621344	0.7523
CTSH	Lung squamous cell carcinoma	64	1.077611	.8424679	1.378385	0.551758	0.354177		64	.9685628	.7588948	1.236158	0.797464	0.0658592		16	.8321501	.5031775	1.376202	0.474077		17	.8704412	.5385515	1.406863	0.571099		31	1.099112	.7787448	1.551274	0.590898	0.5894
CTSH	Lung small cell carcinoma	40	1.101167	.8077476	1.501173	0.542165	0.371542		40	.9783574	.7193099	1.330696	0.889115	0.0194392		8	1.402438	.7092149	2.773253	0.33093		18	1.33079	.8539991	2.073775	0.206719		14	.5129044	.2999233	.8771272	0.0147337	0.0144
CTSH	Melanoma	276	.9121006	.8079011	1.029739	0.137151	2.20963		276	.9221478	.816566	1.041381	0.191419	1.70666		56	.8811559	.6734318	1.152954	0.356338		89	.868104	.6996579	1.077104	0.198753		131	.9798888	.82159	1.168688	0.821209	0.6481
CTSH	Multiple myeloma	91	.8495205	.6876129	1.049551	0.130617	2.28516		91	.8495205	.6876129	1.049551	0.130617	2.28516		13	1.00884	.582662	1.746739	0.974931		37	1.042219	.7533054	1.441939	0.802851		41	.6613291	.4809809	.9093005	0.0109216	0.1179
CTSH	Non-Hodgkin lymphoma	192	1.214806	1.055806	1.397751	0.00655388	7.39134		192	1.214806	1.055806	1.397751	0.00655388	7.39134		42	1.686393	1.272811	2.234361	0.00027227		61	1.102974	.85667	1.420093	0.447173		89	1.097432	.8901372	1.353001	0.384075	0.0354
CTSH	Diffuse lymphoma	96	1.052017	.8587354	1.288802	0.624425	0.239697		96	1.052017	.8587354	1.288802	0.624425	0.239697		21	1.521378	1.008747	2.294523	0.0453383		29	1.096341	.7598097	1.581927	0.622961		46	.8560928	.6349019	1.154343	0.308291	0.0835
CTSH	Esophageal Cancer	96	1.283223	1.055658	1.559844	0.0122871	6.26896		96	1.234703	1.013243	1.504567	0.0365814	4.3698		24	1.316887	.8942728	1.93922	0.163301		30	1.273202	.8993566	1.802447	0.17324		42	1.158895	.8542922	1.572106	0.343232	0.8597
CTSH	Esophageal adenocarcinoma	74	1.289181	1.03258	1.609548	0.0248914	5.03142		74	1.268975	1.014499	1.587285	0.0369771	4.35147		18	1.321913	.8483265	2.059884	0.217521		24	1.219294	.8216862	1.8093	0.324802		32	1.275204	.9059241	1.795013	0.163439	0.9643
CTSH	Oral Cancer	100	1.09698	.9020158	1.334084	0.353882	0.859489		100	1.073703	.882398	1.306484	0.477515	0.504534		19	.8962585	.5673759	1.41578	0.638698		29	1.085177	.7591408	1.551239	0.653875		52	1.144817	.8705997	1.505406	0.333009	0.6660
CTSH	Ovarian Cancer	85	.9728394	.7836614	1.207685	0.80291	0.0622914		85	1.00899	.8095424	1.257576	0.936517	0.00634382		29	.9372946	.6441625	1.363819	0.735048		29	1.002726	.6932198	1.45042	0.988466		27	.9880822	.6682562	1.460976	0.952088	0.9660
CTSH	Pancreatic Cancer	103	1.104599	.9104506	1.340149	0.313113	1.0175		103	1.086341	.8945076	1.319313	0.403497	0.69788		20	.9456024	.6059514	1.475636	0.805419		25	1.016334	.6865188	1.504597	0.935489		58	1.180045	.9117834	1.527233	0.208347	0.6448
CTSH	Prostate cancer	1097	.9833414	.9263125	1.043881	0.581567	0.303708		1097	.9855708	.9282549	1.046426	0.634463	0.226057		233	.9603256	.8435378	1.093283	0.540597		347	1.014058	.9121803	1.127313	0.796084		517	.9780829	.8959661	1.067726	0.620384	0.7941
CTSH	Rectal Cancer	167	1.12914	.9707652	1.313354	0.115218	2.48115		167	1.133469	.9746279	1.318198	0.103875	2.64501		28	1.098987	.7609435	1.587204	0.614766		60	1.072407	.8318447	1.382539	0.589618		79	1.199738	.9642356	1.49276	0.102404	0.7912
CTSH	Stomach Cancer	65	1.27638	1.005849	1.619672	0.0446485	4.03187		65	1.260164	.9893757	1.605065	0.0610091	3.50974		9	.8954643	.4531314	1.769589	0.750712		22	1.248981	.8235123	1.89427	0.29546		34	1.378357	.9905417	1.91801	0.0569638	0.5351
CTSH	Thyroid Cancer	42	.9987369	.7357078	1.355804	0.993533	6.56866e-05		42	.9764429	.7185749	1.32685	0.878896	0.0232165		8	.9743167	.4808581	1.974165	0.94243		17	.9214055	.5687622	1.492694	0.739477		17	1.037462	.6405035	1.68044	0.881189	0.9435
CTSH	Uterine Cancer	136	.9471146	.7948462	1.128553	0.543453	0.369178		136	.8941916	.747952	1.069024	0.219667	1.50654		35	1.06751	.7512358	1.516937	0.71555		40	.953962	.689605	1.319659	0.775899		61	.7772249	.5932729	1.018214	0.0674033	0.3392
CTSL	Bladder Cancer	102	1.03958	.8485177	1.273664	0.70794	0.140343		102	1.034417	.8435202	1.268516	0.745114	0.105683		24	1.228692	.8251096	1.829678	0.310713		29	1.067234	.7288889	1.562637	0.738024		49	.9194726	.6804441	1.242468	0.584671	0.5139
CTSL	Brain Cancer	70	1.071398	.8399375	1.366642	0.578655	0.308414		70	1.071398	.8399375	1.366642	0.578655	0.308414		19	.7552134	.4649329	1.22673	0.256658		29	1.371817	.9716687	1.936752	0.0723944		22	.9997741	.6418086	1.557393	0.999203	0.1319
CTSL	Breast Cancer	756	.9926076	.920108	1.07082	0.847944	0.0367652		756	1.009282	.9343536	1.09022	0.814395	0.055112		187	.9208881	.7865831	1.078125	0.305505		271	.9882607	.8686289	1.124369	0.857644		298	1.088322	.9636934	1.229067	0.172576	0.2373
CTSL	Colon Cancer	358	1.041464	.9341137	1.161151	0.464182	0.535792		358	1.053763	.9433556	1.177093	0.353744	0.859979		73	1.206611	.9535413	1.526846	0.117853		111	1.143041	.9396849	1.390405	0.18104		174	.9439862	.8029863	1.109745	0.48494	0.1569
CTSL	Colorectal Cancer	530	1.051025	.9613829	1.149026	0.273901	1.19711		530	1.064011	.9719632	1.164775	0.178956	1.80627		103	1.228047	1.007908	1.496267	0.041539		173	1.097561	.9381672	1.284036	0.244936		254	.981267	.8591077	1.120797	0.780412	0.1658
CTSL	Head and neck Cancer	124	1.089138	.9072549	1.307483	0.359713	0.838897		124	1.098982	.9186503	1.314712	0.30202	1.06525		25	1.051578	.7095404	1.558498	0.802168		33	1.396159	1.022921	1.905582	0.0354871		66	.9772658	.7569115	1.26177	0.859979	0.2107
CTSL	Kidney Cancer	126	1.204292	1.008343	1.438319	0.0402024	4.20932		126	1.169558	.9775146	1.39933	0.0869962	2.9291		18	1.195263	.7487464	1.908062	0.4548		45	1.376173	1.032767	1.833766	0.0292504		63	1.028001	.7931315	1.332422	0.834703	0.3347
CTSL	Leukemia	130	1.149427	.9640988	1.37038	0.120566	2.40996		130	1.144021	.9596477	1.363818	0.133461	2.25178		26	1.253269	.8589087	1.828697	0.241586		43	1.157068	.8535855	1.56845	0.347234		61	1.087794	.8379253	1.412173	0.527397	0.8301
CTSL	Lip,oral cavity Cancer	49	.911559	.6750839	1.230869	0.545627	0.36521		49	.9422669	.7001751	1.268064	0.694698	0.154047		10	.891007	.4599196	1.726157	0.732327		14	1.118519	.6456685	1.937657	0.68951		25	.879501	.5775333	1.339355	0.549604	0.7773
CTSL	Liver Cancer	53	1.664399	1.325913	2.089296	1.12418e-05	19.2879		53	1.653676	1.321459	2.069412	1.10268e-05	19.3247		9	1.749622	1.054826	2.902068	0.0302576		15	1.639973	1.09429	2.457769	0.0165533		29	1.668443	1.20358	2.312852	0.00212628	0.9804
CTSL	Lung Cancer	378	1.074235	.9687188	1.191245	0.174625	1.84279		378	1.036515	.9371884	1.146369	0.485303	0.486924		78	1.202289	.9804908	1.474262	0.0766259		110	1.096029	.9136395	1.314829	0.323456		190	.9314291	.8043033	1.078648	0.342736	0.1091
CTSL	Lung adenocarcinoma	146	.9256303	.7802703	1.09807	0.375279	0.786111		146	.9053401	.7659107	1.070152	0.243856	1.35817		26	1.022127	.6982266	1.496281	0.910382		40	.8275439	.5990586	1.143175	0.250859		80	.9086971	.7236515	1.141061	0.409871	0.7092
CTSL	Lung squamous cell carcinoma	65	1.187183	.9288131	1.517424	0.170615	1.87753		65	1.157138	.9103325	1.470855	0.233096	1.42187		16	1.297426	.8181864	2.057373	0.268331		16	1.246762	.7951807	1.954795	0.33647		33	1.026473	.7236433	1.456031	0.883533	0.6728
CTSL	Lung small cell carcinoma	40	1.242147	.9171838	1.682245	0.161122	1.96366		40	1.16581	.8676915	1.566356	0.308615	1.03659		8	1.242185	.7438345	2.074418	0.407167		18	1.422614	.9546666	2.119935	0.083272		14	.7310524	.411828	1.29772	0.284661	0.1691
CTSL	Melanoma	288	.9934595	.878401	1.123589	0.916784	0.0109173		288	1.000611	.884427	1.132057	0.992266	9.39628e-05		56	.9726509	.73729	1.283145	0.844471		93	1.029151	.8285432	1.278331	0.795058		139	.9894929	.8274658	1.183247	0.907835	0.9422
CTSL	Multiple myeloma	98	1.321496	1.092399	1.598638	0.0041078	8.23554		98	1.321496	1.092399	1.598638	0.0041078	8.23554		15	1.599259	1.043101	2.451946	0.0312792		39	1.087174	.7865374	1.502722	0.6128		44	1.433864	1.091292	1.883974	0.00967738	0.2872
CTSL	Non-Hodgkin lymphoma	200	1.251257	1.089047	1.437627	0.00155553	10.0117		200	1.251257	1.089047	1.437627	0.00155553	10.0117		45	1.627878	1.267994	2.089905	0.000132047		61	1.315811	1.030982	1.679329	0.0274462		94	1.031591	.8331077	1.277362	0.775442	0.0234
CTSL	Diffuse lymphoma	100	1.06675	.8691103	1.309335	0.536519	0.382029		100	1.06675	.8691103	1.309335	0.536519	0.382029		21	1.61297	1.106386	2.351506	0.0129337		30	1.049689	.7222168	1.525645	0.799352		49	.8689526	.6414249	1.17719	0.364498	0.0422
CTSL	Esophageal Cancer	98	1.144311	.9340393	1.40192	0.193167	1.6933		98	1.096821	.8931798	1.346893	0.377818	0.777788		24	1.558445	1.112792	2.182573	0.00982683		31	1.246562	.8812773	1.763257	0.212894		43	.758192	.5464331	1.052014	0.0976147	0.0086
CTSL	Esophageal adenocarcinoma	76	1.142564	.906756	1.439695	0.258464	1.27696		76	1.111176	.8800245	1.403044	0.375662	0.78485		18	1.493753	.9869738	2.260748	0.0577026		25	1.337875	.9163745	1.953252	0.131646		33	.7699945	.5301908	1.118261	0.169794	0.0375
CTSL	Oral Cancer	102	1.07713	.8799543	1.318487	0.471368	0.518767		102	1.098742	.9016316	1.338945	0.350575	0.871375		19	1.084407	.6915519	1.700433	0.724047		29	1.318904	.9368139	1.856835	0.112743		54	.9898039	.746308	1.312745	0.943289	0.4452
CTSL	Ovarian Cancer	85	.99878	.798828	1.248781	0.991455	0.000114712		85	.9872891	.7857673	1.240494	0.91255	0.0120609		28	.7437418	.4926715	1.12276	0.158856		29	1.043294	.7188335	1.514208	0.823534		28	1.240124	.8496332	1.810084	0.264674	0.1942
CTSL	Pancreatic Cancer	105	1.127014	.9261987	1.371368	0.232383	1.42622		105	1.103328	.9054454	1.344458	0.329541	0.9507		20	1.144865	.7358638	1.781195	0.548567		26	1.103438	.7434205	1.637801	0.625196		59	1.095473	.8388366	1.430626	0.50314	0.9859
CTSL	Prostate cancer	1117	.9815104	.9225207	1.044272	0.5551	0.348259		1117	.9863274	.9267378	1.049749	0.665023	0.187479		233	.9771414	.8539742	1.118073	0.736577		358	1.076247	.9658326	1.199284	0.183358		526	.9314764	.8494217	1.021458	0.131371	0.1358
CTSL	Rectal Cancer	172	1.071074	.9168306	1.251268	0.386783	0.749033		172	1.086151	.9285473	1.270504	0.301533	1.0674		30	1.283456	.8916948	1.847335	0.179257		62	1.022645	.7858669	1.330762	0.86765		80	1.064127	.844129	1.341462	0.598895	0.5951
CTSL	Stomach Cancer	67	1.491719	1.202363	1.85071	0.000278008	13.213		67	1.463876	1.175625	1.822802	0.000658957	11.6016		11	1.635	1.010566	2.645275	0.0452008		22	1.566399	1.079047	2.273862	0.0182726		34	1.334374	.9652329	1.844687	0.0808449	0.7252
CTSL	Thyroid Cancer	41	.9891709	.7144573	1.369514	0.947702	0.00430248		41	.9616084	.6932217	1.333903	0.814628	0.0549712		10	.979466	.5019595	1.911217	0.951494		16	.992554	.5915558	1.665377	0.977419		15	.9156417	.5309978	1.578914	0.751231	0.9761
CTSL	Uterine Cancer	135	1.184624	.9959189	1.409086	0.0556493	3.66252		135	1.103782	.9238939	1.318695	0.276655	1.18345		36	.8730339	.6100754	1.249335	0.457751		41	1.163125	.8440147	1.602887	0.355733		58	1.215403	.9279523	1.591898	0.156523	0.3268
CTSO	Bladder Cancer	101	1.132949	.9324627	1.376542	0.209033	1.57811		101	1.095293	.8969525	1.337491	0.371855	0.797456		22	.9477087	.6106706	1.470763	0.810704		29	1.157258	.8060084	1.661578	0.428713		50	1.13448	.854999	1.505317	0.381917	0.7547
CTSO	Brain Cancer	73	1.102012	.8729334	1.391208	0.413933	0.667477		73	1.102012	.8729334	1.391208	0.413933	0.667477		19	.8636541	.5390189	1.383807	0.542241		29	1.155115	.7995224	1.668859	0.44241		25	1.237792	.8452158	1.812709	0.273076	0.4854
CTSO	Breast Cancer	765	1.041803	.9671598	1.122207	0.280296	1.16565		765	1.034822	.9588171	1.116851	0.379159	0.773428		191	.9660497	.8276844	1.127546	0.661435		277	1.077986	.9515309	1.221245	0.238177		297	1.038594	.9183012	1.174645	0.546553	0.5555
CTSO	Colon Cancer	364	.9809836	.880984	1.092334	0.72634	0.122499		364	.9890406	.885179	1.105089	0.845645	0.0378993		73	1.136943	.8935602	1.446618	0.296362		112	.8586666	.7001743	1.053035	0.143305		179	1.015861	.8685735	1.188125	0.843901	0.1978
CTSO	Colorectal Cancer	535	.9765551	.8936954	1.067097	0.599986	0.275018		535	.97855	.8930666	1.072216	0.641988	0.216152		104	1.110386	.9061899	1.360595	0.312548		175	.8861528	.7535051	1.042152	0.144039		256	.9913469	.869367	1.130442	0.896779	0.2276
CTSO	Head and neck Cancer	121	1.230764	1.036292	1.461732	0.0179709	5.59899		121	1.171789	.9846321	1.39452	0.074175	3.18813		24	1.188033	.8027156	1.758311	0.389039		33	1.371447	.9891269	1.901542	0.0581725		64	1.082787	.844979	1.387522	0.529583	0.5284
CTSO	Kidney Cancer	126	1.293331	1.096535	1.525446	0.00225662	9.32813		126	1.231102	1.038212	1.45983	0.0167903	5.71816		19	1.397675	.9188055	2.126124	0.117744		44	1.392423	1.061006	1.827361	0.0169891		63	1.066959	.8278028	1.375209	0.616704	0.3076
CTSO	Leukemia	130	1.210938	1.023514	1.432683	0.0256899	4.97677		130	1.206143	1.019631	1.42677	0.0287576	4.78206		26	1.477675	1.078266	2.02503	0.0151549		43	1.107917	.819231	1.498333	0.505803		61	1.14933	.8934753	1.47845	0.278686	0.3629
CTSO	Lip,oral cavity Cancer	47	1.394656	1.074865	1.809589	0.0123058	6.26627		47	1.35103	1.044032	1.7483	0.0221612	5.23309		9	1.215025	.6163482	2.395214	0.573817		14	1.527662	.9520563	2.451274	0.0790331		24	1.351896	.9331102	1.958635	0.110945	0.8503
CTSO	Liver Cancer	52	1.562173	1.241409	1.965818	0.000142328	14.4711		52	1.525415	1.203968	1.932684	0.000469888	12.2315		10	1.581637	.9155184	2.732415	0.100271		15	1.747313	1.136429	2.686575	0.0110018		27	1.413478	1.003719	1.990517	0.0475667	0.7480
CTSO	Lung Cancer	383	1.12538	1.017597	1.24458	0.0214736	5.28794		383	1.013104	.9149038	1.121844	0.802378	0.0626357		79	1.008946	.808661	1.258836	0.937124		111	1.01697	.8399185	1.231343	0.863104		193	1.013019	.8771106	1.169987	0.860301	0.9986
CTSO	Lung adenocarcinoma	145	1.102915	.9353438	1.300507	0.244014	1.35725		145	1.022838	.8659964	1.208085	0.790328	0.070695		24	1.040766	.6921719	1.56492	0.847739		40	1.022143	.7405905	1.410735	0.894015		81	1.021842	.8165903	1.278683	0.850199	0.9968
CTSO	Lung squamous cell carcinoma	65	1.275853	1.012917	1.607041	0.0385493	4.28062		65	1.114822	.8839879	1.405933	0.358494	0.843163		16	1.312137	.8416511	2.045625	0.230505		17	.9542651	.5834214	1.560831	0.85207		32	1.147259	.8266551	1.592202	0.411345	0.6414
CTSO	Lung small cell carcinoma	41	1.14388	.8435071	1.551216	0.387075	0.748111		41	.9929646	.7264324	1.357289	0.964686	0.00196018		8	.8426805	.4070079	1.744709	0.644812		18	1.102121	.6903313	1.759548	0.68373		15	.8992728	.5305438	1.524269	0.69333	0.7757
CTSO	Melanoma	290	1.047752	.9300016	1.180411	0.443144	0.588127		290	1.048329	.9300005	1.181712	0.439896	0.596553		59	1.305076	1.018848	1.671713	0.0350497		93	.9555344	.7702531	1.185384	0.679181		138	1.009393	.8475986	1.202072	0.916462	0.1429
CTSO	Multiple myeloma	90	1.304444	1.072739	1.586195	0.0077291	7.09519		90	1.304444	1.072739	1.586195	0.0077291	7.09519		13	1.730235	1.190126	2.515458	0.00408336		38	1.515166	1.161941	1.975769	0.00215316		39	.9205268	.6605862	1.282754	0.624749	0.0232
CTSO	Non-Hodgkin lymphoma	202	1.255449	1.096884	1.436935	0.000958858	10.9054		202	1.255449	1.096884	1.436935	0.000958858	10.9054		45	1.170525	.8686491	1.577311	0.300836		63	1.351865	1.071222	1.706032	0.0111017		94	1.225591	1.003823	1.496354	0.0457782	0.7203
CTSO	Diffuse lymphoma	101	1.293178	1.072227	1.559659	0.00715653	7.23326		101	1.293178	1.072227	1.559659	0.00715653	7.23326		21	1.138627	.7265807	1.784348	0.571113		31	1.398228	1.020541	1.915691	0.036931		49	1.273822	.9723864	1.668701	0.078967	0.7572
CTSO	Esophageal Cancer	98	1.380787	1.153049	1.653507	0.000450615	12.3097		98	1.274423	1.058503	1.534387	0.0104596	6.55489		24	1.401747	.9921576	1.980425	0.0554527		31	1.383724	.9883281	1.937303	0.0585464		43	1.132297	.8434666	1.520034	0.408266	0.5663
CTSO	Esophageal adenocarcinoma	76	1.410992	1.152723	1.727125	0.000844241	11.1414		76	1.352499	1.097101	1.667352	0.0046863	7.99669		18	1.494845	1.035845	2.157237	0.0317025		25	1.445743	.9972068	2.096026	0.0517504		33	1.193837	.8515137	1.673779	0.30412	0.6280
CTSO	Oral Cancer	100	1.269437	1.052566	1.530993	0.0125625	6.2297		100	1.219805	1.009612	1.473758	0.0394841	4.23991		18	1.30405	.8404197	2.023449	0.236273		29	1.46853	1.04599	2.06176	0.0264394		53	1.085355	.8270988	1.42425	0.554674	0.3815
CTSO	Ovarian Cancer	88	.8749304	.6993784	1.094548	0.242274	1.36731		88	.8752445	.6938587	1.104048	0.260763	1.2647		32	.8712573	.5932574	1.279528	0.482138		29	.6995799	.4647155	1.053143	0.0869215		27	1.044667	.7090723	1.539095	0.825071	0.3778
CTSO	Pancreatic Cancer	103	1.08256	.887315	1.320766	0.434351	0.61116		103	1.041154	.8490243	1.276761	0.698402	0.15014		18	1.215872	.7598426	1.945594	0.415119		26	.7631675	.5043586	1.154783	0.20091		59	1.136802	.8728771	1.480529	0.341469	0.2231
CTSO	Prostate cancer	1142	.9839141	.9266212	1.044749	0.596257	0.280679		1142	.9863779	.9278554	1.048592	0.660288	0.193174		242	.9019258	.7881106	1.032178	0.133667		367	1.073895	.9656735	1.194245	0.188356		533	.9678905	.8848986	1.058666	0.475511	0.1152
CTSO	Rectal Cancer	172	.9646904	.8250831	1.12792	0.652197	0.203142		172	.9553386	.8132845	1.122205	0.578032	0.309427		31	1.052957	.7225879	1.534372	0.788225		63	.9372794	.7179393	1.223631	0.633929		78	.9321881	.7341521	1.183644	0.564415	0.8536
CTSO	Stomach Cancer	68	.9761441	.7622718	1.250023	0.848248	0.0366167		68	.9416473	.731031	1.212944	0.641605	0.216649		11	.7642534	.4235574	1.378994	0.371957		22	1.039537	.6688713	1.615612	0.863159		35	.9506585	.6669935	1.354963	0.779586	0.7130
CTSO	Thyroid Cancer	44	.9036956	.6624709	1.232757	0.522715	0.408533		44	.8611343	.6280789	1.180667	0.353142	0.862134		10	.6556349	.3374072	1.274001	0.212949		17	.8971036	.5397272	1.491114	0.675326		17	.9669404	.5878006	1.590631	0.894686	0.6440
CTSO	Uterine Cancer	138	1.220481	1.031436	1.444174	0.020317	5.38445		138	1.092686	.9143808	1.305761	0.329461	0.951015		36	1.174611	.831819	1.658666	0.360672		41	.9086722	.6472656	1.275651	0.580032		61	1.175315	.9062142	1.524326	0.223361	0.4482
CTSS	Bladder Cancer	84	1.106492	.8878644	1.378953	0.367589	0.811797		84	1.109746	.8873021	1.387957	0.361585	0.832383		17	1.326927	.8173959	2.154077	0.252503		25	.8986162	.5922464	1.363472	0.615299		42	1.174392	.8554194	1.612305	0.320142	0.4433
CTSS	Brain Cancer	61	.9832676	.7571803	1.276863	0.899274	0.0160221		61	.9832676	.7571803	1.276863	0.899274	0.0160221		16	.9214594	.5530029	1.535412	0.753534		22	1.100409	.7164398	1.690163	0.662115		23	.9300234	.607823	1.423019	0.738153	0.8223
CTSS	Breast Cancer	616	1.017484	.9385089	1.103104	0.674151	0.176785		616	1.010718	.9301803	1.09823	0.801319	0.0633228		150	.9768444	.8250068	1.156627	0.78577		218	1.03019	.896052	1.184407	0.676031		248	1.005351	.8825112	1.145289	0.936031	0.8925
CTSS	Colon Cancer	266	1.088164	.9625789	1.230134	0.176888	1.82358		266	1.108718	.9764775	1.258867	0.111243	2.53647		56	1.191048	.9042192	1.568863	0.2136		85	.8735557	.694327	1.099049	0.248567		125	1.25133	1.044654	1.498895	0.0149218	0.0468
CTSS	Colorectal Cancer	395	1.079489	.9758152	1.194178	0.137614	2.20443		395	1.096674	.9882676	1.216972	0.0822586	3.0197		78	1.100897	.8695757	1.393753	0.424443		135	1.025801	.8580398	1.226361	0.779799		182	1.147728	.9855465	1.336598	0.0762856	0.6436
CTSS	Head and neck Cancer	97	1.152327	.9425186	1.40884	0.166771	1.91174		97	1.107028	.901157	1.35993	0.332762	0.938119		20	.8895494	.5600052	1.41302	0.620106		27	1.134405	.7766937	1.656863	0.514097		50	1.201152	.904245	1.595547	0.205814	0.5523
CTSS	Kidney Cancer	97	1.251143	1.027568	1.523363	0.0257	4.97609		97	1.184925	.9662932	1.453024	0.102999	2.65848		16	1.303819	.8086935	2.102088	0.276309		32	1.181177	.8214486	1.698439	0.368884		49	1.142704	.8608593	1.516824	0.355933	0.8973
CTSS	Leukemia	98	1.166889	.9553388	1.425285	0.130461	2.28701		98	1.156167	.9464325	1.41238	0.155353	2.01889		19	1.216902	.785123	1.886137	0.379947		34	1.144828	.8133527	1.611393	0.438057		45	1.143107	.8491623	1.538803	0.377838	0.9701
CTSS	Lip,oral cavity Cancer	35	.8467701	.5966037	1.201836	0.351885	0.866649		35	.8634478	.6049334	1.232437	0.418659	0.654077		7	.4232628	.1968672	.9100111	0.0277067		10	.9735986	.5120729	1.851092	0.934952		18	1.080667	.6601995	1.768921	0.757664	0.1187
CTSS	Liver Cancer	37	1.498186	1.129231	1.98769	0.00507039	7.85416		37	1.489834	1.104958	2.008768	0.0089353	6.83571		9	1.845003	.9870303	3.448766	0.0549767		9	1.449971	.796405	2.639883	0.224242		19	1.365088	.8683573	2.145966	0.177529	0.7410
CTSS	Lung Cancer	305	1.15127	1.027606	1.289817	0.0151132	5.90322		305	1.039867	.9294797	1.163364	0.494764	0.466149		66	.9968073	.781819	1.270914	0.979417		91	1.089203	.8889762	1.334527	0.409684		148	1.029425	.8764211	1.209139	0.723909	0.8472
CTSS	Lung adenocarcinoma	121	1.004552	.8347051	1.208961	0.961665	0.00231018		121	.9363378	.7794566	1.124794	0.482026	0.494277		21	1.058375	.6775272	1.653304	0.803127		33	.9040658	.6384881	1.28011	0.569803		67	.9098048	.7105891	1.164871	0.453464	0.8277
CTSS	Lung squamous cell carcinoma	53	1.378266	1.071613	1.772672	0.0124675	6.24314		53	1.202088	.9279477	1.557217	0.163401	1.94246		12	1.065351	.586935	1.933729	0.835129		17	1.41955	.9279855	2.171503	0.106234		24	1.124523	.7589215	1.666249	0.558568	0.6537
CTSS	Lung small cell carcinoma	33	1.045973	.7321795	1.494249	0.804918	0.0610029		33	.9154806	.6490048	1.291369	0.614882	0.253127		7	.5635826	.2400307	1.32327	0.187916		15	1.011407	.5971011	1.713185	0.966352		11	.9822376	.520728	1.852773	0.955858	0.4925
CTSS	Melanoma	220	1.0429	.9104128	1.194668	0.54453	0.367207		220	1.049415	.9167872	1.201229	0.484134	0.489537		47	1.250631	.9426676	1.659204	0.120995		71	1.101207	.8701353	1.393641	0.422377		102	.9279416	.7578621	1.13619	0.469089	0.2168
CTSS	Multiple myeloma	76	1.22653	.9795502	1.535781	0.0750988	3.1679		76	1.22653	.9795502	1.535781	0.0750988	3.1679		12	1.800719	1.15382	2.810308	0.00959797		29	1.139725	.7857289	1.653207	0.490692		35	1.105531	.7875005	1.551997	0.562136	0.1899
CTSS	Non-Hodgkin lymphoma	157	1.223751	1.049727	1.426626	0.00987845	6.65668		157	1.223751	1.049727	1.426626	0.00987845	6.65668		34	1.794765	1.367632	2.355298	2.46845e-05		47	1.176189	.8840505	1.564865	0.265291		76	1.020655	.8103665	1.285512	0.862118	0.0070
CTSS	Diffuse lymphoma	80	1.1206	.8977382	1.398786	0.314203	1.01292		80	1.1206	.8977382	1.398786	0.314203	1.01292		16	1.941349	1.348785	2.794245	0.000356647		24	1.099083	.7280015	1.659313	0.653058		40	.8438542	.6088626	1.169541	0.307963	0.0034
CTSS	Esophageal Cancer	72	1.163973	.9215243	1.470208	0.202607	1.62348		72	1.047312	.8207701	1.336382	0.710101	0.138177		16	1.341731	.7984156	2.254768	0.267027		21	1.110311	.7137989	1.727084	0.642488		35	.9085466	.6357887	1.29832	0.598485	0.4610
CTSS	Esophageal adenocarcinoma	55	1.177994	.9011307	1.539922	0.230769	1.43612		55	1.093562	.8299155	1.440964	0.525141	0.403785		12	1.234191	.6855766	2.22182	0.483004		16	1.237543	.75468	2.029355	0.398342		27	.9607483	.6435952	1.434189	0.844695	0.6692
CTSS	Oral Cancer	80	1.115427	.8922995	1.39435	0.33742	0.92021		80	1.099071	.8752639	1.380105	0.416138	0.661197		15	.8106033	.4740029	1.386231	0.443081		24	1.063291	.7059053	1.601615	0.769045		41	1.256173	.9196891	1.715765	0.151661	0.3745
CTSS	Ovarian Cancer	70	1.136952	.8992622	1.437466	0.283442	1.15051		70	1.159623	.9112302	1.475726	0.22854	1.44993		27	1.044953	.7027085	1.553883	0.828049		22	1.325208	.8890675	1.9753	0.166788		21	1.076284	.6827838	1.696566	0.751541	0.6737
CTSS	Pancreatic Cancer	86	.9981253	.8012594	1.24336	0.986643	0.000280252		86	.9395189	.7505862	1.176009	0.586008	0.296622		14	1.369513	.8097965	2.316095	0.2408		20	1.141268	.7280577	1.788997	0.564511		52	.7774951	.5800467	1.042155	0.0922342	0.1167
CTSS	Prostate cancer	872	.9305664	.8680688	.9975634	0.0424849	4.11578		872	.9353976	.871539	1.003935	0.0641549	3.42658		186	.9304658	.799004	1.083557	0.353741		285	1.093508	.9686736	1.23443	0.14836		401	.836477	.7526232	.9296733	0.00092308	0.0048
CTSS	Rectal Cancer	129	1.062074	.8891624	1.26861	0.506534	0.441221		129	1.077547	.8985855	1.292149	0.420251	0.649613		22	.8927513	.5669409	1.405799	0.624342		50	1.331126	1.007123	1.759363	0.0444481		57	.9462821	.716162	1.250345	0.697728	0.1574
CTSS	Stomach Cancer	53	1.227276	.9373479	1.60688	0.136378	2.21836		53	1.184315	.8966811	1.564215	0.233376	1.42017		9	1.455862	.8092972	2.61898	0.20995		19	1.087953	.6734275	1.757636	0.730513		25	1.156731	.7701827	1.737285	0.482916	0.7387
CTSS	Thyroid Cancer	34	1.070791	.7595464	1.509577	0.696281	0.15237		34	1.01501	.7117731	1.447434	0.934426	0.00676961		10	.8699035	.4472038	1.692142	0.681403		11	1.135661	.6131107	2.103579	0.685853		13	1.016672	.570106	1.813036	0.955323	0.8466
CTSS	Uterine Cancer	110	1.066467	.8805416	1.291649	0.510293	0.433466		110	.9590033	.7855916	1.170694	0.680821	0.169203		30	.7105868	.4753853	1.062157	0.0957259		33	1.073579	.7498544	1.537062	0.6982		47	1.056973	.7821676	1.428328	0.718336	0.2327
CTSV	Bladder Cancer	99	1.106034	.8987422	1.361136	0.341224	0.905829		99	1.103026	.8974344	1.355717	0.351479	0.86811		21	.7595527	.4595389	1.255433	0.283404		29	1.003471	.6764368	1.488616	0.98626		49	1.303081	1.005878	1.688097	0.0450338	0.1418
CTSV	Brain Cancer	71	.7019033	.5360263	.9191121	0.0100783	6.621		71	.7019033	.5360263	.9191121	0.0100783	6.621		19	.4928434	.2992818	.8115915	0.00543187		28	.8991576	.589633	1.371166	0.621489		24	.6968596	.4369238	1.111437	0.129424	0.1965
CTSV	Breast Cancer	770	1.077423	1.002258	1.158224	0.0432697	4.08483		770	1.066189	.9911055	1.14696	0.0854018	2.95898		191	1.007642	.8655338	1.173083	0.921811		278	1.00641	.8889245	1.139423	0.919643		301	1.160932	1.038591	1.297683	0.00862917	0.1656
CTSV	Colon Cancer	366	.9557166	.8525421	1.071377	0.437103	0.603876		366	.9431663	.8400878	1.058893	0.321736	0.981876		73	.7623004	.5826503	.9973425	0.0477744		114	.97818	.7964812	1.201329	0.833337		179	1.002077	.8525152	1.177878	0.979925	0.2156
CTSV	Colorectal Cancer	537	.9963852	.9077684	1.093653	0.939258	0.00580674		537	.9841937	.8955896	1.081564	0.74064	0.109564		104	.8812975	.7060227	1.100086	0.264055		176	1.036019	.8804325	1.2191	0.669962		257	.9924697	.8670473	1.136035	0.912681	0.5095
CTSV	Head and neck Cancer	119	.9861083	.80881	1.202272	0.889976	0.0191364		119	.9857593	.8112047	1.197875	0.885308	0.0208061		23	1.033673	.6686245	1.598026	0.881556		33	.7598883	.514337	1.122669	0.167926		63	1.089927	.8466642	1.403084	0.503976	0.3074
CTSV	Kidney Cancer	125	.7708783	.6285409	.9454489	0.0124696	6.24284		125	.7774472	.634229	.9530062	0.0153796	5.87245		19	.570688	.34223	.9516548	0.0315637		43	.8388245	.5949578	1.18265	0.31596		63	.8132756	.6120186	1.080714	0.1542	0.4299
CTSV	Leukemia	130	.9104124	.7506382	1.104195	0.34045	0.908738		130	.9129088	.7525362	1.107458	0.355255	0.854596		26	.6800993	.4332059	1.067703	0.0938776		43	.8817134	.6302646	1.233479	0.462381		61	1.04438	.7973239	1.367989	0.752523	0.2683
CTSV	Lip,oral cavity Cancer	47	.9770571	.7113479	1.342016	0.886028	0.0205441		47	.951413	.6965853	1.299463	0.754184	0.0980488		9	1.394217	.8153103	2.384173	0.224729		14	.803689	.4441027	1.45443	0.470215		24	.8790541	.5603653	1.378986	0.574703	0.3156
CTSV	Liver Cancer	51	.9010478	.6604626	1.229271	0.510878	0.432268		51	.8801392	.6444246	1.202072	0.422112	0.644427		10	.72881	.3505196	1.515362	0.396981		15	.8347827	.4661919	1.494797	0.543492		26	.9629543	.634826	1.460685	0.859057	0.7922
CTSV	Lung Cancer	383	.8639732	.7726804	.9660525	0.0102848	6.58489		383	.9129907	.8200473	1.016468	0.0965569	2.76151		81	.967521	.7723152	1.212066	0.773975		111	.8636323	.7040469	1.059391	0.159582		191	.9201705	.7907731	1.070742	0.281939	0.7603
CTSV	Lung adenocarcinoma	146	.8640116	.7209927	1.0354	0.113383	2.50643		146	.8964729	.750903	1.070263	0.226718	1.46133		26	.832474	.5501193	1.25975	0.385682		39	.8878736	.6288357	1.253618	0.499229		81	.9247411	.72952	1.172204	0.517825	0.9087
CTSV	Lung squamous cell carcinoma	66	.9225134	.7071334	1.203494	0.552151	0.353478		66	.9733564	.7613759	1.244356	0.829387	0.0464351		16	1.453631	1.008862	2.094483	0.0447169		17	.968414	.5945241	1.577439	0.897411		33	.7283627	.5030303	1.054633	0.0932875	0.0328
CTSV	Lung small cell carcinoma	41	.7665876	.5433324	1.081578	0.130166	2.29053		41	.8462756	.6040659	1.185603	0.331912	0.941424		8	1.015616	.4433122	2.326748	0.970775		18	.6836764	.4081762	1.145126	0.148454		15	1.027645	.6257151	1.687757	0.91421	0.4952
CTSV	Melanoma	283	1.014783	.8933148	1.152768	0.821511	0.050896		283	1.018969	.8962772	1.158455	0.77406	0.082408		57	1.070281	.8115888	1.41143	0.630418		91	.9338057	.7395334	1.179113	0.564962		135	1.055294	.8776355	1.268915	0.567178	0.6712
CTSV	Multiple myeloma	91	1.139141	.9226326	1.406455	0.225794	1.46716		91	1.139141	.9226326	1.406455	0.225794	1.46716		13	1.325847	.8044633	2.185146	0.268537		38	1.294171	.9593328	1.745878	0.091379		40	.9323796	.6595451	1.318078	0.691815	0.3140
CTSV	Non-Hodgkin lymphoma	199	.8718143	.7442716	1.021213	0.0891597	2.88948		199	.8718143	.7442716	1.021213	0.0891597	2.88948		45	.637726	.4544628	.8948903	0.00925662		61	1.009159	.7669823	1.327802	0.948081		93	.9131416	.7264674	1.147784	0.436146	0.1043
CTSV	Diffuse lymphoma	101	1.04135	.8430912	1.286231	0.706905	0.141388		101	1.04135	.8430912	1.286231	0.706905	0.141388		21	.8193943	.5036835	1.332994	0.422389		31	1.229681	.8707138	1.73664	0.240428		49	1.023577	.7533055	1.390816	0.881575	0.4008
CTSV	Esophageal Cancer	95	.8259176	.6537273	1.043462	0.108864	2.57063		95	.8501578	.6743662	1.071774	0.1696	1.88648		24	.8076008	.5144492	1.267801	0.353042		29	.8485331	.552922	1.302188	0.452275		42	.8856063	.6274888	1.2499	0.489529	0.9500
CTSV	Esophageal adenocarcinoma	75	.7819766	.5991011	1.020675	0.0703887	3.27393		75	.7888524	.6050406	1.028506	0.0797222	3.07056		18	.6623998	.3929078	1.116734	0.12219		24	.9020449	.565986	1.437641	0.664648		33	.7955444	.5340391	1.185102	0.260671	0.6876
CTSV	Oral Cancer	99	1.038273	.8391727	1.284611	0.729516	0.119557		99	1.028554	.8342094	1.268174	0.792177	0.0694244		17	1.298012	.8458056	1.991987	0.232629		29	.7248994	.4774391	1.10062	0.131047		53	1.112743	.8478009	1.46048	0.441328	0.1265
CTSV	Ovarian Cancer	86	.8930948	.710234	1.123036	0.333412	0.935599		86	.9070259	.7182782	1.145372	0.412352	0.672008		31	1.084215	.7480876	1.571369	0.669342		28	.5664113	.3765717	.851954	0.0063479		27	1.126243	.771168	1.644808	0.538394	0.0266
CTSV	Pancreatic Cancer	102	.9306948	.748852	1.156694	0.517272	0.419329		102	.9425625	.7602102	1.168656	0.58973	0.290767		18	.9884151	.5988635	1.631364	0.963645		26	.9151636	.5974004	1.401948	0.683726		58	.9337666	.701481	1.24297	0.638659	0.9725
CTSV	Prostate cancer	1140	1.010854	.9476831	1.078236	0.742997	0.10751		1140	1.011675	.9481924	1.079407	0.725554	0.123233		241	1.04147	.9064447	1.196608	0.566287		364	1.011401	.9015463	1.134641	0.846772		535	.9986427	.9080504	1.098273	0.977668	0.8873
CTSV	Rectal Cancer	171	1.085973	.9258923	1.27373	0.31075	1.02748		171	1.071642	.9121184	1.259066	0.400126	0.707947		31	1.199256	.8396357	1.712905	0.3178		62	1.149776	.8844336	1.494724	0.297144		78	.9715585	.7594926	1.242837	0.818361	0.5327
CTSV	Stomach Cancer	69	1.178261	.9270959	1.497472	0.179889	1.79854		69	1.193314	.9407099	1.513749	0.145304	2.12087		11	1.555763	.9390898	2.577386	0.0861682		22	1.35424	.9295224	1.973019	0.114261		36	.984108	.6867788	1.410161	0.930446	0.2785
CTSV	Thyroid Cancer	43	.9005108	.6467445	1.253849	0.534931	0.385015		43	.912602	.6553848	1.270769	0.588223	0.293127		10	.8125024	.4047879	1.630879	0.559168		16	1.239462	.7751405	1.98192	0.370039		17	.6998348	.4071672	1.202869	0.196511	0.2671
CTSV	Uterine Cancer	135	1.165957	.9857023	1.379175	0.073149	3.21091		135	1.160571	.9897784	1.360835	0.0667336	3.36159		36	.9652845	.6850516	1.360152	0.839965		38	1.265835	.9459407	1.693909	0.11273		61	1.193802	.9495244	1.500924	0.129381	0.4704
CTSZ	Bladder Cancer	99	1.018589	.829571	1.250676	0.860396	0.0309303		99	.9752145	.7929507	1.199373	0.812071	0.0565278		24	.8789363	.5775051	1.337701	0.547044		27	1.268993	.8712856	1.84824	0.214328		48	.8581643	.6356357	1.158597	0.317914	0.2450
CTSZ	Brain Cancer	73	.9954957	.7833614	1.265076	0.970547	0.00136326		73	.9954957	.7833614	1.265076	0.970547	0.00136326		19	.8419808	.5312831	1.334377	0.4641		29	1.107574	.7571905	1.620095	0.598506		25	1.009641	.66636	1.529767	0.963901	0.6654
CTSZ	Breast Cancer	765	1.082037	1.003427	1.166805	0.0404743	4.19789		765	1.076834	.996387	1.163777	0.061679	3.49165		189	.9983486	.8526215	1.168983	0.98362		276	1.170622	1.030168	1.330226	0.0157032		300	1.044638	.922359	1.183127	0.491747	0.2526
CTSZ	Colon Cancer	359	.9693548	.869169	1.081089	0.576037	0.312686		359	.9797767	.8754304	1.09656	0.722144	0.126448		71	1.074613	.8375854	1.378716	0.571402		112	.9852249	.8043807	1.206727	0.88561		176	.9406016	.8004897	1.105238	0.456819	0.6782
CTSZ	Colorectal Cancer	532	.988619	.9040512	1.081097	0.801908	0.0629403		532	.9977424	.9098454	1.094131	0.961689	0.00230728		102	1.112938	.9043433	1.369648	0.312269		175	.9656919	.8214851	1.135213	0.672245		255	.9773188	.8551341	1.116962	0.736353	0.5187
CTSZ	Head and neck Cancer	123	1.103988	.9198826	1.32494	0.287867	1.12957		123	1.045923	.8673376	1.261278	0.638337	0.220924		25	1.264153	.8459385	1.889125	0.252765		33	1.122163	.7890935	1.595817	0.521178		65	.9294657	.7152101	1.207906	0.5843	0.4091
CTSZ	Kidney Cancer	127	1.323921	1.111581	1.576824	0.00165535	9.89715		127	1.263328	1.055269	1.512408	0.0109002	6.48151		19	1.521529	.9823241	2.356709	0.0600974		45	1.314232	.9743566	1.772663	0.0734847		63	1.143107	.8814807	1.482385	0.313152	0.5145
CTSZ	Leukemia	126	1.129289	.9423247	1.353349	0.18795	1.73362		126	1.123562	.9376203	1.346378	0.20689	1.59306		25	.8970907	.5949543	1.352661	0.604254		43	1.098891	.8050271	1.500025	0.552543		58	1.262961	.9698582	1.644644	0.0831309	0.3818
CTSZ	Lip,oral cavity Cancer	49	1.225315	.920312	1.6314	0.164119	1.93585		49	1.216212	.908475	1.628191	0.188485	1.72942		10	.9687113	.4856571	1.932231	0.9281		14	1.360002	.8144499	2.270987	0.239834		25	1.221324	.807137	1.848052	0.344105	0.7409
CTSZ	Liver Cancer	54	1.413519	1.085046	1.841429	0.010321	6.57863		54	1.391519	1.059594	1.82742	0.0174874	5.64679		10	1.567334	.843992	2.910616	0.154764		16	1.618899	1.023396	2.560918	0.0395137		28	1.211809	.8182976	1.794558	0.337569	0.5970
CTSZ	Lung Cancer	380	1.099631	.9916258	1.219399	0.071776	3.24193		380	.9718309	.8750835	1.079275	0.5933	0.285221		79	.9607533	.7686079	1.200933	0.72508		110	.9238446	.7598029	1.123303	0.427087		191	1.011602	.8710588	1.174823	0.879856	0.7627
CTSZ	Lung adenocarcinoma	145	1.060334	.8961936	1.254538	0.494779	0.466117		145	.9718231	.819826	1.152001	0.741881	0.10848		25	1.129081	.7709322	1.653614	0.532877		40	.7766559	.5585595	1.079911	0.132876		80	1.044065	.8285669	1.315611	0.71467	0.2555
CTSZ	Lung squamous cell carcinoma	63	1.143803	.8907109	1.468811	0.29236	1.10872		63	.9857794	.7642376	1.271543	0.912188	0.0121615		15	1.038923	.6268903	1.721771	0.882224		15	.6788297	.3889376	1.184791	0.172805		33	1.142023	.803931	1.622299	0.458413	0.2967
CTSZ	Lung small cell carcinoma	40	1.176416	.8583497	1.612343	0.312386	1.02056		40	.9810765	.7096736	1.356273	0.907949	0.0133693		8	.7809834	.3982834	1.53141	0.471831		18	1.505734	.9623387	2.355964	0.0731503		14	.5554624	.3160912	.9761059	0.0409495	0.0196
CTSZ	Melanoma	286	1.003897	.8877163	1.135284	0.950574	0.00384228		286	1.010797	.8936228	1.143335	0.864359	0.0291822		57	1.283835	.9855969	1.672318	0.063968		92	.9190981	.7379838	1.144661	0.451216		137	.9680877	.8095856	1.157622	0.722202	0.1295
CTSZ	Multiple myeloma	97	1.088061	.8836365	1.339779	0.426695	0.631804		97	1.088061	.8836365	1.339779	0.426695	0.631804		14	1.221238	.7176394	2.078234	0.461236		39	.9699711	.6963781	1.351053	0.856892		44	1.157168	.8507016	1.574038	0.352415	0.6714
CTSZ	Non-Hodgkin lymphoma	197	1.293326	1.122283	1.490437	0.000379479	12.6306		197	1.293326	1.122283	1.490437	0.000379479	12.6306		46	1.478084	1.113709	1.961673	0.00681608		61	1.369054	1.070371	1.751083	0.0123656		90	1.145708	.9229587	1.422216	0.217518	0.3218
CTSZ	Diffuse lymphoma	97	1.24487	1.015043	1.526734	0.0354357	4.42405		97	1.24487	1.015043	1.526734	0.0354357	4.42405		22	1.206732	.7814422	1.863481	0.39666		29	1.359436	.9531884	1.938827	0.0900222		46	1.176553	.8706815	1.589877	0.289846	0.8230
CTSZ	Esophageal Cancer	98	1.301009	1.066356	1.587298	0.00951208	6.72406		98	1.198545	.9748498	1.473572	0.0857426	2.95254		24	1.388741	.9358961	2.060701	0.102903		31	1.296349	.8968612	1.87378	0.167326		43	1.031498	.748975	1.420593	0.84938	0.4599
CTSZ	Esophageal adenocarcinoma	76	1.377624	1.101289	1.723296	0.00503763	7.86588		76	1.319186	1.0491	1.658804	0.017785	5.6172		18	1.483164	.9451544	2.327423	0.0864179		25	1.530812	1.037065	2.259631	0.0321013		33	1.094448	.763265	1.569333	0.623562	0.3967
CTSZ	Oral Cancer	101	1.127936	.922517	1.379096	0.240516	1.37757		101	1.08547	.8829756	1.334403	0.436259	0.606103		19	1.322423	.8317584	2.102536	0.237485		29	1.218134	.8392733	1.768018	0.299214		53	.9396868	.7029897	1.25608	0.674383	0.3655
CTSZ	Ovarian Cancer	84	1.055731	.8414937	1.32451	0.639319	0.219634		84	1.106251	.8732233	1.401464	0.402768	0.700046		29	1.120917	.758936	1.655547	0.566189		28	.8686055	.575321	1.311399	0.502736		27	1.269091	.8440873	1.908088	0.252077	0.4254
CTSZ	Pancreatic Cancer	105	1.103589	.9042066	1.346937	0.332292	0.939946		105	1.060105	.8654374	1.29856	0.572854	0.31793		20	1.229225	.7748355	1.950082	0.380746		26	.7769412	.5155382	1.170888	0.227788		59	1.161421	.8873497	1.520144	0.275856	0.2187
CTSZ	Prostate cancer	1127	.9162424	.8617102	.9742256	0.00520573	7.80655		1127	.9165238	.8612738	.9753181	0.00600008	7.55028		232	.8557229	.7469429	.980345	0.0246956		367	.9778395	.8771478	1.09009	0.68608		528	.9035446	.8249512	.9896257	0.0289204	0.2956
CTSZ	Rectal Cancer	173	1.030245	.8814295	1.204185	0.708149	0.140133		173	1.036137	.8823693	1.216702	0.664928	0.187592		31	1.20522	.8290885	1.751991	0.328087		63	.9332839	.7133069	1.2211	0.614645		79	1.062375	.8374729	1.347673	0.618099	0.5352
CTSZ	Stomach Cancer	69	1.023379	.7996907	1.309638	0.854288	0.0337272		69	.9797429	.7618022	1.260033	0.873337	0.025415		11	.9409437	.4961104	1.784633	0.852137		22	.9901175	.6393343	1.533365	0.964503		36	.980602	.6897819	1.394035	0.913095	0.9914
CTSZ	Thyroid Cancer	43	1.040068	.7595301	1.424225	0.806492	0.0600028		43	1.000874	.7252778	1.381194	0.995757	2.8275e-05		10	.7123635	.3635657	1.395791	0.323008		16	1.04597	.615607	1.777193	0.868017		17	1.172191	.7087401	1.938697	0.535989	0.4999
CTSZ	Uterine Cancer	139	1.095434	.9169184	1.308705	0.315235	1.00862		139	.9546609	.7956137	1.145502	0.617773	0.24901		36	.9118666	.6332712	1.313025	0.619913		42	.8811142	.6322939	1.22785	0.454719		61	1.033591	.7871262	1.357228	0.812101	0.7365
CX3CL1	Bladder Cancer	99	.835356	.6769687	1.030801	0.0935132	2.81283		99	.8586386	.6960807	1.059159	0.154667	2.02561		21	.972928	.6246446	1.515404	0.903381		29	.9012463	.6125267	1.326056	0.597707		49	.7857443	.5822447	1.060369	0.11487	0.7039
CX3CL1	Brain Cancer	68	1.112797	.8763064	1.413111	0.380611	0.768727		68	1.112797	.8763064	1.413111	0.380611	0.768727		17	1.221523	.7840418	1.903112	0.376419		27	1.047859	.7105469	1.5453	0.813538		24	1.11725	.7445203	1.676579	0.592389	0.8781
CX3CL1	Breast Cancer	764	1.020134	.9488501	1.096773	0.589646	0.290897		764	1.027322	.9554246	1.10463	0.466515	0.530218		190	1.004648	.8671584	1.163936	0.950758		279	1.016106	.9011715	1.1457	0.794179		295	1.053884	.9381289	1.183922	0.37665	0.8585
CX3CL1	Colon Cancer	357	.9449896	.8473346	1.053899	0.309307	1.03363		357	.9577031	.8583302	1.068581	0.439397	0.597857		70	.8842383	.6887291	1.135247	0.334547		112	1.134073	.9398791	1.368391	0.189206		175	.880834	.7514009	1.032563	0.117632	0.1020
CX3CL1	Colorectal Cancer	528	.9452722	.8642393	1.033903	0.218385	1.51496		528	.9604011	.8777049	1.050889	0.379129	0.773524		101	.9575883	.779658	1.176125	0.679456		174	1.080858	.9275412	1.259518	0.319135		253	.883846	.7745433	1.008573	0.0667706	0.1486
CX3CL1	Head and neck Cancer	118	1.000404	.8295345	1.206469	0.996628	1.78572e-05		118	1.045719	.8664054	1.262145	0.641359	0.216969		25	1.112622	.7456002	1.66031	0.601293		32	.842311	.5831256	1.216698	0.360401		61	1.14317	.8843726	1.477701	0.30692	0.3903
CX3CL1	Kidney Cancer	125	1.310298	1.114181	1.540934	0.00108707	10.6731		125	1.33759	1.138769	1.571125	0.000396096	12.5505		19	1.126318	.7194152	1.763366	0.602994		43	1.308817	1.005373	1.703848	0.0455237		63	1.409247	1.129181	1.758776	0.00240774	0.6693
CX3CL1	Leukemia	128	1.2244	1.035307	1.44803	0.0180124	5.59494		128	1.230315	1.040673	1.454515	0.0152351	5.88908		25	1.802058	1.373662	2.364056	2.116e-05		43	.871062	.6344485	1.195919	0.393321		60	1.244626	.9749381	1.588915	0.0790431	0.0027
CX3CL1	Lip,oral cavity Cancer	47	1.045305	.7786621	1.403255	0.768074	0.0869632		47	1.086304	.8076651	1.461073	0.584092	0.299666		10	1.130535	.5834714	2.190528	0.716194		14	.5044348	.2836535	.8970608	0.0198163		23	1.510395	1.093559	2.086119	0.0123221	0.0050
CX3CL1	Liver Cancer	50	1.222185	.9308511	1.6047	0.148685	2.08569		50	1.265732	.9672411	1.656337	0.0859345	2.94893		10	1.172972	.6598586	2.085088	0.586744		13	1.94146	1.342267	2.808136	0.00042648		27	.9390588	.625618	1.409536	0.761557	0.0299
CX3CL1	Lung Cancer	377	.9473807	.8534866	1.051604	0.310071	1.03037		377	1.014899	.9143389	1.126518	0.781172	0.0771687		79	1.03106	.8232067	1.291395	0.790018		108	.926405	.7593964	1.130143	0.451027		190	1.062711	.9180982	1.230101	0.415082	0.5468
CX3CL1	Lung adenocarcinoma	142	1.046652	.8863157	1.235994	0.590952	0.288861		142	1.109089	.9388774	1.31016	0.223218	1.48356		26	1.316268	.9170218	1.889336	0.136169		37	1.014939	.7244607	1.421886	0.931308		79	1.087844	.8685997	1.362428	0.463428	0.5614
CX3CL1	Lung squamous cell carcinoma	64	.9991575	.7779258	1.283304	0.994733	4.35687e-05		64	1.080682	.8429899	1.385395	0.540373	0.374849		15	1.269056	.7684326	2.095828	0.351908		17	.7002084	.4081491	1.201257	0.19563		32	1.235676	.8876525	1.72015	0.209898	0.1759
CX3CL1	Lung small cell carcinoma	41	.6299049	.4522322	.8773816	0.00626305	7.47302		41	.687491	.4947626	.9552941	0.025585	4.98385		8	.80114	.3739432	1.716371	0.568445		18	.8005679	.4900983	1.307715	0.374314		15	.5098962	.2848823	.9126371	0.0233442	0.4637
CX3CL1	Melanoma	282	1.051991	.9325051	1.186786	0.409969	0.67889		282	1.056168	.935689	1.192161	0.376529	0.782005		58	1.010274	.7717402	1.322535	0.940705		89	1.158934	.9371336	1.433231	0.173545		135	1.011551	.8480625	1.206556	0.898398	0.5861
CX3CL1	Multiple myeloma	93	1.171717	.9602028	1.429824	0.118725	2.43406		93	1.171717	.9602028	1.429824	0.118725	2.43406		13	1.3583	.8291734	2.225082	0.223955		38	1.18013	.866148	1.607931	0.293974		42	1.103992	.8145163	1.496346	0.523703	0.7814
CX3CL1	Non-Hodgkin lymphoma	198	1.146441	.997667	1.3174	0.053976	3.71344		198	1.146441	.997667	1.3174	0.053976	3.71344		45	1.296268	.9904232	1.69656	0.0587741		60	1.227151	.9616689	1.565924	0.0998204		93	1.021767	.8269977	1.262406	0.841826	0.3275
CX3CL1	Diffuse lymphoma	101	1.085534	.8897934	1.324334	0.418521	0.654464		101	1.085534	.8897934	1.324334	0.418521	0.654464		22	1.210345	.7990347	1.833382	0.36756		30	1.292512	.929105	1.79806	0.127662		49	.9079187	.6733975	1.224116	0.526338	0.2589
CX3CL1	Esophageal Cancer	98	.9169378	.7434738	1.130874	0.417673	0.656853		98	.9376412	.76045	1.156119	0.546841	0.363007		24	1.013507	.6762714	1.51891	0.948178		31	1.014978	.6999684	1.471753	0.937496		43	.8432587	.611403	1.163038	0.298688	0.6925
CX3CL1	Esophageal adenocarcinoma	76	.9380673	.7396554	1.189703	0.597981	0.278051		76	.9535925	.7521599	1.20897	0.694689	0.154056		18	.9832275	.6070636	1.592479	0.945188		25	.9878462	.6541819	1.491695	0.953627		33	.9174015	.6373884	1.320428	0.642657	0.9577
CX3CL1	Oral Cancer	100	.9662468	.7872305	1.185971	0.742577	0.107874		100	1.008684	.8212654	1.238873	0.934293	0.00679718		19	1.209382	.7714879	1.895822	0.407185		29	.8459047	.5749136	1.24463	0.395702		52	1.038573	.7806553	1.381704	0.794976	0.4812
CX3CL1	Ovarian Cancer	88	1.074109	.8701455	1.325882	0.505805	0.442735		88	1.080325	.8779504	1.329349	0.465364	0.532963		32	1.040515	.739035	1.464981	0.820015		28	.9771593	.6722886	1.420283	0.903613		28	1.116601	.7975826	1.56322	0.520573	0.8726
CX3CL1	Pancreatic Cancer	102	.9176505	.7481462	1.125559	0.409492	0.680275		102	.9268718	.7557319	1.136767	0.465912	0.531654		19	1.049148	.6604613	1.666581	0.838984		25	.9993197	.6673394	1.49645	0.997364		58	.8591049	.6534293	1.12952	0.27674	0.7031
CX3CL1	Prostate cancer	1112	.9299188	.8736704	.9897886	0.0224669	5.20926		1112	.9314022	.87501	.9914287	0.0257405	4.97337		235	.9263251	.8094994	1.060011	0.265856		358	1.009778	.9064377	1.124899	0.85979		519	.8813184	.8031547	.9670891	0.00767138	0.1723
CX3CL1	Rectal Cancer	171	.9467229	.8090218	1.107862	0.494802	0.466066		171	.9664679	.8252763	1.131815	0.672089	0.179168		31	1.140882	.796014	1.635161	0.472947		62	.9898358	.7637758	1.282804	0.938439		78	.8869206	.6995263	1.124515	0.321728	0.5090
CX3CL1	Stomach Cancer	67	.7377908	.5696285	.9555968	0.021217	5.30888		67	.7326466	.5653432	.9494604	0.0186691	5.53225		11	.6574257	.3387649	1.275836	0.215029		21	.7367898	.4649082	1.16767	0.193545		35	.7509413	.5253245	1.073456	0.116149	0.9412
CX3CL1	Thyroid Cancer	42	1.245016	.9377898	1.652892	0.129589	2.29742		42	1.266191	.9589767	1.671824	0.0960053	2.77068		9	1.682815	1.15361	2.454787	0.00689794		16	1.463715	1.021968	2.096407	0.0376617		17	.7257552	.4315182	1.220622	0.226893	0.0306
CX3CL1	Uterine Cancer	138	.9966336	.8389104	1.18401	0.969398	0.00147174		138	.9870229	.8340197	1.168095	0.879192	0.023102		35	.9855	.7043798	1.378816	0.932067		42	1.017981	.7544586	1.373547	0.907183		61	.9627738	.7439293	1.245997	0.773087	0.9625
CXADR	Bladder Cancer	100	1.21114	1.001117	1.465225	0.0486724	3.88662		100	1.185625	.9774627	1.438117	0.0838895	2.98789		22	1.174696	.7858028	1.756051	0.432517		29	.9621928	.6527983	1.418225	0.845619		49	1.307766	1.005537	1.700833	0.0453766	0.4383
CXADR	Brain Cancer	73	.8938688	.6964788	1.147201	0.378162	0.776669		73	.8938688	.6964788	1.147201	0.378162	0.776669		19	.8852507	.5385846	1.455052	0.630706		29	.9755755	.6687625	1.423147	0.89787		25	.8104049	.5188201	1.265865	0.355552	0.8222
CXADR	Breast Cancer	758	.9660599	.8995082	1.037536	0.343055	0.89898		758	.9550968	.8888028	1.026336	0.21067	1.56682		188	.8239955	.7063238	.9612711	0.0138023		276	.9979608	.8883582	1.121086	0.972567		294	.9963619	.8895983	1.115939	0.949745	0.0999
CXADR	Colon Cancer	358	1.028187	.924746	1.143199	0.607384	0.264002		358	1.025865	.9220742	1.141338	0.638915	0.220164		71	1.133227	.9011928	1.425004	0.284642		111	.8893415	.7259956	1.08944	0.25737		176	1.071009	.9226491	1.243226	0.367194	0.2297
CXADR	Colorectal Cancer	525	1.030026	.9435149	1.124469	0.508641	0.436862		525	1.022485	.936222	1.116697	0.620972	0.244504		101	1.186362	.9830979	1.431654	0.0747184		175	.8975939	.7643232	1.054102	0.187688		249	1.047758	.9228178	1.189613	0.471455	0.0798
CXADR	Head and neck Cancer	119	1.195088	1.008035	1.41685	0.0401591	4.21115		119	1.101542	.9269951	1.308954	0.271888	1.2072		25	1.259755	.882386	1.798513	0.20367		33	1.096319	.7894733	1.522428	0.583063		61	1.03903	.8111367	1.330952	0.761834	0.6838
CXADR	Kidney Cancer	124	1.427781	1.230259	1.657017	2.76297e-06	21.9745		124	1.405868	1.207603	1.636683	1.1227e-05	19.2904		19	1.289078	.8514409	1.951657	0.230153		43	1.30042	.981723	1.722577	0.0670462		62	1.520934	1.240888	1.86418	5.3751e-05	0.5998
CXADR	Leukemia	127	.9114919	.7538174	1.102147	0.338915	0.914533		127	.9063164	.7491799	1.096411	0.311284	1.02522		25	.9404544	.6177628	1.431706	0.774637		43	.8931565	.6442962	1.238139	0.497721		59	.9028442	.6814087	1.196239	0.47653	0.9811
CXADR	Lip,oral cavity Cancer	46	1.301807	1.00665	1.683506	0.0443797	4.04206		46	1.210793	.9328886	1.571485	0.150497	2.0672		10	1.192685	.6415388	2.217321	0.577563		14	1.075321	.6491535	1.781265	0.777938		22	1.358257	.9563289	1.929108	0.0871699	0.7488
CXADR	Liver Cancer	52	1.656933	1.368835	2.005667	2.20043e-07	26.8485		52	1.605757	1.318158	1.956105	2.5608e-06	22.1204		9	1.568559	.9356021	2.629726	0.0877332		15	1.753955	1.285999	2.392193	0.000387341		28	1.508449	1.128373	2.016548	0.00551386	0.7805
CXADR	Lung Cancer	380	1.136072	1.031466	1.251286	0.00963709	6.70078		380	1.063799	.9638531	1.174108	0.219224	1.50945		79	.9921246	.7960352	1.236517	0.943896		110	1.102907	.922033	1.319263	0.283828		191	1.072631	.9323101	1.234072	0.327009	0.7579
CXADR	Lung adenocarcinoma	145	1.146621	.9813827	1.339682	0.0848406	2.96964		145	1.08753	.9285297	1.273758	0.298121	1.08258		25	1.088418	.7468173	1.586269	0.659307		39	1.134131	.8453421	1.521578	0.401223		81	1.059549	.8525834	1.316755	0.60191	0.9356
CXADR	Lung squamous cell carcinoma	65	1.159372	.9176233	1.464809	0.215187	1.53618		65	1.082664	.851539	1.376521	0.516818	0.420239		16	.9156795	.5380627	1.558311	0.745393		17	1.304996	.8540862	1.993962	0.218417		32	1.037608	.7321665	1.470472	0.835597	0.5538
CXADR	Lung small cell carcinoma	41	1.133047	.8491869	1.511793	0.395921	0.72068		41	1.036899	.7723123	1.39213	0.809505	0.0581125		8	.6747644	.2996666	1.519379	0.342159		18	1.176355	.7805861	1.772786	0.437638		15	1.110148	.6939609	1.775935	0.662904	0.4800
CXADR	Melanoma	285	1.034932	.9188721	1.165651	0.571541	0.320111		285	1.037384	.9208999	1.168603	0.54587	0.364767		58	1.231194	.9722909	1.559038	0.0842257		94	1.017747	.8271993	1.252188	0.867903		133	.9643071	.8030597	1.157931	0.697048	0.2650
CXADR	Multiple myeloma	93	1.106454	.9065925	1.350375	0.319629	0.990463		93	1.106454	.9065925	1.350375	0.319629	0.990463		14	1.211374	.7565271	1.939688	0.424677		37	1.267076	.9439466	1.700817	0.115045		42	.9263808	.6703138	1.280268	0.643188	0.3494
CXADR	Non-Hodgkin lymphoma	199	1.183304	1.03959	1.346884	0.0108443	6.49066		199	1.183304	1.03959	1.346884	0.0108443	6.49066		44	1.018907	.7526477	1.379359	0.90353		62	1.163253	.9222681	1.467205	0.201688		93	1.265166	1.059169	1.511227	0.00948867	0.4723
CXADR	Diffuse lymphoma	99	1.148026	.9512662	1.385483	0.150118	2.07105		99	1.148026	.9512662	1.385483	0.150118	2.07105		21	.9107339	.5741876	1.444539	0.691157		30	1.247899	.9013679	1.727655	0.182101		48	1.17546	.9093891	1.519378	0.216984	0.5346
CXADR	Esophageal Cancer	97	1.352347	1.138536	1.606309	0.000586962	11.8169		97	1.312398	1.098383	1.568113	0.00276131	8.95883		23	1.125068	.7568969	1.672325	0.56009		31	1.055942	.7380803	1.510694	0.765782		43	1.587254	1.26241	1.995687	7.66921e-05	0.1033
CXADR	Esophageal adenocarcinoma	75	1.418955	1.17304	1.716423	0.000313912	12.9855		75	1.412204	1.16364	1.713864	0.000475363	12.2099		17	1.323152	.8653814	2.023075	0.196163		25	1.301621	.9165218	1.84853	0.140775		33	1.555714	1.178929	2.052919	0.00178845	0.6846
CXADR	Oral Cancer	98	1.190759	.9871122	1.43642	0.0680893	3.32849		98	1.098459	.9095382	1.326621	0.329433	0.951126		19	1.338983	.8986701	1.995032	0.151338		29	1.071588	.7542626	1.522414	0.699564		50	1.028219	.7826291	1.350874	0.841605	0.5521
CXADR	Ovarian Cancer	89	.8770758	.7071288	1.087867	0.232645	1.42462		89	.8785656	.7070328	1.091714	0.242732	1.36466		32	1.013888	.7261024	1.415735	0.935466		29	.9150643	.6305634	1.327928	0.640372		28	.6586732	.4288983	1.011546	0.0564538	0.2886
CXADR	Pancreatic Cancer	102	.9439911	.7686692	1.159301	0.582424	0.302332		102	.9268957	.7528833	1.141127	0.474256	0.512042		19	1.179544	.7672633	1.813359	0.451709		24	.7157793	.4466357	1.147109	0.164648		59	.9362041	.7125866	1.229995	0.635932	0.3083
CXADR	Prostate cancer	1126	1.012496	.9500417	1.079056	0.702244	0.146147		1126	1.016023	.9533119	1.08286	0.624819	0.239152		239	.9570337	.8314249	1.101619	0.540687		361	1.106205	.9930512	1.232252	0.0667564		526	.9810866	.8918894	1.079204	0.694595	0.1657
CXADR	Rectal Cancer	168	1.034275	.8851305	1.208551	0.67144	0.179922		168	1.016392	.8697816	1.187715	0.837903	0.0418513		30	1.315322	.9475011	1.825932	0.101478		64	.9134988	.7026917	1.187548	0.499122		74	.9866655	.7767578	1.253298	0.912414	0.2167
CXADR	Stomach Cancer	67	.9980217	.7737157	1.287356	0.987836	0.000232446		67	.9895116	.7643906	1.280933	0.936191	0.00640924		11	.6559868	.3074213	1.399768	0.275588		22	.9456688	.5968376	1.49838	0.811965		34	1.130284	.8054884	1.586048	0.478611	0.4177
CXADR	Thyroid Cancer	44	1.062216	.7937258	1.421527	0.684742	0.164836		44	1.049128	.7801525	1.410839	0.750999	0.100693		10	1.135194	.6310312	2.04216	0.672116		17	.8467731	.5077458	1.412173	0.523881		17	1.216764	.7741335	1.912479	0.395129	0.5626
CXADR	Uterine Cancer	136	.9232883	.7779805	1.095736	0.360967	0.834528		136	.8914877	.7463442	1.064858	0.205202	1.60496		35	.8010661	.5536439	1.159061	0.239267		40	.9463787	.6885838	1.300688	0.734101		61	.9017975	.6924166	1.174493	0.443196	0.7926
CXCL1	Bladder Cancer	101	1.011856	.8321786	1.230329	0.905933	0.013964		101	1.03066	.8465372	1.254831	0.763596	0.0904581		24	.9934171	.6623105	1.490053	0.974528		27	1.217119	.8464582	1.750091	0.288976		50	.9578392	.7175019	1.278681	0.770112	0.5827
CXCL1	Brain Cancer	71	1.191063	.9623292	1.474163	0.108047	2.58256		71	1.191063	.9623292	1.474163	0.108047	2.58256		18	1.055343	.667723	1.667981	0.817593		28	1.340662	.986686	1.821627	0.0608929		25	1.109366	.7639587	1.610943	0.58553	0.6142
CXCL1	Breast Cancer	761	.9642812	.8983833	1.035013	0.313889	1.01424		761	.9736636	.9070777	1.045137	0.460239	0.545314		191	1.001569	.8708435	1.151919	0.98247		278	.9742337	.8662083	1.095731	0.663319		292	.9532735	.8497416	1.06942	0.41462	0.8664
CXCL1	Colon Cancer	359	.9379728	.8427107	1.044004	0.241246	1.3733		359	.9386524	.8431734	1.044943	0.247383	1.33802		72	.9475283	.7449426	1.205207	0.660547		110	.9669667	.7993278	1.169764	0.729495		177	.9167876	.7856309	1.06984	0.270056	0.9098
CXCL1	Colorectal Cancer	524	.9501998	.8699789	1.037818	0.256328	1.28848		524	.9534037	.8726387	1.041644	0.290712	1.11632		102	1.009073	.8293945	1.227678	0.928065		170	.9424922	.805774	1.102408	0.458882		252	.936575	.8240235	1.0645	0.31581	0.8120
CXCL1	Head and neck Cancer	120	.8006176	.6567871	.9759457	0.0277392	4.8442		120	.8423401	.6897419	1.028699	0.0924734	2.83078		25	.9554665	.6300848	1.448878	0.830192		32	.7792062	.5233228	1.160206	0.219322		63	.8238972	.6244432	1.087059	0.170777	0.7698
CXCL1	Kidney Cancer	125	1.036241	.8709481	1.232904	0.688034	0.161222		125	1.037586	.8705463	1.236677	0.68035	0.169732		19	1.114669	.7274999	1.707886	0.618034		44	.8725004	.6332373	1.202167	0.40426		62	1.139554	.8987839	1.444823	0.280694	0.4037
CXCL1	Leukemia	127	.8474772	.7018415	1.023333	0.0853939	2.95913		127	.8496134	.7031591	1.026571	0.091354	2.85035		26	.8807397	.5813963	1.334206	0.548981		43	.7934043	.5682903	1.107692	0.17407		58	.8797196	.6682807	1.158056	0.360871	0.8818
CXCL1	Lip,oral cavity Cancer	47	.855377	.6275492	1.165916	0.322887	0.977217		47	.8834768	.6467838	1.206789	0.436193	0.606276		10	1.08354	.5742228	2.044606	0.8044		14	.7706411	.42192	1.407584	0.396629		23	.8854461	.5648101	1.388103	0.595854	0.7456
CXCL1	Liver Cancer	53	1.000918	.7613994	1.315784	0.994753	4.32389e-05		53	1.01363	.7695553	1.335116	0.923268	0.00927708		10	.9428252	.4834682	1.83863	0.862833		14	1.083222	.6488913	1.808267	0.75979		29	1.005764	.6933831	1.458877	0.975838	0.9460
CXCL1	Lung Cancer	375	.9149599	.8230621	1.017118	0.0998318	2.70823		375	.9617284	.863785	1.070778	0.476411	0.507067		79	.9673004	.7638507	1.224938	0.782588		111	.9748021	.8020024	1.184833	0.79768		185	.9512815	.8160838	1.108877	0.523091	0.9801
CXCL1	Lung adenocarcinoma	145	.8807407	.7412153	1.04653	0.148984	2.08263		145	.9094987	.7640592	1.082623	0.285965	1.13852		25	.868448	.5600597	1.346645	0.528561		40	.9061731	.6508783	1.261603	0.559515		80	.9370303	.7436759	1.180656	0.581237	0.9524
CXCL1	Lung squamous cell carcinoma	60	.9692553	.7470928	1.257482	0.814135	0.0552694		60	1.069655	.8214836	1.3928	0.61711	0.24995		16	1.281079	.8070741	2.033472	0.293376		16	.7845039	.4513668	1.363517	0.389483		28	1.080798	.7229113	1.615862	0.704934	0.4079
CXCL1	Lung small cell carcinoma	39	.8439734	.6012004	1.184782	0.326987	0.960794		39	.8984241	.6388747	1.263418	0.538045	0.379176		8	.6944692	.318832	1.512669	0.358639		17	1.294793	.8135284	2.060764	0.275895		14	.6336355	.3409115	1.177707	0.149089	0.1381
CXCL1	Melanoma	286	.9737022	.8651835	1.095832	0.658464	0.195395		286	.9827036	.872903	1.106316	0.77287	0.0833034		58	1.061102	.8240496	1.366347	0.64569		90	.9589442	.7738679	1.188283	0.701585		138	.9647356	.8125723	1.145393	0.681853	0.7992
CXCL1	Multiple myeloma	94	1.22597	1.02452	1.467031	0.0261177	4.94821		94	1.22597	1.02452	1.467031	0.0261177	4.94821		15	1.224951	.7803042	1.922974	0.377872		37	1.103207	.8081838	1.505927	0.536158		42	1.327222	1.034916	1.702087	0.0257233	0.6609
CXCL1	Non-Hodgkin lymphoma	204	1.028911	.8988079	1.177847	0.67945	0.170745		204	1.028911	.8988079	1.177847	0.67945	0.170745		47	1.095905	.8329837	1.441815	0.512904		63	1.131342	.8988501	1.423969	0.293073		94	.9276495	.7526029	1.14341	0.481498	0.4076
CXCL1	Diffuse lymphoma	104	1.010431	.8347655	1.223062	0.915193	0.0113402		104	1.010431	.8347655	1.223062	0.915193	0.0113402		23	1.017322	.6792388	1.523681	0.933595		31	1.028054	.7263108	1.455156	0.875972		50	.9971823	.7555652	1.316064	0.984098	0.9904
CXCL1	Esophageal Cancer	97	1.161267	.9647175	1.39786	0.114038	2.49734		97	1.178315	.9776089	1.420227	0.0850202	2.96622		24	1.332855	.9550839	1.86005	0.0910846		30	1.049359	.7329249	1.502411	0.792461		43	1.157756	.8725272	1.536225	0.310081	0.6248
CXCL1	Esophageal adenocarcinoma	75	1.294198	1.062994	1.57569	0.0102183	6.59644		75	1.292419	1.060126	1.575611	0.0111628	6.43922		18	1.422948	.9844432	2.056779	0.0605798		24	1.235393	.8604302	1.773761	0.252031		33	1.247125	.9161392	1.697691	0.160505	0.8298
CXCL1	Oral Cancer	99	.8346104	.6732816	1.034596	0.0990188	2.72128		99	.8777927	.7065326	1.090565	0.23917	1.38548		19	.9678647	.603959	1.551036	0.892018		29	.8007489	.5282365	1.213848	0.29514		51	.8817833	.651872	1.192783	0.41437	0.8383
CXCL1	Ovarian Cancer	86	.9504851	.7690194	1.174771	0.63849	0.220722		86	.9329385	.7503161	1.16001	0.532272	0.390052		31	.8584129	.5897522	1.249462	0.425377		28	.8687965	.5889286	1.281662	0.478325		27	1.148927	.8065956	1.636548	0.441799	0.4527
CXCL1	Pancreatic Cancer	104	1.084332	.9016922	1.303965	0.389602	0.740185		104	1.090024	.9057496	1.311788	0.361619	0.832264		18	1.155219	.7489871	1.781779	0.513991		26	1.286176	.9183771	1.801273	0.14306		60	.9904516	.7669651	1.27906	0.94138	0.4669
CXCL1	Prostate cancer	1125	1.003349	.9449034	1.065411	0.913043	0.011925		1125	1.004977	.9463127	1.067278	0.871481	0.0261719		236	1.09595	.9670611	1.242018	0.151208		365	1.024069	.9226349	1.136655	0.654935		524	.9490514	.8668722	1.039021	0.257801	0.1736
CXCL1	Rectal Cancer	166	.9731404	.833291	1.13646	0.730876	0.118309		166	.9817722	.8397124	1.147865	0.817562	0.0532138		30	1.155057	.8279633	1.611372	0.396106		60	.8959565	.6804901	1.179647	0.433751		76	.9718514	.7732938	1.221392	0.806564	0.5098
CXCL1	Stomach Cancer	68	1.033077	.8148754	1.309707	0.788069	0.0722639		68	1.021662	.8052057	1.296306	0.859965	0.0311236		10	.7199721	.348642	1.486797	0.374553		22	.6759621	.4142781	1.102942	0.116945		36	1.31405	.9946452	1.736023	0.0545837	0.0366
CXCL1	Thyroid Cancer	42	1.144312	.8653207	1.513253	0.344437	0.893846		42	1.132379	.8540476	1.501418	0.387706	0.746125		10	.9637007	.5186212	1.790746	0.906892		15	1.303038	.8494713	1.998783	0.225282		17	1.077138	.6789894	1.708754	0.7523	0.6993
CXCL1	Uterine Cancer	139	.9999519	.8497667	1.17668	0.999538	3.35562e-07		139	.9791754	.8302767	1.154777	0.802548	0.0625255		35	.8693795	.6105856	1.237862	0.437517		42	.881301	.6433256	1.207307	0.431381		62	1.107278	.8795289	1.394	0.385747	0.3770
CXCL10	Bladder Cancer	101	.9142769	.7351742	1.137012	0.420437	0.649094		101	.9308294	.7450126	1.162992	0.528097	0.398053		24	1.022766	.6648858	1.573278	0.918399		27	.8437392	.5335499	1.334263	0.467435		50	.9191591	.667941	1.264862	0.604806	0.8332
CXCL10	Brain Cancer	72	1.110147	.8841885	1.39385	0.368163	0.809855		72	1.110147	.8841885	1.39385	0.368163	0.809855		19	.967177	.5970916	1.566646	0.892121		28	1.360255	.9967101	1.856402	0.0524777		25	.9234888	.5967344	1.429164	0.720904	0.2753
CXCL10	Breast Cancer	768	1.022673	.9515665	1.099092	0.542032	0.371786		768	1.009651	.9376814	1.087144	0.799065	0.0647997		193	.9921795	.8563083	1.149609	0.916783		278	1.052369	.9333598	1.186554	0.40448		297	.979992	.8679262	1.106528	0.744276	0.6895
CXCL10	Colon Cancer	361	.9474532	.8469374	1.059898	0.345516	0.889858		361	.9332695	.8313805	1.047645	0.241659	1.37089		72	.8370186	.6381281	1.097899	0.198708		111	.9503331	.7738208	1.167109	0.627014		178	.9590202	.8147845	1.128789	0.614844	0.6855
CXCL10	Colorectal Cancer	530	1.0195	.9326809	1.114401	0.670634	0.180862		530	1.012591	.9240799	1.10958	0.788612	0.0718851		103	.9873192	.8017521	1.215836	0.904371		172	1.075327	.921199	1.255242	0.357525		255	.9784693	.8547937	1.120039	0.75223	0.6428
CXCL10	Head and neck Cancer	121	1.076023	.8988999	1.288047	0.424595	0.637563		121	1.157563	.968903	1.382959	0.106976	2.59834		25	1.152913	.7769596	1.710781	0.479782		33	1.188822	.8462558	1.670061	0.318587		63	1.145599	.8941898	1.467693	0.282256	0.9848
CXCL10	Kidney Cancer	126	1.12925	.9517643	1.339834	0.163532	1.94126		126	1.131558	.950105	1.347665	0.165747	1.92099		19	1.089153	.6937529	1.70991	0.710561		44	1.145606	.858491	1.528743	0.355777		63	1.141478	.8869078	1.469117	0.30405	0.9812
CXCL10	Leukemia	128	1.062282	.8897723	1.268239	0.503973	0.44656		128	1.063559	.8897463	1.271325	0.498511	0.458105		26	.7292427	.4558591	1.166577	0.187768		43	1.203754	.91104	1.590516	0.192046		59	1.10158	.8509887	1.425962	0.462546	0.1932
CXCL10	Lip,oral cavity Cancer	47	1.205846	.9266919	1.569092	0.163539	1.94119		47	1.260185	.9691585	1.638603	0.0843231	2.97954		10	1.445598	.8883651	2.35236	0.137951		14	1.086024	.6364659	1.85312	0.762125		23	1.28848	.8831819	1.879773	0.188403	0.7392
CXCL10	Liver Cancer	54	1.365539	1.092728	1.706461	0.00614767	7.5065		54	1.333217	1.058266	1.679603	0.0146651	5.95627		10	1.170719	.6432295	2.130785	0.605961		15	1.613542	1.126897	2.310344	0.00899452		29	1.241406	.8764724	1.758285	0.223385	0.5039
CXCL10	Lung Cancer	377	.9175032	.8210798	1.02525	0.128563	2.30977		377	1.037347	.9319531	1.154659	0.502374	0.449918		79	1.261005	1.03468	1.536835	0.021576		111	.8763391	.7082224	1.084363	0.224491		187	1.024033	.87647	1.196439	0.764836	0.0461
CXCL10	Lung adenocarcinoma	146	.9509864	.7977815	1.133613	0.574988	0.314407		146	1.028801	.8666406	1.221304	0.745596	0.105269		25	1.018791	.6721788	1.544135	0.930081		40	.9105765	.6423536	1.290799	0.598764		81	1.084124	.865055	1.358671	0.483106	0.7121
CXCL10	Lung squamous cell carcinoma	61	.8896337	.6723891	1.177069	0.412967	0.670243		61	1.09226	.8341132	1.430299	0.521214	0.411491		16	1.502762	1.032875	2.186414	0.0332508		16	.7947663	.4280298	1.475723	0.466919		29	.9552076	.6295348	1.449358	0.82944	0.1299
CXCL10	Lung small cell carcinoma	39	.7278966	.4996026	1.06051	0.098127	2.73572		39	.8921468	.6269881	1.269444	0.525958	0.402194		8	1.189193	.6261044	2.258696	0.596533		17	.7603891	.427673	1.351948	0.350848		14	.8279677	.4492013	1.52611	0.54513	0.5700
CXCL10	Melanoma	288	1.013585	.8978587	1.144228	0.827317	0.0475868		288	1.010961	.8954001	1.141436	0.860279	0.0309829		58	1.102713	.8555223	1.421325	0.450248		92	.9414244	.7536641	1.175961	0.594838		138	1.015562	.8516363	1.21104	0.863494	0.6549
CXCL10	Multiple myeloma	95	1.013263	.8208762	1.250739	0.902387	0.015042		95	1.013263	.8208762	1.250739	0.902387	0.015042		15	1.497507	1.005685	2.229852	0.046826		38	.944609	.6678502	1.336057	0.747349		42	.8831046	.628131	1.241578	0.474519	0.1108
CXCL10	Non-Hodgkin lymphoma	204	1.114677	.9746615	1.274807	0.112918	2.51291		204	1.114677	.9746615	1.274807	0.112918	2.51291		47	1.243388	.9697028	1.594317	0.0859038		63	1.175287	.9296535	1.485822	0.176957		94	1.000133	.8077055	1.238404	0.999028	0.3832
CXCL10	Diffuse lymphoma	104	1.135725	.9427143	1.368252	0.1805	1.7935		104	1.135725	.9427143	1.368252	0.1805	1.7935		23	1.230913	.8550741	1.771948	0.263706		31	1.292171	.9456185	1.765729	0.107622		50	.9861535	.7329696	1.326793	0.926615	0.4274
CXCL10	Esophageal Cancer	98	1.093382	.8969313	1.332859	0.376972	0.780554		98	1.087945	.8878814	1.333088	0.416222	0.660957		24	.8718217	.5494748	1.383272	0.560297		31	1.168641	.8314007	1.642675	0.369674		43	1.135814	.8425786	1.531102	0.403269	0.5675
CXCL10	Esophageal adenocarcinoma	76	1.193435	.9654482	1.475259	0.102075	2.67282		76	1.143292	.916328	1.426473	0.235606	1.4067		18	.8418878	.4892942	1.448566	0.534211		25	1.349034	.97624	1.864185	0.0696402		33	1.122906	.7972483	1.581588	0.507114	0.3311
CXCL10	Oral Cancer	99	1.069632	.8765163	1.305296	0.507582	0.439049		99	1.150357	.9442092	1.401514	0.164467	1.93266		19	1.371255	.9232131	2.036736	0.117782		29	1.078846	.735108	1.583316	0.698215		51	1.107106	.8336269	1.470302	0.48212	0.6287
CXCL10	Ovarian Cancer	87	1.040828	.8422092	1.286287	0.71108	0.137201		87	1.02713	.8267895	1.276014	0.808934	0.0584681		31	1.023523	.702717	1.490785	0.903546		28	1.121329	.7864367	1.59883	0.526949		28	.9088775	.6061997	1.362683	0.643808	0.7465
CXCL10	Pancreatic Cancer	105	.9330136	.7560243	1.151437	0.518244	0.417386		105	.9172208	.7385573	1.139105	0.434392	0.611052		19	1.15976	.7466571	1.80142	0.509468		26	.9525817	.6261863	1.449108	0.820459		60	.8185262	.6040113	1.109226	0.196554	0.4373
CXCL10	Prostate cancer	1135	.9448432	.885767	1.00786	0.0850134	2.96635		1135	.9467095	.8866839	1.010799	0.1013	2.68496		238	.8921818	.7716431	1.03155	0.123434		367	1.001127	.8952839	1.119484	0.984231		530	.9338536	.8472873	1.029264	0.167951	0.4322
CXCL10	Rectal Cancer	170	1.167513	1.011057	1.348179	0.0348795	4.45106		170	1.179521	1.017854	1.366866	0.0281457	4.81912		31	1.316133	.9792591	1.768894	0.0686034		61	1.302834	1.03444	1.640866	0.0245982		78	1.013001	.7953643	1.29019	0.916637	0.2541
CXCL10	Stomach Cancer	69	1.135052	.9006884	1.430398	0.283023	1.15252		69	1.116692	.8826859	1.412735	0.35762	0.846232		11	1.113644	.6335292	1.957611	0.708407		22	1.218847	.8161941	1.820142	0.333404		36	1.062105	.7568004	1.490575	0.7275	0.8759
CXCL10	Thyroid Cancer	43	.7486429	.5229055	1.071831	0.113855	2.49988		43	.703373	.4846425	1.020822	0.0640941	3.42815		10	.9598575	.4867333	1.892878	0.905869		16	.4614839	.2357576	.9033317	0.0240306		17	.8075865	.4595227	1.41929	0.457584	0.2818
CXCL10	Uterine Cancer	140	1.012462	.8541554	1.20011	0.886472	0.0203833		140	.8982128	.747065	1.079941	0.2535	1.30391		36	.7418893	.4993974	1.102128	0.139294		42	.8806739	.6249853	1.240968	0.467732		62	1.004846	.7739389	1.304645	0.971051	0.4471
CXCL11	Bladder Cancer	103	.9447129	.7707617	1.157923	0.583853	0.300047		103	.9460534	.7722801	1.158928	0.592264	0.286822		24	.8743345	.5663611	1.349776	0.544417		29	.9513721	.6494172	1.393725	0.79804		50	.9683696	.7253844	1.292749	0.827393	0.9273
CXCL11	Brain Cancer	72	1.117075	.8961543	1.392457	0.324749	0.969724		72	1.117075	.8961543	1.392457	0.324749	0.969724		19	1.277023	.881839	1.849304	0.19554		28	1.35152	1.018288	1.793803	0.0370306		25	.6832182	.4320653	1.080363	0.103238	0.0387
CXCL11	Breast Cancer	775	.97006	.9025974	1.042565	0.408502	0.683157		775	.9649802	.8971626	1.037924	0.337659	0.919299		192	.9426424	.8130286	1.092919	0.433827		280	.9115749	.8051742	1.032036	0.143741		303	1.027429	.9175754	1.150435	0.63906	0.3525
CXCL11	Colon Cancer	364	.9710203	.872825	1.080263	0.588759	0.292287		364	.9599885	.8615797	1.069638	0.459305	0.547589		72	.8678533	.6723664	1.120177	0.276401		113	.8394177	.6836087	1.030739	0.09473		179	1.072995	.9290038	1.239304	0.337914	0.1046
CXCL11	Colorectal Cancer	536	1.00974	.9264468	1.100521	0.825354	0.0486925		536	1.000883	.9172552	1.092135	0.984186	0.000392884		103	1.03347	.8497853	1.25686	0.741601		176	.9077152	.7734755	1.065253	0.235698		257	1.049528	.9291143	1.185546	0.436883	0.3471
CXCL11	Head and neck Cancer	122	1.052471	.8826219	1.255005	0.569008	0.324345		122	1.081926	.9103562	1.28583	0.371406	0.798954		25	1.220665	.8694982	1.713658	0.249309		33	.9284992	.649384	1.327583	0.684254		64	1.101455	.8684088	1.397041	0.425626	0.5468
CXCL11	Kidney Cancer	125	1.086731	.9167755	1.288194	0.337783	0.918828		125	1.084437	.9138646	1.286848	0.353211	0.861887		19	1.374034	.9675119	1.951365	0.075828		44	1.073969	.800228	1.441351	0.634518		62	1.001246	.77606	1.291773	0.992358	0.3511
CXCL11	Leukemia	130	1.125959	.9580086	1.323352	0.150022	2.07203		130	1.130642	.9610748	1.330127	0.138591	2.19354		26	.8024509	.5200514	1.2382	0.319979		43	1.413876	1.132077	1.765822	0.00225955		61	1.042114	.8116002	1.338099	0.746388	0.0385
CXCL11	Lip,oral cavity Cancer	48	1.092638	.8298691	1.438609	0.527885	0.398462		48	1.103727	.8391956	1.451644	0.480218	0.498369		10	1.014415	.5172696	1.989366	0.966777		14	.9824876	.572327	1.686592	0.948906		24	1.215608	.8395319	1.760149	0.301223	0.7806
CXCL11	Liver Cancer	52	1.327993	1.069992	1.648206	0.0100597	6.62429		52	1.310698	1.050492	1.635357	0.0165651	5.74187		10	1.006461	.5352392	1.892545	0.984052		15	1.518337	1.078844	2.136868	0.0166098		27	1.30076	.9481431	1.784515	0.103124	0.5127
CXCL11	Lung Cancer	384	.9751941	.880021	1.08066	0.63164	0.229843		384	1.039971	.9418309	1.148338	0.438357	0.600579		78	1.23959	1.025612	1.498212	0.0263145		112	.9393713	.7732532	1.141177	0.528748		194	1.007884	.8736734	1.162713	0.914222	0.1045
CXCL11	Lung adenocarcinoma	146	1.014835	.8624513	1.194142	0.859202	0.0314674		146	1.053827	.8986257	1.235834	0.518932	0.416015		24	1.084651	.7364005	1.597594	0.680867		39	.9499523	.6816724	1.323817	0.761713		83	1.098531	.893945	1.349939	0.371463	0.7604
CXCL11	Lung squamous cell carcinoma	64	.9775158	.7613679	1.255027	0.858442	0.0318114		64	1.104681	.8703293	1.402136	0.413158	0.669694		16	1.52925	1.059754	2.206743	0.0231999		17	.7843856	.4495116	1.368732	0.392577		31	1.00703	.6964421	1.456129	0.970299	0.0987
CXCL11	Lung small cell carcinoma	41	.7788024	.5524763	1.097845	0.153554	2.03659		41	.8893547	.6420596	1.231898	0.480573	0.497562		8	.9575673	.4794076	1.912642	0.902238		18	1.040807	.6482811	1.671003	0.868485		15	.6880113	.3836565	1.233811	0.209518	0.5474
CXCL11	Melanoma	289	.9534382	.8449306	1.07588	0.439236	0.598278		289	.9555581	.8464343	1.07875	0.462485	0.539873		59	1.214451	.9670336	1.52517	0.0946107		91	.8246739	.6553544	1.037739	0.10017		139	.927481	.7768519	1.107317	0.405082	0.0524
CXCL11	Multiple myeloma	95	1.18662	.9873951	1.426042	0.0680476	3.3295		95	1.18662	.9873951	1.426042	0.0680476	3.3295		15	1.31314	.8670081	1.988836	0.198375		36	1.193396	.8836162	1.611778	0.248897		44	1.136811	.8607465	1.501417	0.366294	0.8520
CXCL11	Non-Hodgkin lymphoma	202	1.277283	1.138955	1.43241	2.85468e-05	17.5122		202	1.277283	1.138955	1.43241	2.85468e-05	17.5122		44	1.487754	1.217414	1.818127	0.000103307		64	1.308637	1.073548	1.595205	0.00775814		94	1.136505	.9409622	1.372683	0.184086	0.1583
CXCL11	Diffuse lymphoma	103	1.255541	1.066499	1.478092	0.00627176	7.47052		103	1.255541	1.066499	1.478092	0.00627176	7.47052		21	1.338969	.9658156	1.856295	0.0798971		32	1.227847	.9069481	1.662286	0.184165		50	1.234753	.9715388	1.569279	0.0847235	0.9103
CXCL11	Esophageal Cancer	97	1.041439	.8527365	1.2719	0.690563	0.158476		97	1.042956	.8533511	1.274689	0.681183	0.168797		24	.9328022	.6122228	1.421247	0.746111		30	1.145696	.815452	1.609684	0.43304		43	1.022843	.7542293	1.387121	0.884468	0.7487
CXCL11	Esophageal adenocarcinoma	75	1.102914	.8859159	1.373065	0.380861	0.767922		75	1.082314	.8654061	1.353588	0.488194	0.480504		18	.9043469	.5497266	1.487727	0.692203		24	1.300202	.9213052	1.834923	0.135274		33	1.009446	.7108044	1.43356	0.958105	0.4213
CXCL11	Oral Cancer	101	1.026454	.8429921	1.249843	0.794946	0.0675444		101	1.053276	.8679762	1.278136	0.599053	0.276426		19	1.241747	.852568	1.808578	0.259075		29	.9520495	.6512538	1.391774	0.799778		53	1.032185	.7848143	1.357527	0.820726	0.5993
CXCL11	Ovarian Cancer	88	.8973036	.7191529	1.119586	0.337246	0.920873		88	.8928764	.713216	1.117794	0.322913	0.977112		32	.6403085	.4281708	.9575501	0.0299141		28	.9400966	.6439083	1.372527	0.749017		28	1.09836	.7658094	1.575321	0.61014	0.1381
CXCL11	Pancreatic Cancer	103	1.051037	.8675076	1.273395	0.611187	0.25845		103	1.047905	.8637715	1.27129	0.63507	0.225247		19	1.136731	.7444822	1.735645	0.552848		25	1.022133	.6864633	1.521939	0.91417		59	1.028857	.7957582	1.330237	0.82818	0.9155
CXCL11	Prostate cancer	1133	.9841948	.9261718	1.045853	0.60734	0.264066		1133	.9897671	.9312817	1.051926	0.740659	0.109548		237	.9591025	.8384355	1.097136	0.542738		365	1.074872	.9711934	1.189619	0.162968		531	.9432339	.8608999	1.033442	0.209815	0.1484
CXCL11	Rectal Cancer	172	1.091456	.9444409	1.261355	0.235794	1.40556		172	1.08951	.9412877	1.261072	0.250556	1.3202		31	1.381246	1.056852	1.805209	0.0180388		63	1.040779	.8095234	1.338098	0.755222		78	.9957365	.7929824	1.250332	0.97066	0.1581
CXCL11	Stomach Cancer	67	.9537132	.7409251	1.227612	0.71293	0.135368		67	.9508373	.7377172	1.225526	0.697028	0.151582		11	1.090413	.6164191	1.928883	0.766141		22	.9515533	.6117677	1.480061	0.825611		34	.9039968	.6286561	1.299932	0.586035	0.8627
CXCL11	Thyroid Cancer	43	.9297324	.6788065	1.273415	0.649853	0.206086		43	.9061557	.6585669	1.246826	0.545054	0.366253		10	.9232778	.4824405	1.766937	0.809522		16	.7888828	.4562776	1.363942	0.395943		17	1.011385	.6199728	1.649911	0.963838	0.8016
CXCL11	Uterine Cancer	140	1.041251	.8830677	1.227771	0.630643	0.23119		140	.9791422	.8254371	1.161469	0.808834	0.0585303		36	.861907	.6037718	1.230405	0.4132		42	.7773572	.5539526	1.090859	0.145145		62	1.184398	.9413675	1.49017	0.148653	0.0874
CXCL12	Bladder Cancer	100	.8667116	.704206	1.066718	0.176919	1.82332		100	.8529599	.6918836	1.051536	0.136389	2.21823		21	.9456585	.6008232	1.488408	0.809217		29	.7770625	.5251197	1.149883	0.207133		50	.8634584	.6418737	1.161537	0.331905	0.8096
CXCL12	Brain Cancer	71	1.223696	.9796555	1.528529	0.0752647	3.1643		71	1.223696	.9796555	1.528529	0.0752647	3.1643		18	1.045262	.6523472	1.674835	0.853984		28	1.43525	1.036359	1.987673	0.0296354		25	1.127614	.7621277	1.668373	0.547907	0.4712
CXCL12	Breast Cancer	745	1.01036	.9409679	1.084869	0.776485	0.0806006		745	1.018272	.9475209	1.094307	0.622139	0.242873		184	1.116242	.9725819	1.281123	0.117711		274	.9102528	.8053159	1.028864	0.132414		287	1.062112	.9469679	1.191258	0.303359	0.0659
CXCL12	Colon Cancer	359	.9462021	.8501219	1.053141	0.311436	1.02458		359	.9483517	.8515148	1.056201	0.334555	0.931185		72	.8119767	.6351325	1.038061	0.0965308		111	1.104386	.9173036	1.329623	0.29442		176	.9125891	.7816547	1.065456	0.247037	0.1133
CXCL12	Colorectal Cancer	523	.9764142	.8938181	1.066643	0.596603	0.28015		523	.9760271	.8930036	1.066769	0.592673	0.286189		100	.8878915	.7219131	1.092031	0.260102		171	1.004131	.8607098	1.17145	0.95819		252	.9923691	.8732609	1.127723	0.906525	0.6070
CXCL12	Head and neck Cancer	119	1.353899	1.151419	1.591986	0.000246507	13.4385		119	1.289828	1.088356	1.528595	0.00331359	8.62622		24	1.160187	.7822989	1.720612	0.459947		32	1.576231	1.186398	2.094157	0.00169487		63	1.184374	.9269926	1.513218	0.175878	0.2670
CXCL12	Kidney Cancer	123	.9649465	.8033363	1.159068	0.702799	0.145576		123	.9674421	.8048373	1.162899	0.724427	0.12429		19	1.064311	.6710233	1.688106	0.79114		44	1.158262	.865328	1.550362	0.323336		60	.8079721	.6164526	1.058993	0.122413	0.1892
CXCL12	Leukemia	125	.9026587	.7521176	1.083332	0.271274	1.21029		125	.9005665	.7500021	1.081357	0.261858	1.25891		23	.9892809	.650465	1.50458	0.959822		41	.8988499	.6535062	1.236302	0.512026		61	.8671006	.6660988	1.128757	0.289229	0.8728
CXCL12	Lip,oral cavity Cancer	47	1.595863	1.259128	2.022654	0.000110844	14.9424		47	1.548276	1.212152	1.977606	0.000464005	12.255		10	.9834441	.5035753	1.920591	0.96101		14	1.535711	.9754547	2.417752	0.0639339		23	1.820567	1.332819	2.486807	0.000166151	0.2565
CXCL12	Liver Cancer	50	1.039074	.7843547	1.376515	0.789362	0.0713636		50	1.068043	.8063384	1.414687	0.646221	0.210698		10	1.303058	.7185044	2.363188	0.383455		14	1.419789	.9176015	2.196814	0.115523		26	.8105002	.5387884	1.219237	0.313219	0.1516
CXCL12	Lung Cancer	373	1.095248	.9902417	1.21139	0.0768495	3.1303		373	1.017993	.9185536	1.128197	0.733828	0.115626		77	1.10086	.8874631	1.36557	0.382102		107	.9664291	.7962748	1.172943	0.729654		189	1.019244	.8806085	1.179706	0.798311	0.6775
CXCL12	Lung adenocarcinoma	140	1.222856	1.044884	1.431142	0.012173	6.2855		140	1.154513	.9805555	1.359333	0.0846521	2.97324		25	1.136314	.7818313	1.651519	0.50295		37	1.239528	.9106796	1.687125	0.17221		78	1.13604	.90576	1.424866	0.269781	0.8959
CXCL12	Lung squamous cell carcinoma	64	.9078144	.7045899	1.169655	0.454466	0.559489		64	.8283234	.6418634	1.06895	0.147747	2.09536		15	.8758212	.5168082	1.484231	0.622246		17	.5506359	.3274907	.9258274	0.0244071		32	.9739133	.6824779	1.389799	0.884163	0.2007
CXCL12	Lung small cell carcinoma	40	1.056528	.7795102	1.431992	0.723014	0.125623		40	.9814438	.7190475	1.339594	0.906063	0.0139253		8	1.110448	.5912336	2.085632	0.744601		17	1.079562	.670615	1.737889	0.752651		15	.8165759	.4798358	1.389634	0.455068	0.6844
CXCL12	Melanoma	277	.905871	.8015915	1.023716	0.113121	2.51006		277	.9051537	.8009439	1.022922	0.110309	2.54979		57	.9389491	.720159	1.224209	0.641644		90	.7468786	.6007829	.9285013	0.00859044		130	1.012597	.8491433	1.207514	0.88916	0.0989
CXCL12	Multiple myeloma	87	1.383248	1.150633	1.66289	0.000553213	11.9272		87	1.383248	1.150633	1.66289	0.000553213	11.9272		11	1.46048	.8885929	2.400425	0.135162		38	1.376475	1.041566	1.81907	0.024687		38	1.36958	1.030348	1.820502	0.0303229	0.9745
CXCL12	Non-Hodgkin lymphoma	191	1.115811	.9693368	1.284419	0.126957	2.32933		191	1.115811	.9693368	1.284419	0.126957	2.32933		44	1.034843	.7673921	1.395507	0.822364		58	1.05048	.8106055	1.361339	0.709626		89	1.198002	.9795155	1.465223	0.0786629	0.6280
CXCL12	Diffuse lymphoma	97	1.264471	1.048222	1.525331	0.0142021	6.01285		97	1.264471	1.048222	1.525331	0.0142021	6.01285		21	1.04339	.6792172	1.60282	0.846235		28	1.172841	.8178186	1.681981	0.386119		48	1.414119	1.100746	1.816706	0.00670921	0.4275
CXCL12	Esophageal Cancer	96	1.170142	.9607873	1.425115	0.118232	2.44058		96	1.161054	.9523303	1.415523	0.139705	2.18121		24	1.045317	.6987406	1.563796	0.829255		30	1.158154	.8139788	1.647858	0.414475		42	1.230624	.9171542	1.651233	0.166528	0.8139
CXCL12	Esophageal adenocarcinoma	75	1.224547	.9821117	1.526829	0.0719225	3.23859		75	1.251887	1.005916	1.558004	0.0441339	4.05143		18	1.278535	.8199053	1.993707	0.278374		24	1.377318	.9642592	1.967317	0.0784265		33	1.135273	.8047452	1.601555	0.469894	0.7430
CXCL12	Oral Cancer	98	1.388236	1.165825	1.653078	0.000231214	13.5587		98	1.328809	1.10615	1.596288	0.00238057	9.23019		19	1.070879	.6812	1.683474	0.7667		28	1.708315	1.29343	2.25628	0.000161552		51	1.201192	.9152228	1.576515	0.18637	0.1079
CXCL12	Ovarian Cancer	83	.8975079	.7202089	1.118454	0.335548	0.927368		83	.9094938	.7259929	1.139376	0.409311	0.680801		29	.8042623	.5503605	1.175299	0.260402		28	.8423024	.5694139	1.245971	0.39029		26	1.077826	.7216558	1.609781	0.714237	0.5428
CXCL12	Pancreatic Cancer	100	1.101247	.9046748	1.340532	0.336371	0.924212		100	1.113971	.9150268	1.356168	0.282255	1.1562		18	1.057785	.6625501	1.688791	0.813938		25	1.007884	.6743888	1.506298	0.969442		57	1.19383	.9236672	1.543014	0.17593	0.7560
CXCL12	Prostate cancer	1098	.9726573	.9141688	1.034888	0.380938	0.767672		1098	.9743563	.9155883	1.036896	0.413096	0.669873		237	1.01629	.888871	1.161975	0.813107		349	.9676959	.8663668	1.080876	0.560656		512	.9600848	.8765731	1.051553	0.380318	0.7804
CXCL12	Rectal Cancer	165	1.044467	.8936529	1.220733	0.584511	0.298999		165	1.036584	.8865275	1.21204	0.652458	0.202816		28	1.109164	.7634605	1.611405	0.586662		60	.8347339	.6394675	1.089626	0.183966		77	1.186217	.9505975	1.480238	0.130656	0.1297
CXCL12	Stomach Cancer	67	.8992879	.7004133	1.154631	0.40516	0.692958		67	.9065185	.7049598	1.165706	0.444311	0.585123		10	.959139	.4912447	1.872687	0.902735		22	.8771962	.5663649	1.358617	0.55721		35	.9082531	.643466	1.282	0.584207	0.9758
CXCL12	Thyroid Cancer	44	.8809566	.649816	1.194314	0.414322	0.666366		44	.9083309	.6700012	1.231438	0.535778	0.383422		10	.5738857	.2980516	1.104993	0.0966553		17	1.107624	.6966267	1.761102	0.66572		17	.9524157	.5872526	1.544643	0.843347	0.2691
CXCL12	Uterine Cancer	134	.9212486	.7752706	1.094713	0.351396	0.868409		134	.9917719	.8333834	1.180263	0.925851	0.00866136		36	.9364438	.6645464	1.319587	0.70748		39	.9890806	.7184085	1.361733	0.946341		59	1.016706	.7816459	1.322455	0.901704	0.9327
CXCL13	Bladder Cancer	103	1.059665	.8797924	1.276313	0.541463	0.372836		103	1.031571	.8468053	1.256651	0.757573	0.0952766		24	.9649531	.6212362	1.498842	0.87384		29	1.159299	.8445686	1.591314	0.360372		50	.9655771	.7072672	1.318228	0.825455	0.6769
CXCL13	Brain Cancer	72	1.130151	.9286498	1.375375	0.222027	1.49122		72	1.130151	.9286498	1.375375	0.222027	1.49122		19	1.203228	.8722586	1.659781	0.259639		28	1.041886	.7185861	1.510642	0.828615		25	1.152478	.8414009	1.578563	0.376629	0.8444
CXCL13	Breast Cancer	775	1.10163	1.035327	1.17218	0.00224201	9.34004		775	1.093732	1.026699	1.165141	0.00549458	7.70901		192	1.101007	.9716422	1.247594	0.131332		280	1.060459	.9508364	1.18272	0.291689		303	1.116316	1.011375	1.232147	0.0289248	0.7853
CXCL13	Colon Cancer	364	1.099779	1.000446	1.208974	0.0489304	3.87774		364	1.104402	1.003177	1.215841	0.042904	4.09918		72	1.088714	.8778331	1.350254	0.439062		113	1.082259	.9039898	1.295683	0.389341		179	1.125563	.9843577	1.287025	0.083729	0.9314
CXCL13	Colorectal Cancer	536	1.111766	1.030266	1.199712	0.00638008	7.43969		536	1.114661	1.031264	1.204803	0.00622149	7.48501		103	1.085785	.9041766	1.30387	0.378145		176	1.145621	1.006393	1.30411	0.0397478		257	1.105644	.9852954	1.240692	0.0876328	0.8744
CXCL13	Head and neck Cancer	122	1.073379	.9061674	1.271446	0.412461	0.671697		122	1.046554	.8769107	1.249015	0.614065	0.254298		25	1.121992	.803229	1.567256	0.499669		33	1.203198	.9338758	1.550191	0.152484		64	.8922138	.6655644	1.196046	0.445626	0.3049
CXCL13	Kidney Cancer	125	1.166478	1.009883	1.347355	0.0362888	4.38348		125	1.140409	.9778254	1.330026	0.0940872	2.80302		19	1.304728	1.068672	1.592926	0.00899594		44	1.154718	.88988	1.498374	0.279142		62	.9731868	.734613	1.28924	0.849766	0.2466
CXCL13	Leukemia	130	1.150502	1.000856	1.322524	0.0486095	3.88879		130	1.151591	1.000695	1.325242	0.0488777	3.87955		26	.837601	.5304324	1.322648	0.447089		43	1.192742	.9547499	1.490058	0.12062		61	1.212291	1.012738	1.451164	0.0359143	0.3273
CXCL13	Lip,oral cavity Cancer	48	1.011897	.7550354	1.356141	0.936906	0.00626627		48	.9950158	.7380282	1.341489	0.973852	0.0010744		10	.9033774	.4403694	1.853196	0.781642		14	1.072284	.644445	1.784159	0.788195		24	.9933123	.6423373	1.536061	0.975932	0.9280
CXCL13	Liver Cancer	52	1.310447	1.11361	1.542075	0.00113089	10.6		52	1.299788	1.098929	1.537359	0.00220294	9.37226		10	1.248222	.7784605	2.001462	0.357375		15	1.271679	.9419815	1.716773	0.116504		27	1.364301	1.085148	1.715267	0.00782376	0.9080
CXCL13	Lung Cancer	384	1.164825	1.077041	1.259764	0.000135377	14.5654		384	1.109977	1.015267	1.213523	0.0218522	5.25751		78	1.233992	1.075853	1.415376	0.00265679		112	1.108028	.9419285	1.303418	0.215725		194	1.023588	.8839198	1.185325	0.755438	0.1852
CXCL13	Lung adenocarcinoma	146	1.07674	.9274214	1.2501	0.331681	0.942324		146	1.023482	.8712672	1.20229	0.777536	0.0798243		24	.9373004	.6165606	1.424892	0.76189		39	.9810516	.7096685	1.356214	0.907823		83	1.074073	.8718792	1.323157	0.501884	0.8039
CXCL13	Lung squamous cell carcinoma	64	1.298629	1.130437	1.491845	0.00022212	13.634		64	1.276174	1.082776	1.504116	0.0036323	8.45906		16	1.424984	1.111935	1.826168	0.00513737		17	1.212792	.8261748	1.780331	0.324611		31	1.219954	.9082662	1.638602	0.18658	0.6634
CXCL13	Lung small cell carcinoma	41	1.153843	.9043631	1.472145	0.249635	1.32535		41	1.085956	.8150847	1.446843	0.573242	0.317289		8	1.240233	.7430848	2.069988	0.410063		18	1.277288	.8996641	1.813414	0.171104		15	.6337403	.3249618	1.23592	0.180761	0.1759
CXCL13	Melanoma	289	1.017397	.9036599	1.14545	0.775527	0.0813125		289	1.023176	.908612	1.152186	0.705309	0.143008		59	1.056373	.8242942	1.353793	0.664802		91	1.080161	.8857189	1.317288	0.446355		139	.9682981	.8067516	1.162193	0.729395	0.7056
CXCL13	Multiple myeloma	95	.8782526	.693921	1.11155	0.2801	1.16661		95	.8782526	.693921	1.11155	0.2801	1.16661		15	1.146725	.7633287	1.72269	0.509673		36	.7463731	.4937794	1.128181	0.1652		44	.8743183	.6164146	1.240127	0.45136	0.3374
CXCL13	Non-Hodgkin lymphoma	202	1.469239	1.397725	1.544412	1.34176e-51	228.384		202	1.469239	1.397725	1.544412	1.34176e-51	228.384		44	1.549108	1.424836	1.684219	1.08463e-24		64	1.491028	1.363323	1.630695	2.25151e-18		94	1.372463	1.248683	1.508514	5.19197e-11	0.1647
CXCL13	Diffuse lymphoma	103	1.461427	1.359437	1.571068	8.72937e-25	105.666		103	1.461427	1.359437	1.571068	8.72937e-25	105.666		21	1.610214	1.408059	1.841393	3.41292e-12		32	1.462207	1.2865	1.661913	5.99689e-09		50	1.372331	1.207614	1.559515	1.22448e-06	0.2366
CXCL13	Esophageal Cancer	97	1.261505	1.114706	1.427636	0.000232927	13.5449		97	1.22944	1.0752	1.405806	0.00252703	9.12092		24	1.33383	1.119328	1.589437	0.00128121		30	1.114403	.7939822	1.564132	0.531163		43	1.167026	.92389	1.474147	0.195034	0.5226
CXCL13	Esophageal adenocarcinoma	75	1.297111	1.145944	1.46822	3.87585e-05	16.9312		75	1.281275	1.126048	1.4579	0.000168786	14.1501		18	1.411151	1.178955	1.689079	0.0001735		24	1.209974	.898038	1.630261	0.210212		33	1.215737	.9616538	1.536952	0.10245	0.5169
CXCL13	Oral Cancer	101	1.026171	.8424823	1.249911	0.797394	0.065906		101	1.00705	.8223939	1.233168	0.945806	0.00462054		19	1.013188	.6428977	1.596753	0.954982		29	1.233915	.964263	1.578975	0.0947792		53	.8150056	.581521	1.142236	0.234923	0.1477
CXCL13	Ovarian Cancer	88	.9115293	.7252068	1.145722	0.427213	0.630387		88	.9181122	.7270972	1.159309	0.472835	0.515342		32	.7845903	.5132552	1.199368	0.262554		28	1.012141	.6940317	1.476056	0.950014		28	.9550928	.6363353	1.433525	0.824499	0.6639
CXCL13	Pancreatic Cancer	103	.9522963	.77013	1.177552	0.651833	0.203597		103	.9216379	.7398943	1.148024	0.46651	0.530231		19	.918334	.5530216	1.524963	0.741976		25	1.068988	.7331822	1.558596	0.728773		59	.8495983	.6268785	1.151447	0.293346	0.6486
CXCL13	Prostate cancer	1133	.9779827	.9172736	1.04271	0.495945	0.463603		1133	.9812095	.9196373	1.046904	0.566177	0.329122		237	1.063076	.9398339	1.202478	0.330585		365	1.006498	.9011301	1.124187	0.908605		531	.9187454	.8299158	1.017083	0.102369	0.1809
CXCL13	Rectal Cancer	172	1.134839	.9996698	1.288285	0.0505996	3.82148		172	1.135207	.9955137	1.294502	0.0583778	3.58288		31	1.07677	.7628606	1.519851	0.67402		63	1.2269	1.03024	1.461101	0.0217791		78	1.057687	.8461558	1.322099	0.622275	0.5470
CXCL13	Stomach Cancer	67	1.119761	.9142321	1.371495	0.274271	1.19526		67	1.101961	.8933609	1.35927	0.364517	0.822273		11	1.15111	.6629066	1.998856	0.617208		22	1.189309	.8813324	1.604905	0.256862		34	1.031106	.740769	1.435238	0.855937	0.8171
CXCL13	Thyroid Cancer	43	.6957094	.4754957	1.017909	0.0616859	3.49147		43	.6570044	.4445541	.9709837	0.0350561	4.44244		10	.7764328	.3521667	1.711826	0.530452		16	.4509096	.2290099	.8878195	0.0212123		17	.8166327	.459729	1.450613	0.489559	0.3865
CXCL13	Uterine Cancer	140	1.048912	.8908196	1.235061	0.566703	0.32823		140	.9613493	.8037678	1.149825	0.666079	0.186223		36	.8880285	.604434	1.304683	0.545182		42	.8590193	.6013226	1.227152	0.403666		62	1.071315	.8473548	1.354469	0.564814	0.5143
CXCL14	Bladder Cancer	100	1.037644	.844262	1.275322	0.725462	0.123319		100	1.021659	.8281595	1.26037	0.841472	0.0400046		21	1.034274	.6621603	1.615505	0.882254		29	1.173586	.8385349	1.642512	0.350698		50	.9187095	.6564709	1.285704	0.620997	0.6007
CXCL14	Brain Cancer	71	.9297513	.7061609	1.224137	0.603769	0.269348		71	.9297513	.7061609	1.224137	0.603769	0.269348		18	.8659769	.4847103	1.547143	0.626962		28	1.031751	.7052687	1.509367	0.872067		25	.8493711	.5139612	1.403669	0.524143	0.7932
CXCL14	Breast Cancer	745	1.018514	.9477836	1.094522	0.61739	0.249553		745	1.019433	.9477891	1.096492	0.60469	0.26798		184	1.022192	.8822823	1.184289	0.770079		274	.9230474	.8048646	1.058584	0.251995		287	1.094612	.9863254	1.214786	0.0889625	0.1516
CXCL14	Colon Cancer	359	1.143625	1.046782	1.249429	0.00295186	8.83699		359	1.134131	1.037133	1.2402	0.00579364	7.61339		72	1.275698	1.096504	1.484176	0.00161673		111	.9866715	.8065784	1.206976	0.896176		176	1.14417	1.007378	1.299536	0.0381608	0.1337
CXCL14	Colorectal Cancer	523	1.134653	1.052861	1.222798	0.000934836	10.9524		523	1.125066	1.042369	1.214324	0.00248416	9.15223		100	1.253996	1.093027	1.438671	0.00124244		171	1.062226	.9160749	1.231694	0.424113		252	1.105249	.9857343	1.239255	0.0865508	0.2233
CXCL14	Head and neck Cancer	119	1.074701	.9054158	1.275638	0.410058	0.678632		119	1.012284	.8374861	1.223566	0.899543	0.0159363		24	.6040215	.3308481	1.102748	0.100692		32	.8005067	.504686	1.269722	0.344464		63	1.197205	.9902647	1.447391	0.0630377	0.0422
CXCL14	Kidney Cancer	123	.9798335	.8042613	1.193733	0.839746	0.0408922		123	.9620988	.7837074	1.181096	0.71193	0.136357		19	.5936226	.3017604	1.167773	0.130869		44	1.136807	.8592829	1.503963	0.369223		60	.9321317	.6901421	1.258972	0.646751	0.1933
CXCL14	Leukemia	125	.9023261	.7292453	1.116486	0.344201	0.89472		125	.8994331	.7255331	1.115014	0.333614	0.93482		23	.8197223	.4772954	1.407817	0.471271		41	1.09219	.8202085	1.454361	0.546158		61	.7741231	.5509317	1.087733	0.140116	0.2813
CXCL14	Lip,oral cavity Cancer	47	.8143321	.5588745	1.186558	0.28491	1.14352		47	.7370147	.4943595	1.098777	0.134225	2.24295		10	.8345108	.3643166	1.911547	0.668792		14	.6395388	.2961056	1.381297	0.255216		23	.7697003	.439171	1.348993	0.360556	0.8888
CXCL14	Liver Cancer	50	.7880918	.5411147	1.147795	0.214457	1.54108		50	.7503758	.5079291	1.108548	0.149194	2.08047		10	.7701365	.3286298	1.804797	0.547773		14	.5948071	.2643618	1.3383	0.20924		26	.8159681	.4838756	1.375982	0.445562	0.8115
CXCL14	Lung Cancer	373	1.111308	1.011521	1.220939	0.0279068	4.83382		373	1.040021	.932272	1.160223	0.481927	0.494499		77	1.086173	.8643181	1.364973	0.478264		107	1.066261	.8708842	1.305469	0.534423		189	1.010618	.8628414	1.183705	0.895813	0.8524
CXCL14	Lung adenocarcinoma	140	1.059097	.8974356	1.24988	0.496865	0.461627		140	.9828083	.8138751	1.186806	0.856991	0.0324743		25	.8756051	.5313923	1.442784	0.602134		37	1.040579	.7367503	1.469703	0.821365		78	.9823324	.7621803	1.266074	0.890489	0.8562
CXCL14	Lung squamous cell carcinoma	64	1.226104	1.012101	1.485358	0.0372632	4.33834		64	1.192286	.9455602	1.503391	0.13708	2.21043		15	.9571356	.5172857	1.770991	0.889023		17	1.180499	.7412347	1.880077	0.484641		32	1.283421	.9549447	1.724884	0.0980626	0.6976
CXCL14	Lung small cell carcinoma	40	1.095729	.8153727	1.472482	0.544316	0.367598		40	.9896104	.7024983	1.394066	0.952366	0.00356842		8	.5010685	.1498959	1.67496	0.261747		17	1.071903	.6418641	1.79006	0.790717		15	1.070222	.6678626	1.714986	0.777877	0.4952
CXCL14	Melanoma	277	1.064599	.949326	1.193869	0.284356	1.14615		277	1.059676	.943513	1.19014	0.327855	0.957352		57	1.031951	.7913495	1.345705	0.816377		90	1.135917	.9529343	1.354037	0.155018		130	1.006797	.8359023	1.21263	0.943101	0.6306
CXCL14	Multiple myeloma	87	1.241354	1.072494	1.436801	0.00375426	8.39901		87	1.241354	1.072494	1.436801	0.00375426	8.39901		11	1.273312	.8557419	1.89464	0.2334		38	1.348832	1.134622	1.603483	0.000695482		38	1.05418	.7682808	1.446471	0.743755	0.4075
CXCL14	Non-Hodgkin lymphoma	191	1.055838	.9167643	1.21601	0.450849	0.568517		191	1.055838	.9167643	1.21601	0.450849	0.568517		44	1.240863	.9970499	1.544296	0.0531754		58	.9951751	.7512855	1.318238	0.973101		89	.9801905	.7794721	1.232595	0.864106	0.2779
CXCL14	Diffuse lymphoma	97	1.151723	.9699002	1.367632	0.107105	2.59642		97	1.151723	.9699002	1.367632	0.107105	2.59642		21	1.263433	.9298601	1.716669	0.13491		28	1.147049	.8342177	1.577192	0.398463		48	1.092844	.8340887	1.431871	0.519566	0.7827
CXCL14	Esophageal Cancer	96	1.24389	1.079992	1.432661	0.00246624	9.16547		96	1.229156	1.064853	1.418811	0.00482858	7.94255		24	.9768026	.6232011	1.531036	0.918472		30	1.362212	1.094819	1.694913	0.00556319		42	1.235518	1.002933	1.52204	0.0468681	0.4157
CXCL14	Esophageal adenocarcinoma	75	1.174786	.975923	1.414171	0.0886806	2.89816		75	1.171816	.9763176	1.40646	0.0886435	2.89884		18	1.02047	.6378714	1.632552	0.932643		24	1.252603	.9307112	1.685824	0.13724		33	1.195982	.9126375	1.567295	0.194527	0.7686
CXCL14	Oral Cancer	98	1.058737	.8737294	1.282919	0.560255	0.339263		98	.9941284	.8045364	1.228398	0.9565	0.00297533		19	.5152709	.2536975	1.046538	0.0666335		28	.7244871	.429843	1.2211	0.226274		51	1.204064	.9883072	1.466922	0.0652968	0.0224
CXCL14	Ovarian Cancer	83	1.035435	.8378687	1.279586	0.747181	0.103915		83	1.03899	.8387904	1.286972	0.726158	0.122668		29	1.299322	1.021055	1.653424	0.0332202		28	.8031914	.4906047	1.314941	0.383547		26	.9417754	.5980803	1.48298	0.795672	0.1535
CXCL14	Pancreatic Cancer	100	1.035481	.8460575	1.267313	0.735184	0.114405		100	1.031712	.8421146	1.263997	0.763156	0.0908054		18	1.187464	.8118933	1.73677	0.375761		25	1.186042	.89241	1.576288	0.239739		57	.8695725	.6265118	1.206931	0.403425	0.3121
CXCL14	Prostate cancer	1098	.9727235	.9086678	1.041295	0.426203	0.633147		1098	.9763385	.9121093	1.045091	0.490388	0.475676		237	.9795225	.8448906	1.135608	0.783883		349	1.017402	.9075425	1.14056	0.76729		512	.9455273	.8532649	1.047766	0.284959	0.6457
CXCL14	Rectal Cancer	165	1.117259	.9726436	1.283375	0.116936	2.45789		165	1.108056	.9589303	1.280374	0.164129	1.93576		28	1.181635	.8582302	1.626906	0.306339		60	1.191231	.966698	1.467916	0.100564		77	1.003312	.7874639	1.278326	0.978654	0.5394
CXCL14	Stomach Cancer	67	.9775982	.7486596	1.276546	0.867819	0.0276989		67	.9885832	.7607353	1.284674	0.931544	0.00737915		10	.628049	.2458873	1.604173	0.330964		22	1.242116	.9045466	1.705663	0.180258		35	.8754083	.5831955	1.314036	0.520805	0.2229
CXCL14	Thyroid Cancer	44	1.007589	.7403002	1.371383	0.961662	0.00231055		44	1.014749	.746097	1.380137	0.925656	0.00870696		10	1.249268	.7961297	1.960322	0.332965		17	.7944868	.4217952	1.496483	0.476381		17	1.037765	.6417218	1.678228	0.879856	0.5182
CXCL14	Uterine Cancer	134	.9564302	.792434	1.154366	0.64252	0.215462		134	.9919683	.8312799	1.183718	0.928736	0.00799859		36	1.223765	.9792593	1.529321	0.075788		39	.9634089	.6856147	1.353758	0.829934		59	.7884263	.5559571	1.118101	0.182311	0.0981
CXCL16	Bladder Cancer	103	1.085233	.885694	1.329726	0.430093	0.622573		103	1.018223	.8265112	1.254403	0.865264	0.0287903		24	.9480545	.614188	1.463407	0.80968		29	1.179418	.8070926	1.723503	0.393864		50	.9601969	.7090194	1.300357	0.792928	0.6622
CXCL16	Brain Cancer	73	1.030645	.8096044	1.312035	0.806392	0.0600655		73	1.030645	.8096044	1.312035	0.806392	0.0600655		19	1.034939	.6466195	1.656458	0.886205		29	1.106946	.7567892	1.619116	0.600502		25	.9417546	.6203685	1.429637	0.778122	0.8542
CXCL16	Breast Cancer	772	.9520948	.8844162	1.024952	0.191941	1.70265		772	.9370924	.8690152	1.010503	0.0913239	2.85088		192	.884323	.7605497	1.028239	0.110049		279	.9345881	.8244674	1.059417	0.290235		301	.9745749	.8632726	1.100227	0.677241	0.6154
CXCL16	Colon Cancer	361	1.022817	.917127	1.140686	0.685179	0.164354		361	1.031712	.9222627	1.154149	0.585325	0.297704		73	.9781655	.7625637	1.254725	0.862041		113	.9453653	.7717376	1.158056	0.58737		175	1.115881	.9511426	1.309153	0.178515	0.4037
CXCL16	Colorectal Cancer	533	.9947319	.9091105	1.088417	0.90843	0.0132295		533	.9931363	.9052856	1.089512	0.884118	0.0212433		104	.9140742	.7412125	1.12725	0.400893		175	.8887674	.7550094	1.046222	0.156486		254	1.109532	.9716012	1.267043	0.124882	0.0798
CXCL16	Head and neck Cancer	122	1.133484	.9426495	1.362952	0.182838	1.77441		122	.9726125	.8019881	1.179537	0.777817	0.0796172		24	.8624338	.5602148	1.327691	0.501374		32	1.062502	.7302754	1.545868	0.751319		66	.9739761	.7483983	1.267546	0.844477	0.7742
CXCL16	Kidney Cancer	127	1.177282	.9828688	1.41015	0.0763415	3.14112		127	1.094072	.907214	1.319417	0.34676	0.885277		19	1.33309	.8466203	2.099086	0.214547		45	1.141432	.8342187	1.56178	0.408291		63	.9906857	.7560397	1.298157	0.945902	0.5180
CXCL16	Leukemia	130	.9611143	.8007731	1.153561	0.670171	0.181403		130	.9525837	.7921479	1.145513	0.605688	0.266503		26	1.316347	.8831403	1.962055	0.177105		43	.8254346	.5997497	1.136044	0.239097		61	.9175647	.699804	1.203087	0.533685	0.1857
CXCL16	Lip,oral cavity Cancer	47	.9557318	.7045175	1.296523	0.771055	0.0846782		47	.859532	.6288314	1.17487	0.342477	0.901135		9	.4936735	.2758304	.8835629	0.017464		13	1.115796	.6246877	1.992995	0.711225		25	.9650908	.6257683	1.488411	0.87229	0.1045
CXCL16	Liver Cancer	55	1.069952	.8107288	1.412059	0.632891	0.228161		55	1.009896	.7594598	1.342915	0.946007	0.0045863		10	.5989741	.2984512	1.202106	0.149287		16	.9737913	.5821701	1.628853	0.919403		29	1.245956	.8449889	1.837192	0.267054	0.1927
CXCL16	Lung Cancer	389	1.32475	1.200352	1.46204	2.27541e-08	31.2441		389	1.062963	.9557757	1.182171	0.260202	1.26768		80	1.118466	.889563	1.40627	0.337913		114	1.088484	.8956649	1.322814	0.394045		195	1.028323	.8828885	1.197714	0.719604	0.8078
CXCL16	Lung adenocarcinoma	148	1.263193	1.072652	1.487581	0.00509983	7.84369		148	1.074847	.9049319	1.276665	0.411005	0.675891		25	1.223449	.8215665	1.82192	0.320899		41	1.150543	.8329699	1.589193	0.39479		82	.9986705	.7888956	1.264227	0.991177	0.6226
CXCL16	Lung squamous cell carcinoma	66	1.511999	1.205615	1.896245	0.000345649	12.8052		66	1.180988	.9127334	1.528084	0.205733	1.6012		16	.8623621	.499415	1.489079	0.595191		17	.9309918	.5470148	1.584501	0.79213		33	1.590399	1.113754	2.27103	0.0106893	0.0968
CXCL16	Lung small cell carcinoma	41	1.429856	1.06726	1.915644	0.0165673	5.74164		41	1.046	.749636	1.459531	0.791323	0.0700096		8	1.123755	.5364282	2.354138	0.757141		18	1.332011	.802468	2.210997	0.267505		15	.7448742	.4234979	1.310131	0.306615	0.3168
CXCL16	Melanoma	289	.9447501	.8349963	1.06893	0.367042	0.813653		289	.9582678	.846397	1.084925	0.500927	0.452973		58	1.03318	.7871874	1.356044	0.814003		92	1.153018	.9289022	1.431206	0.196647		139	.8167511	.6815442	.9787808	0.0283619	0.0473
CXCL16	Multiple myeloma	97	1.163256	.9453697	1.43136	0.152985	2.04223		97	1.163256	.9453697	1.43136	0.152985	2.04223		15	1.094071	.650365	1.840492	0.734771		38	1.074659	.7679279	1.503907	0.674534		44	1.269401	.9360695	1.72143	0.124814	0.7473
CXCL16	Non-Hodgkin lymphoma	202	.8875792	.7657496	1.028792	0.113387	2.50637		202	.8875792	.7657496	1.028792	0.113387	2.50637		46	.8806976	.6469553	1.19889	0.419504		63	.8367581	.6427964	1.089247	0.185305		93	.9262962	.7449462	1.151794	0.491007	0.8429
CXCL16	Diffuse lymphoma	101	.7364034	.5975564	.9075127	0.00409996	8.23901		101	.7364034	.5975564	.9075127	0.00409996	8.23901		22	.7165869	.4591983	1.118246	0.142175		31	.6550772	.4505082	.9525378	0.0267922		48	.8047781	.5932907	1.091653	0.162649	0.6992
CXCL16	Esophageal Cancer	98	1.262032	1.02879	1.548153	0.0256013	4.98274		98	1.12284	.9075185	1.38925	0.286148	1.13766		24	1.046401	.6833573	1.602316	0.834735		31	1.083255	.7385013	1.58895	0.682444		43	1.188146	.862801	1.636173	0.290964	0.8791
CXCL16	Esophageal adenocarcinoma	76	1.336515	1.061904	1.682142	0.0134436	6.10978		76	1.292263	1.023387	1.63178	0.0312246	4.64057		18	1.228936	.7682213	1.965948	0.389797		25	1.325531	.885097	1.985131	0.17143		33	1.292989	.9047389	1.847849	0.158405	0.9713
CXCL16	Oral Cancer	100	1.076898	.8770722	1.32225	0.479292	0.500474		100	.9355574	.7559192	1.157885	0.540304	0.374976		18	.8409381	.5139316	1.376014	0.490496		28	1.007636	.6729249	1.508832	0.970541		54	.9352319	.6987392	1.251767	0.652567	0.8565
CXCL16	Ovarian Cancer	85	1.063246	.8538791	1.323949	0.583611	0.300433		85	1.031127	.8205267	1.295781	0.792578	0.0691506		31	.9109667	.6230271	1.331981	0.63047		28	1.116575	.7551329	1.651019	0.580573		26	1.201283	.8051369	1.792343	0.369027	0.5905
CXCL16	Pancreatic Cancer	104	1.14002	.9339302	1.391587	0.197714	1.65918		104	1.094907	.8923372	1.343463	0.385038	0.754553		19	.8437975	.5183826	1.373492	0.49444		26	1.267409	.849032	1.89195	0.246326		59	1.117572	.8523084	1.465392	0.421376	0.4424
CXCL16	Prostate cancer	1139	.9210466	.8648714	.9808704	0.0104211	6.56145		1139	.924526	.8677457	.9850217	0.0152394	5.88858		239	.9813907	.8566353	1.124315	0.786547		364	.9409142	.8410796	1.052599	0.287231		536	.8865712	.8078175	.9730026	0.0111937	0.4462
CXCL16	Rectal Cancer	172	.9380847	.8000045	1.099997	0.431419	0.619		172	.9166155	.7780664	1.079836	0.297724	1.08436		31	.7836442	.5318735	1.154595	0.217584		62	.7901802	.6013492	1.038307	0.0909957		79	1.096062	.8631691	1.391792	0.451683	0.1413
CXCL16	Stomach Cancer	68	1.188054	.9279448	1.521075	0.171689	1.86813		68	1.15491	.9001357	1.481795	0.257385	1.28277		11	1.070205	.5542587	2.066433	0.83983		22	1.212205	.7909991	1.857702	0.376951		35	1.140717	.8023838	1.621713	0.463289	0.9486
CXCL16	Thyroid Cancer	44	.7049147	.5147443	.9653427	0.0292689	4.75172		44	.6743511	.4912435	.9257108	0.0147882	5.94152		10	.6770086	.3445137	1.330399	0.257757		17	.7454108	.4448462	1.249055	0.264597		17	.6110888	.3704595	1.008017	0.0537688	0.8635
CXCL16	Uterine Cancer	138	1.093473	.9199727	1.299693	0.310718	1.02762		138	.9752447	.8182267	1.162395	0.779581	0.0783247		35	.9570319	.6740311	1.358854	0.806034		42	.8832662	.6409062	1.217275	0.448145		61	1.068879	.8239368	1.386639	0.615944	0.6546
CXCL17	Bladder Cancer	101	1.289362	1.062193	1.565115	0.0101663	6.60552		101	1.06352	.8245926	1.371676	0.635239	0.225023		22	1.477153	.9157865	2.382631	0.109751		29	1.02132	.6345731	1.643774	0.930765		50	.9210264	.631056	1.344238	0.669778	0.3039
CXCL17	Brain Cancer	73	1.167476	.9143069	1.490748	0.214382	1.54158		73	1.167476	.9143069	1.490748	0.214382	1.54158		19	1.185905	.7555954	1.861275	0.458456		29	1.117857	.7427011	1.682512	0.593296		25	1.199107	.7931222	1.812907	0.389257	0.9686
CXCL17	Breast Cancer	765	1.031287	.9510853	1.118253	0.455767	0.55627		765	1.043915	.9616229	1.133249	0.304952	1.05241		191	1.066319	.9084207	1.251663	0.43227		277	1.053531	.9201012	1.20631	0.450402		297	1.0167	.8885396	1.163345	0.809622	0.8903
CXCL17	Colon Cancer	364	1.042232	.9263628	1.172594	0.49151	0.473219		364	1.069613	.9276604	1.233288	0.354264	0.858123		73	1.314041	.981777	1.758754	0.0663123		112	.8925453	.6818406	1.168363	0.408008		179	1.085041	.8883507	1.325281	0.423818	0.1601
CXCL17	Colorectal Cancer	535	1.101376	1.002586	1.2099	0.0440285	4.05547		535	1.098037	.9777879	1.233075	0.114018	2.49763		104	1.258814	.9788362	1.618875	0.0729245		175	1.002595	.8129179	1.236528	0.980679		256	1.100845	.9323175	1.299836	0.257087	0.3956
CXCL17	Head and neck Cancer	121	1.596361	1.405538	1.813091	5.97947e-13	51.8537		121	1.115382	.8994077	1.383219	0.320002	0.988939		24	1.129778	.6864095	1.859528	0.631267		33	1.207462	.8175022	1.783438	0.343453		64	1.066603	.7894857	1.440991	0.674442	0.8846
CXCL17	Kidney Cancer	126	1.295754	1.090834	1.539169	0.00317951	8.70148		126	1.105685	.8727151	1.400845	0.405297	0.692555		19	.9134659	.4736185	1.761798	0.787105		44	1.302787	.8866473	1.914238	0.177915		63	1.033687	.7418422	1.440345	0.844813	0.5542
CXCL17	Leukemia	130	.9707204	.7932588	1.187882	0.772968	0.0832289		130	.9077547	.711247	1.158555	0.436832	0.604589		26	1.32851	.8072118	2.186465	0.263802		43	.8374056	.5444142	1.288078	0.41927		61	.8059525	.5625895	1.154589	0.239504	0.2475
CXCL17	Lip,oral cavity Cancer	47	1.57278	1.251984	1.975774	9.99001e-05	15.1386		47	1.306363	.9330928	1.828954	0.119564	2.42302		9	1.248869	.576138	2.707117	0.573421		14	1.226813	.644291	2.336012	0.533868		24	1.359691	.8768062	2.108515	0.169865	0.9601
CXCL17	Liver Cancer	52	1.237666	.935213	1.637934	0.135842	2.22444		52	1.203846	.854829	1.695363	0.288219	1.12792		10	1.374277	.7147653	2.642318	0.340494		15	.8020368	.3808051	1.689219	0.561601		27	1.390394	.8952941	2.159286	0.14224	0.4342
CXCL17	Lung Cancer	383	2.094195	1.979635	2.215384	3.02997e-146	663.186		383	1.562387	1.41143	1.729488	7.50034e-18	74.0803		79	1.860411	1.517838	2.280303	2.24855e-09		111	1.365346	1.107329	1.683483	0.00356888		193	1.559329	1.355294	1.794082	5.33436e-10	0.1121
CXCL17	Lung adenocarcinoma	145	1.993954	1.808128	2.198879	1.76587e-43	191.17		145	1.602063	1.369616	1.87396	3.80423e-09	34.7214		24	2.205888	1.573983	3.091484	4.34728e-06		40	1.424656	.9911307	2.047808	0.0558966		81	1.524001	1.23681	1.87788	7.65507e-05	0.1344
CXCL17	Lung squamous cell carcinoma	65	2.409248	2.100969	2.762761	2.47524e-36	158.444		65	1.677076	1.311146	2.145134	3.83825e-05	16.9497		16	1.838791	1.078285	3.135674	0.0253032		17	1.6569	1.003893	2.734673	0.0482497		32	1.692292	1.159626	2.469634	0.00637408	0.9568
CXCL17	Lung small cell carcinoma	41	2.068578	1.762912	2.427241	5.11308e-19	79.3843		41	1.222466	.8650101	1.727637	0.255021	1.29558		8	1.256139	.5178603	3.046934	0.613972		18	1.212986	.722298	2.037018	0.465384		15	1.234067	.6776972	2.247201	0.491617	0.9975
CXCL17	Melanoma	290	.9122806	.7918111	1.051079	0.203893	1.61427		290	.9286589	.8047549	1.07164	0.311064	1.02615		59	.8953708	.654634	1.224637	0.489133		93	.866743	.6678864	1.124807	0.282154		138	.9853668	.8033012	1.208697	0.887529	0.7244
CXCL17	Multiple myeloma	90	1.101673	.8712568	1.393025	0.418632	0.654151		90	1.101673	.8712568	1.393025	0.418632	0.654151		13	1.377215	.8333402	2.276047	0.211778		38	1.130779	.7880358	1.622594	0.504724		39	.9735172	.6675607	1.4197	0.88911	0.5539
CXCL17	Non-Hodgkin lymphoma	202	1.26642	1.101184	1.456451	0.000929006	10.964		202	1.26642	1.101184	1.456451	0.000929006	10.964		45	1.307478	.977557	1.748745	0.0707659		63	1.17999	.9169575	1.518475	0.198365		94	1.306015	1.062562	1.605249	0.011197	0.8051
CXCL17	Diffuse lymphoma	101	1.228964	1.000548	1.509525	0.049393	3.86195		101	1.228964	1.000548	1.509525	0.049393	3.86195		21	1.056029	.6309968	1.767359	0.83563		31	1.20179	.8523616	1.694466	0.294347		49	1.303712	.9696239	1.752911	0.0791305	0.7784
CXCL17	Esophageal Cancer	98	1.626853	1.387828	1.907046	1.9455e-09	36.0275		98	1.49476	1.207908	1.849733	0.000217768	13.6712		24	1.598974	1.070337	2.388701	0.0219127		31	1.712945	1.307855	2.243505	9.24909e-05		43	1.110111	.742005	1.660833	0.611305	0.2068
CXCL17	Esophageal adenocarcinoma	76	1.53629	1.262155	1.869967	1.85549e-05	18.3322		76	1.560716	1.283895	1.897221	7.87504e-06	19.968		18	1.670394	1.132688	2.463357	0.00963707		25	1.74282	1.329733	2.284233	5.70632e-05		33	1.27314	.8834236	1.834777	0.19526	0.3822
CXCL17	Oral Cancer	100	1.599128	1.387733	1.842726	8.61458e-11	42.1131		100	1.163942	.9202991	1.472089	0.205204	1.60495		18	1.180851	.6713071	2.077156	0.564003		29	1.382333	.9416736	2.0292	0.098306		53	1.03979	.7425196	1.456073	0.820335	0.5503
CXCL17	Ovarian Cancer	88	.8346689	.6423168	1.084624	0.176322	1.82835		88	.8158227	.6007873	1.107824	0.192233	1.70042		32	.9004043	.5529046	1.466307	0.673279		29	.9324062	.5523845	1.57387	0.79331		27	.6205593	.3617074	1.064656	0.0831887	0.4982
CXCL17	Pancreatic Cancer	103	1.044235	.8354691	1.305167	0.703683	0.144669		103	.9551476	.7296038	1.250414	0.738453	0.111491		18	.8117057	.4258209	1.547285	0.526205		26	1.155262	.6865918	1.943848	0.586693		59	.9316963	.6504582	1.334533	0.699573	0.6797
CXCL17	Prostate cancer	1142	.9402497	.8772407	1.007784	0.0817078	3.0306		1142	.943919	.8807234	1.011649	0.102598	2.66469		242	.90464	.7784465	1.051291	0.191067		367	.9818124	.8694654	1.108676	0.7672		533	.9356658	.8450331	1.036019	0.200815	0.6911
CXCL17	Rectal Cancer	172	1.225769	1.051444	1.428998	0.00929844	6.76459		172	1.16741	.9579934	1.422606	0.124901	2.35476		31	1.133919	.6942861	1.851935	0.615565		63	1.19477	.8755481	1.630379	0.261864		78	1.155096	.8608772	1.549869	0.336427	0.9803
CXCL17	Stomach Cancer	68	1.520253	1.247678	1.852376	3.25382e-05	17.2635		68	1.52503	1.246769	1.865396	4.03076e-05	16.8569		11	1.559621	.8967392	2.712515	0.115492		22	1.780967	1.25118	2.535082	0.00135571		35	1.408984	1.047831	1.894614	0.0232572	0.6086
CXCL17	Thyroid Cancer	44	.6237357	.4254416	.9144528	0.0156022	5.84716		44	.6247823	.4252041	.9180366	0.0165973	5.73846		10	.5774409	.2573721	1.295548	0.182882		17	.5644195	.301181	1.057734	0.0742918		17	.7123175	.3885309	1.305936	0.272689	0.8536
CXCL17	Uterine Cancer	138	.9335745	.7595451	1.147478	0.513748	0.426426		138	1.06698	.853727	1.333503	0.56876	0.324762		36	1.089932	.6748527	1.760313	0.724771		41	.9579936	.6246795	1.469156	0.844061		61	1.117603	.8283776	1.507811	0.466808	0.8422
CXCL3	Bladder Cancer	100	1.064764	.8731724	1.298395	0.535253	0.38441		100	1.082065	.8854982	1.322267	0.440654	0.594578		24	1.23878	.8190988	1.873493	0.310338		26	.9556856	.6454764	1.414978	0.820911		50	1.084037	.8196967	1.433623	0.571518	0.6718
CXCL3	Brain Cancer	71	1.259248	.9876959	1.605459	0.0628764	3.45984		71	1.259248	.9876959	1.605459	0.0628764	3.45984		18	1.314861	.8098359	2.134826	0.268303		28	1.306185	.8891603	1.918798	0.17343		25	1.173797	.7808471	1.764493	0.441002	0.9142
CXCL3	Breast Cancer	762	.9119246	.8491194	.9793752	0.0113289	6.41298		762	.9161297	.8529089	.9840367	0.0163481	5.76504		192	.9404578	.8146529	1.085691	0.402115		277	.9040883	.8031824	1.017671	0.0949475		293	.9109276	.8120255	1.021876	0.111625	0.9116
CXCL3	Colon Cancer	360	.9619853	.8672094	1.067119	0.463943	0.536366		360	.961543	.8666581	1.066816	0.459417	0.547314		71	1.042355	.8220293	1.321733	0.732059		111	1.012168	.8384588	1.221865	0.899814		178	.9013636	.7783674	1.043796	0.165341	0.4786
CXCL3	Colorectal Cancer	525	.991485	.9095519	1.080799	0.845925	0.0377605		525	.9928005	.9105149	1.082522	0.86998	0.0267924		101	1.101906	.9020395	1.346057	0.341945		171	.991454	.8518314	1.153962	0.911754		253	.9518569	.8410174	1.077304	0.434725	0.4756
CXCL3	Head and neck Cancer	120	.8320189	.698552	.9909863	0.0392589	4.24963		120	.8713298	.7295525	1.040659	0.128483	2.31074		25	.9205457	.6168322	1.373801	0.68527		32	.81299	.5777492	1.144013	0.234847		63	.8765272	.6868713	1.11855	0.289427	0.8914
CXCL3	Kidney Cancer	123	1.076406	.8995349	1.288055	0.421442	0.646291		123	1.074909	.8977838	1.286981	0.431699	0.618248		19	1.399594	.8777576	2.231669	0.157879		43	.98594	.7312523	1.329333	0.926007		61	1.058108	.8191522	1.366771	0.665384	0.4573
CXCL3	Leukemia	126	.7852318	.6624812	.9307268	0.00530831	7.77129		126	.7850687	.6620975	.9308794	0.0053691	7.75072		26	.5220414	.3722605	.7320876	0.000164889		42	.9047081	.6681268	1.225062	0.517315		58	.8766085	.6778235	1.133691	0.315538	0.0283
CXCL3	Lip,oral cavity Cancer	47	.9122355	.6866959	1.211852	0.526135	0.40185		47	.9425613	.7069078	1.256772	0.686956	0.162401		10	1.031874	.5461447	1.949599	0.923001		14	.8356056	.4965719	1.406114	0.4988		23	.9815997	.6475347	1.48801	0.930276	0.8521
CXCL3	Liver Cancer	53	1.10382	.8367594	1.456116	0.484599	0.488496		53	1.108166	.8384879	1.464579	0.470376	0.521092		10	1.164381	.6013096	2.254716	0.651718		14	.85775	.5096392	1.443639	0.563485		29	1.247638	.8510388	1.829058	0.256976	0.5168
CXCL3	Lung Cancer	374	.979087	.8835523	1.084951	0.686608	0.162782		374	1.031037	.9295114	1.143651	0.563331	0.333969		78	1.086417	.8637253	1.366523	0.47882		111	.971646	.8058195	1.171597	0.763213		185	1.046812	.9026558	1.213989	0.545055	0.7311
CXCL3	Lung adenocarcinoma	144	.9478389	.8039082	1.117539	0.523796	0.406413		144	.9813255	.8324042	1.15689	0.822378	0.0503944		24	.8445392	.5636316	1.265448	0.412832		40	.9362162	.6914852	1.267563	0.66987		80	1.066778	.8529319	1.33424	0.57117	0.5624
CXCL3	Lung squamous cell carcinoma	60	.9106139	.7066696	1.173416	0.469189	0.523886		60	.9867473	.7594231	1.282118	0.920457	0.00997175		16	1.428837	.8609126	2.371409	0.167408		16	.7637066	.4711556	1.237909	0.273997		28	.8806143	.5996521	1.293219	0.516692	0.1806
CXCL3	Lung small cell carcinoma	39	1.111215	.802437	1.53881	0.525513	0.40306		39	1.200024	.8630541	1.66856	0.278263	1.17555		8	.8840537	.428841	1.822473	0.738468		17	1.975899	1.147983	3.400901	0.0139681		14	.8918215	.5309199	1.498052	0.665271	0.0749
CXCL3	Melanoma	284	.9793708	.8713881	1.100735	0.726548	0.122305		284	.9830211	.8744233	1.105106	0.774336	0.0822012		58	1.178785	.902551	1.539563	0.227293		90	.9438018	.7660475	1.162802	0.586953		136	.9357952	.7916371	1.106205	0.436899	0.3239
CXCL3	Multiple myeloma	94	1.2289	.9948571	1.518001	0.0558594	3.65624		94	1.2289	.9948571	1.518001	0.0558594	3.65624		15	1.500712	.8692516	2.590891	0.145109		37	1.165474	.8339241	1.628842	0.369937		42	1.206685	.8815896	1.651662	0.240769	0.7321
CXCL3	Non-Hodgkin lymphoma	203	.9908712	.8627713	1.137991	0.896693	0.0168583		203	.9908712	.8627713	1.137991	0.896693	0.0168583		46	1.030515	.7713749	1.376711	0.838821		63	1.055296	.8213686	1.355848	0.673802		94	.9311273	.7602868	1.140357	0.490199	0.7137
CXCL3	Diffuse lymphoma	103	1.077758	.8856524	1.311533	0.45469	0.558933		103	1.077758	.8856524	1.311533	0.45469	0.558933		22	1.15804	.7567727	1.772072	0.499043		31	.9962063	.6991519	1.419472	0.983214		50	1.095608	.8247619	1.455399	0.52855	0.8556
CXCL3	Esophageal Cancer	98	1.188166	.9690771	1.456786	0.097335	2.74868		98	1.205938	.9814387	1.48179	0.0747984	3.17445		24	1.38602	.9014194	2.131141	0.136975		31	1.210489	.8437344	1.736665	0.299601		43	1.115464	.8203663	1.516713	0.485811	0.7227
CXCL3	Esophageal adenocarcinoma	76	1.362975	1.078745	1.722094	0.0094538	6.73502		76	1.355178	1.072079	1.713033	0.0110191	6.46224		18	1.277284	.7841168	2.080626	0.325572		25	1.418935	.9457198	2.128937	0.0909596		33	1.354364	.9488813	1.933119	0.0947372	0.9485
CXCL3	Oral Cancer	99	.8333859	.6872989	1.010524	0.0638109	3.43546		99	.8732313	.7177905	1.062334	0.175301	1.83702		19	.9502245	.5987438	1.508035	0.828469		29	.7748146	.542003	1.107628	0.161718		51	.8983878	.6836251	1.180619	0.442041	0.7421
CXCL3	Ovarian Cancer	86	.9212878	.7442746	1.140401	0.45139	0.56716		86	.8967754	.7238878	1.110954	0.318739	0.994113		31	.8231816	.5822126	1.163884	0.27084		28	1.068115	.7286598	1.565709	0.735588		27	.8680253	.5908799	1.275163	0.47075	0.5906
CXCL3	Pancreatic Cancer	104	1.103248	.9048924	1.345084	0.331214	0.944145		104	1.1078	.9076823	1.352038	0.313882	1.01427		18	1.015016	.6376726	1.615652	0.949891		26	1.150678	.7654739	1.729727	0.49976		60	1.122882	.8638213	1.459636	0.386457	0.9141
CXCL3	Prostate cancer	1124	1.015448	.9575099	1.076891	0.609055	0.261554		1124	1.013995	.9560537	1.075449	0.643393	0.214332		234	.9487086	.8348525	1.078092	0.419545		364	1.035299	.9333295	1.148409	0.511992		526	1.028839	.9438559	1.121474	0.518051	0.5210
CXCL3	Rectal Cancer	166	1.054404	.9034482	1.230583	0.501592	0.451567		166	1.061415	.908583	1.239954	0.452421	0.56458		30	1.260509	.8696877	1.826957	0.22147		60	.9550156	.7386968	1.234681	0.725409		76	1.069306	.8508804	1.343803	0.56543	0.4786
CXCL3	Stomach Cancer	68	1.08604	.8531755	1.382462	0.502642	0.449354		68	1.080336	.8486267	1.375311	0.530422	0.393583		10	1.05177	.5736724	1.928314	0.87036		22	.9134194	.6018889	1.386194	0.670456		36	1.202504	.8585472	1.684258	0.283386	0.6017
CXCL3	Thyroid Cancer	42	1.167291	.8545483	1.594489	0.330982	0.94505		42	1.143478	.8376551	1.560956	0.398474	0.712927		10	1.091347	.5790047	2.057044	0.786937		15	1.084518	.6480591	1.814925	0.757446		17	1.235996	.7527417	2.029495	0.402372	0.9250
CXCL3	Uterine Cancer	139	.9155424	.7749277	1.081672	0.299658	1.07572		139	.8906542	.7547888	1.050976	0.170306	1.88025		35	.7312456	.5304424	1.008064	0.0560138		42	.8328031	.6183728	1.12159	0.22839		62	1.057558	.8195403	1.364703	0.667065	0.1838
CXCL5	Bladder Cancer	102	1.108111	.9050242	1.35677	0.3203	0.98772		102	1.083833	.8840547	1.328756	0.438671	0.599756		24	1.232669	.8138693	1.866973	0.32335		29	1.030968	.7024098	1.513212	0.876213		49	1.044629	.7783027	1.402089	0.771224	0.7810
CXCL5	Brain Cancer	70	1.199898	.9410223	1.529991	0.141639	2.16006		70	1.199898	.9410223	1.529991	0.141639	2.16006		19	1.10108	.6885382	1.760799	0.687686		29	1.306606	.8950222	1.90746	0.165924		22	1.17076	.7579529	1.808395	0.477283	0.8460
CXCL5	Breast Cancer	751	.9300944	.8648994	1.000204	0.0506456	3.81995		751	.9357931	.869844	1.006742	0.0751171	3.16751		187	.9101138	.7854574	1.054554	0.210133		268	.9120048	.8072614	1.030339	0.138927		296	.9776454	.8700281	1.098574	0.703976	0.6544
CXCL5	Colon Cancer	356	.8821805	.7921084	.9824949	0.0225275	5.20457		356	.8806661	.7902559	.9814197	0.021487	5.28686		72	.9476201	.7435158	1.207754	0.66376		110	.9318795	.7670153	1.13218	0.477563		174	.8228814	.7048528	.9606741	0.0135924	0.4936
CXCL5	Colorectal Cancer	527	.9472577	.8669598	1.034993	0.230558	1.43742		527	.9439461	.8634742	1.031918	0.204487	1.61004		102	1.063019	.867772	1.302197	0.55504		172	.9162136	.78365	1.071202	0.27247		253	.9169948	.806605	1.042492	0.185474	0.4378
CXCL5	Head and neck Cancer	124	.9701007	.8092694	1.162895	0.742746	0.107727		124	.9349103	.7796701	1.12106	0.467542	0.527779		25	1.069278	.7120236	1.605782	0.746799		33	.892583	.6274661	1.269717	0.527412		66	.9076542	.7078927	1.163787	0.444876	0.7635
CXCL5	Kidney Cancer	126	1.065908	.8891664	1.27778	0.490185	0.47612		126	1.034763	.8627453	1.241079	0.712579	0.135714		18	1.456814	.8971833	2.365523	0.128187		45	.9991806	.7376948	1.353353	0.995775		63	.9661924	.7472647	1.24926	0.793056	0.3267
CXCL5	Leukemia	130	.7490833	.6265764	.8955425	0.00152009	10.0541		130	.747974	.6252784	.8947458	0.00149034	10.0905		26	.4861	.328336	.7196688	0.000314353		43	.7548914	.5527711	1.030917	0.0769838		61	.9024923	.6936017	1.174294	0.444979	0.0370
CXCL5	Lip,oral cavity Cancer	49	.9614456	.7198126	1.284192	0.790059	0.0708803		49	.9308246	.6969474	1.243185	0.627287	0.235758		10	1.03132	.5394727	1.971594	0.925683		14	.7070745	.4095624	1.220704	0.213446		25	1.044037	.6931232	1.57261	0.836643	0.5037
CXCL5	Liver Cancer	53	.9304486	.7040364	1.229673	0.612355	0.25676		53	.9171746	.6933977	1.21317	0.544612	0.367058		9	.5694896	.2891144	1.121765	0.103575		15	.9136013	.5405451	1.544121	0.73577		29	1.070458	.7326543	1.564013	0.724877	0.2813
CXCL5	Lung Cancer	378	1.076834	.970982	1.194225	0.160863	1.96609		378	.9928512	.8952383	1.101107	0.891921	0.0184617		78	.9365236	.7472563	1.173729	0.569133		110	1.024436	.8458529	1.240724	0.804887		190	1.001549	.8649425	1.159731	0.983492	0.8299
CXCL5	Lung adenocarcinoma	146	1.035737	.8768464	1.223419	0.679429	0.170769		146	.9682996	.8205055	1.142715	0.703042	0.145327		26	.7751365	.5245577	1.145416	0.201072		40	1.002561	.7336705	1.37	0.987191		80	1.040095	.830245	1.302986	0.732412	0.4334
CXCL5	Lung squamous cell carcinoma	65	.8711677	.6790779	1.117594	0.277837	1.17764		65	.7921628	.6159744	1.018747	0.0694844	3.29516		16	1.018615	.619649	1.674459	0.942022		16	.7995067	.4805369	1.330201	0.388984		33	.6678473	.4670237	.9550264	0.0269585	0.3985
CXCL5	Lung small cell carcinoma	40	1.436745	1.045425	1.974543	0.0254961	4.98987		40	1.286998	.9357001	1.770187	0.120821	2.40664		8	1.066061	.523655	2.170294	0.860004		18	1.83821	1.119374	3.018669	0.0161479		14	1.022544	.6029485	1.734139	0.934073	0.2280
CXCL5	Melanoma	288	.9517056	.844054	1.073087	0.418968	0.653209		288	.9613708	.8520094	1.08477	0.522577	0.408803		56	1.216273	.9250121	1.599245	0.160958		93	.912208	.737	1.129068	0.398441		139	.9042883	.7601016	1.075826	0.256276	0.1699
CXCL5	Multiple myeloma	98	1.108138	.9017776	1.361721	0.328755	0.953794		98	1.108138	.9017776	1.361721	0.328755	0.953794		15	1.252225	.7374153	2.126437	0.405118		39	.9496246	.6837923	1.318802	0.757719		44	1.22026	.8983589	1.657505	0.202668	0.4883
CXCL5	Non-Hodgkin lymphoma	200	1.031243	.8941169	1.189399	0.672589	0.178589		200	1.031243	.8941169	1.189399	0.672589	0.178589		45	1.0797	.7991164	1.458801	0.617473		61	1.040828	.8047591	1.346146	0.760436		94	1.001805	.812996	1.234463	0.986494	0.9193
CXCL5	Diffuse lymphoma	100	1.152655	.9411871	1.411636	0.169497	1.88739		100	1.152655	.9411871	1.411636	0.169497	1.88739		21	1.188561	.7656799	1.844998	0.441333		30	1.170786	.8097135	1.692869	0.401993		49	1.121229	.8377723	1.500591	0.441575	0.9706
CXCL5	Esophageal Cancer	97	1.203751	.9786984	1.480555	0.0790769	3.08377		97	1.162199	.9443072	1.430367	0.155899	2.01357		24	1.160041	.7622336	1.765463	0.488404		31	1.177187	.8159563	1.698337	0.383035		42	1.156888	.8441489	1.585489	0.364772	0.9973
CXCL5	Esophageal adenocarcinoma	75	1.309916	1.034244	1.659067	0.0251394	5.01426		75	1.293369	1.021037	1.638336	0.0329617	4.54777		18	1.2923	.796721	2.096139	0.298763		25	1.390211	.9224681	2.095126	0.115413		32	1.216556	.8468012	1.747764	0.288959	0.8921
CXCL5	Oral Cancer	102	.9583713	.7847329	1.170431	0.676742	0.173817		102	.9279092	.759289	1.133976	0.464645	0.534683		19	1.057688	.6646984	1.683024	0.812929		29	.8744544	.5990413	1.27649	0.486986		54	.9102328	.6905894	1.199734	0.504428	0.8115
CXCL5	Ovarian Cancer	83	.9658347	.7761966	1.201805	0.755269	0.0971565		83	.9352056	.7492335	1.167339	0.55373	0.350678		28	.8651821	.592631	1.263079	0.453164		28	1.140284	.7881582	1.649729	0.486018		27	.8823271	.5989582	1.299759	0.526453	0.5204
CXCL5	Pancreatic Cancer	105	1.218002	.9978215	1.486769	0.052559	3.75788		105	1.207227	.9883459	1.474583	0.0650211	3.40444		20	1.073415	.6812515	1.691329	0.760064		26	1.348239	.9020976	2.015024	0.145002		59	1.202828	.9198225	1.572907	0.177232	0.7608
CXCL5	Prostate cancer	1117	1.074357	1.009914	1.142911	0.0230526	5.16454		1117	1.076027	1.011332	1.144861	0.0205517	5.36442		233	1.012272	.8838368	1.15937	0.860142		358	1.15576	1.035449	1.290051	0.009849		526	1.052694	.96185	1.152118	0.264751	0.2685
CXCL5	Rectal Cancer	171	1.099278	.9407957	1.284456	0.233404	1.42		171	1.092813	.9341667	1.278402	0.267418	1.22994		30	1.383915	.9548234	2.005837	0.086192		62	.8898347	.684311	1.157085	0.38371		79	1.163521	.9253212	1.463039	0.195021	0.1228
CXCL5	Stomach Cancer	67	1.170459	.9130742	1.500397	0.214148	1.54316		67	1.160308	.9050116	1.487622	0.240899	1.37533		11	1.489957	.8038369	2.76172	0.205354		22	1.007248	.6532113	1.553169	0.973928		34	1.161809	.8190646	1.647977	0.400407	0.5948
CXCL5	Thyroid Cancer	41	.9880605	.7213804	1.353327	0.940345	0.00560045		41	.967122	.7063643	1.32414	0.834805	0.0434902		10	.7390294	.3931695	1.389132	0.347627		16	.8788888	.532952	1.449372	0.612982		15	1.277905	.7579153	2.154647	0.35756	0.3808
CXCL5	Uterine Cancer	135	.9389195	.7905228	1.115173	0.472734	0.515578		135	.9219088	.7760752	1.095146	0.354723	0.856491		36	.8297696	.5936664	1.159772	0.274691		41	.8469855	.6202197	1.156662	0.296227		58	1.03921	.7996209	1.350586	0.77363	0.4805
CXCL6	Bladder Cancer	101	.9777827	.8013067	1.193125	0.824907	0.0489463		101	.9869624	.8076597	1.206071	0.897918	0.0164587		22	1.077063	.7105819	1.632556	0.726455		29	1.092529	.7491269	1.593347	0.645764		50	.8999702	.6736214	1.202376	0.475811	0.6585
CXCL6	Brain Cancer	73	1.084103	.8597842	1.366948	0.494783	0.466109		73	1.084103	.8597842	1.366948	0.494783	0.466109		19	1.023585	.6475681	1.61794	0.920509		29	1.285579	.9021849	1.831901	0.164444		25	.9310364	.6215854	1.394545	0.728859	0.4745
CXCL6	Breast Cancer	765	.9482788	.8830489	1.018327	0.144152	2.13307		765	.9474022	.8819371	1.017727	0.139143	2.18741		191	.925142	.8006318	1.069015	0.29141		277	.9928272	.8822377	1.117279	0.904901		297	.9209597	.8205337	1.033677	0.1622	0.6254
CXCL6	Colon Cancer	364	.9814363	.8839639	1.089657	0.725508	0.123276		364	.9746461	.8769755	1.083195	0.633602	0.227208		73	.8542009	.6721171	1.085613	0.197614		112	1.019999	.8440326	1.23265	0.837614		179	.9966054	.8576428	1.158084	0.9646	0.4797
CXCL6	Colorectal Cancer	535	1.002659	.9199567	1.092795	0.951798	0.00365407		535	.9966796	.9137006	1.087194	0.940222	0.00562369		104	1.08133	.8896771	1.31427	0.432126		175	.959494	.823169	1.118396	0.596911		256	.9876969	.8712018	1.11977	0.846702	0.6290
CXCL6	Head and neck Cancer	121	.8410515	.6998961	1.010675	0.064793	3.41024		121	.8814457	.7330166	1.05993	0.179819	1.79912		24	1.226964	.8247217	1.825391	0.312892		33	.6916733	.4839484	.9885598	0.0430618		64	.8729298	.6767185	1.126032	0.295474	0.1087
CXCL6	Kidney Cancer	126	1.108696	.9303065	1.321291	0.248976	1.32904		126	1.097209	.9199124	1.308676	0.302234	1.06431		19	1.231039	.7915355	1.914577	0.356288		44	1.282716	.9572532	1.718836	0.0954361		63	.9467914	.7345518	1.220355	0.672874	0.2658
CXCL6	Leukemia	130	.8805517	.7374921	1.051362	0.159647	1.97757		130	.8812159	.7376987	1.052654	0.163258	1.94379		26	.7204316	.483337	1.07383	0.107358		43	1.031954	.7612823	1.398863	0.839403		61	.8603038	.663436	1.11559	0.256404	0.3596
CXCL6	Lip,oral cavity Cancer	47	.9051884	.6744149	1.214929	0.507076	0.440096		47	.9291159	.6905037	1.250184	0.627327	0.235703		9	1.051454	.5351775	2.065775	0.884223		14	.6870307	.3913587	1.206083	0.19109		24	1.043027	.6935073	1.5687	0.839674	0.4624
CXCL6	Liver Cancer	52	1.146028	.8723906	1.505496	0.327478	0.958846		52	1.124949	.8542254	1.481471	0.401904	0.702622		10	1.156151	.609064	2.194656	0.657255		15	1.255279	.7656927	2.05791	0.367352		27	1.052886	.7140297	1.552552	0.794803	0.8582
CXCL6	Lung Cancer	383	.9144352	.8255601	1.012878	0.086405	2.94011		383	.9478629	.8556898	1.049965	0.30496	1.05238		79	.9526093	.7615849	1.191547	0.670704		111	.8789429	.7257431	1.064482	0.186672		193	.9888506	.8564261	1.141751	0.878522	0.6277
CXCL6	Lung adenocarcinoma	145	.8325315	.7040091	.9845166	0.0321645	4.58971		145	.8427501	.7126336	.9966241	0.0455558	3.99794		24	.8085414	.5336156	1.225113	0.316168		40	.7278216	.5277042	1.003828	0.0527853		81	.9241062	.7397706	1.154374	0.486863	0.4744
CXCL6	Lung squamous cell carcinoma	65	.8964796	.6991293	1.149538	0.389005	0.742051		65	.9824188	.7624801	1.265799	0.890895	0.0188161		16	1.138818	.7013009	1.849288	0.59922		17	.718174	.4285729	1.203468	0.20882		32	1.056911	.7347877	1.520251	0.765377	0.3816
CXCL6	Lung small cell carcinoma	41	1.041625	.7670096	1.414561	0.793955	0.068214		41	1.113259	.8201208	1.511175	0.491374	0.473517		8	.833577	.408002	1.703057	0.617525		18	1.422941	.8989369	2.252394	0.132251		15	1.038866	.6240266	1.729481	0.88343	0.4152
CXCL6	Melanoma	290	1.003621	.8928332	1.128156	0.951706	0.0036681		290	1.005685	.8945342	1.130646	0.924425	0.00899867		59	1.226921	.9538569	1.578156	0.111346		93	.9702266	.7879943	1.194602	0.775828		138	.9431133	.79445	1.119595	0.503365	0.2178
CXCL6	Multiple myeloma	90	.99139	.8032931	1.223531	0.935794	0.00648956		90	.99139	.8032931	1.223531	0.935794	0.00648956		13	1.274652	.751266	2.162666	0.368293		38	.900857	.6480332	1.252318	0.534446		39	.9955714	.7241551	1.368716	0.978197	0.5508
CXCL6	Non-Hodgkin lymphoma	202	1.196631	1.044685	1.370677	0.00957203	6.71286		202	1.196631	1.044685	1.370677	0.00957203	6.71286		45	1.132556	.8488601	1.511065	0.397483		63	1.206507	.946898	1.537293	0.128867		94	1.218227	.9984435	1.486391	0.0518209	0.9162
CXCL6	Diffuse lymphoma	101	1.142312	.9412423	1.386335	0.177996	1.81427		101	1.142312	.9412423	1.386335	0.177996	1.81427		21	.9791102	.636141	1.506988	0.923558		31	1.144213	.8078035	1.620721	0.448209		49	1.212059	.9197693	1.597234	0.171951	0.7160
CXCL6	Esophageal Cancer	98	1.201527	.986667	1.463175	0.0677853	3.33585		98	1.196866	.982107	1.458586	0.0749084	3.17205		24	1.145263	.7676162	1.708702	0.506415		31	1.237051	.8743195	1.750269	0.229585		43	1.191699	.8832509	1.607862	0.251131	0.9599
CXCL6	Esophageal adenocarcinoma	76	1.383588	1.111877	1.721698	0.00360661	8.47197		76	1.355366	1.087479	1.689243	0.00680229	7.32445		18	1.192412	.748414	1.899813	0.458993		25	1.421243	.9734453	2.075035	0.0686709		33	1.393067	.9976922	1.945125	0.0516069	0.8283
CXCL6	Oral Cancer	100	.8288604	.6769811	1.014814	0.0691294	3.30357		100	.8675884	.7079258	1.063261	0.171054	1.87368		18	1.247124	.7925448	1.962435	0.339697		29	.6776366	.4625408	.9927587	0.0457964		53	.8674455	.6549944	1.148806	0.32114	0.1307
CXCL6	Ovarian Cancer	88	.9570896	.7760725	1.180328	0.681793	0.168115		88	.9577495	.7739438	1.185208	0.691318	0.157662		32	.729707	.509262	1.045576	0.0859602		29	.9821143	.6771679	1.424386	0.924202		27	1.212526	.8421486	1.745797	0.300113	0.1482
CXCL6	Pancreatic Cancer	103	1.036559	.8526207	1.260178	0.718655	0.129785		103	1.03217	.8487928	1.255164	0.751041	0.100659		18	.9775347	.608337	1.570797	0.925195		26	1.357086	.9365545	1.966445	0.106619		59	.9273395	.7136196	1.205066	0.572494	0.2492
CXCL6	Prostate cancer	1142	1.02757	.9680627	1.090735	0.371566	0.798419		1142	1.029522	.9695465	1.093207	0.342081	0.902617		242	.983078	.8625228	1.120483	0.798194		367	1.102014	.9926065	1.223481	0.0686282		533	1.002351	.9175814	1.094952	0.958461	0.2927
CXCL6	Rectal Cancer	172	1.047998	.9010773	1.218874	0.542967	0.370068		172	1.045605	.8976745	1.217914	0.566651	0.328318		31	1.775249	1.280288	2.46156	0.000578295		63	.8591919	.6623702	1.114499	0.252914		78	.967847	.7710454	1.21488	0.778119	0.0018
CXCL6	Stomach Cancer	68	1.05392	.8300904	1.338105	0.66636	0.185889		68	1.04591	.822726	1.329638	0.71396	0.134353		11	1.168689	.6453973	2.116269	0.606868		22	.7914337	.5189222	1.207054	0.277414		35	1.199986	.8643395	1.665974	0.276126	0.2888
CXCL6	Thyroid Cancer	44	1.024039	.7618736	1.376417	0.874902	0.0247857		44	.9931533	.7386217	1.335398	0.963728	0.00206805		10	.8242756	.438608	1.54906	0.548269		17	.8167042	.5029207	1.326264	0.413066		17	1.327902	.8359866	2.109273	0.229674	0.2904
CXCL6	Uterine Cancer	138	1.052159	.8905231	1.243133	0.550192	0.356974		138	1.012496	.8573552	1.195709	0.883654	0.021415		36	.8681207	.6185107	1.218465	0.413573		41	.9309918	.6839187	1.267323	0.64953		61	1.15796	.9084666	1.475973	0.236181	0.3245
CXCL8	Bladder Cancer	99	.982962	.7989518	1.209352	0.870911	0.0264066		99	.9546148	.7731443	1.17868	0.665909	0.186424		21	1.096105	.7278266	1.650731	0.660483		28	.8367257	.5405512	1.295178	0.423902		50	.9502542	.7098146	1.272139	0.731736	0.6746
CXCL8	Brain Cancer	72	1.096248	.87752	1.369496	0.418345	0.654961		72	1.096248	.87752	1.369496	0.418345	0.654961		19	1.067702	.6691788	1.703562	0.783462		28	.8549019	.5610307	1.302705	0.465715		25	1.313566	.9975216	1.729742	0.0521017	0.2361
CXCL8	Breast Cancer	761	.9657182	.8956345	1.041286	0.364148	0.823537		761	.9692025	.898763	1.045163	0.416471	0.660252		189	.9967828	.8577348	1.158372	0.966468		274	1.019591	.9027293	1.151581	0.754758		298	.9032486	.7971705	1.023442	0.110392	0.3639
CXCL8	Colon Cancer	364	1.117827	1.017022	1.228624	0.0208877	5.33614		364	1.109388	1.009061	1.219689	0.0318344	4.60739		71	1.281897	1.068867	1.537384	0.00740198		113	1.090264	.91521	1.298801	0.333162		180	1.052164	.9127372	1.21289	0.483254	0.2285
CXCL8	Colorectal Cancer	530	1.133118	1.049426	1.223486	0.00141163	10.1905		530	1.123023	1.0394	1.213373	0.00329513	8.6364		101	1.340356	1.164352	1.542965	4.53145e-05		173	1.027454	.8844576	1.193569	0.723185		256	1.092368	.9740152	1.225101	0.131049	0.0240
CXCL8	Head and neck Cancer	116	1.066838	.8930007	1.274517	0.475883	0.508283		116	.9869692	.8164999	1.193029	0.892153	0.0183821		22	1.256955	.9205873	1.716226	0.150085		33	1.043869	.7447876	1.463051	0.803156		61	.8285489	.6188451	1.109314	0.206516	0.1577
CXCL8	Kidney Cancer	124	1.007817	.8414044	1.207143	0.932606	0.00715157		124	.9799432	.8145467	1.178924	0.829917	0.0461428		19	1.139345	.7565383	1.715851	0.532332		43	1.089474	.8103629	1.464717	0.570382		62	.863384	.6516174	1.143972	0.306247	0.4153
CXCL8	Leukemia	130	.923585	.7657513	1.113951	0.405767	0.691168		130	.9193194	.7611766	1.110318	0.38243	0.762875		26	1.184894	.8418457	1.667733	0.330653		43	.8201988	.581375	1.157129	0.258977		61	.8740735	.6589151	1.159488	0.350536	0.2700
CXCL8	Lip,oral cavity Cancer	46	1.093222	.8342116	1.432652	0.518246	0.417383		46	1.02838	.7726865	1.368685	0.847846	0.0368131		9	1.287951	.882666	1.879327	0.189323		14	.8677138	.4844008	1.554348	0.633315		23	.90617	.5772651	1.422473	0.668464	0.3794
CXCL8	Liver Cancer	50	1.280713	1.055471	1.554023	0.0121762	6.28504		50	1.264908	1.039914	1.538582	0.0186922	5.53009		9	1.330455	.7536933	2.348581	0.324759		15	1.414083	1.070886	1.867268	0.014573		26	1.15452	.8416627	1.583669	0.372918	0.6377
CXCL8	Lung Cancer	380	1.119331	1.01995	1.228394	0.0174833	5.6472		380	1.021148	.9226422	1.130171	0.68596	0.163493		78	1.180858	.9826331	1.41907	0.0762116		110	1.01032	.8349549	1.222516	0.91594		192	.9493094	.8157081	1.104793	0.501456	0.1944
CXCL8	Lung adenocarcinoma	146	1.022482	.8676151	1.204992	0.790764	0.0703941		146	.9346223	.7840129	1.114164	0.450753	0.568757		25	1.002569	.6688725	1.502746	0.990085		39	.9803173	.7062586	1.360723	0.905414		82	.8983208	.7058278	1.14331	0.383491	0.8623
CXCL8	Lung squamous cell carcinoma	65	1.142534	.9113603	1.432346	0.247988	1.3346		65	1.059019	.8245872	1.3601	0.653306	0.201757		15	1.323046	.9372723	1.8676	0.111467		17	1.086073	.6438498	1.832033	0.756932		33	.8605387	.5788114	1.279392	0.45791	0.2759
CXCL8	Lung small cell carcinoma	40	1.177561	.8986222	1.543083	0.236023	1.40419		40	1.064401	.7875538	1.438568	0.684684	0.164901		8	1.166249	.4985973	2.727927	0.722795		17	1.14652	.7629122	1.723015	0.510606		15	1.033596	.6071449	1.75958	0.903113	0.9483
CXCL8	Melanoma	283	.9214382	.8111037	1.046781	0.208623	1.58096		283	.9229988	.8126872	1.048284	0.217258	1.52239		58	.9699904	.7379241	1.275038	0.827124		90	.9363813	.748574	1.171307	0.564934		135	.8961511	.7425947	1.08146	0.252892	0.8885
CXCL8	Multiple myeloma	86	1.138945	.9424103	1.376467	0.178233	1.8123		86	1.138945	.9424103	1.376467	0.178233	1.8123		12	1.54537	1.197617	1.994101	0.000818637		35	1.183194	.8875456	1.577325	0.251493		39	.8436484	.5910611	1.204178	0.349001	0.0240
CXCL8	Non-Hodgkin lymphoma	199	1.133867	.9991452	1.286753	0.0515691	3.78969		199	1.133867	.9991452	1.286753	0.0515691	3.78969		45	1.148904	.8871072	1.48796	0.292774		61	1.114665	.8812668	1.409878	0.365164		93	1.138533	.947169	1.36856	0.167016	0.9840
CXCL8	Diffuse lymphoma	101	1.062812	.879021	1.285031	0.529443	0.39546		101	1.062812	.879021	1.285031	0.529443	0.39546		21	1.1182	.7567695	1.652247	0.574896		31	.9033585	.6121317	1.333139	0.608748		49	1.12881	.8770258	1.452879	0.346735	0.6224
CXCL8	Esophageal Cancer	96	1.219696	1.034547	1.43798	0.0180647	5.58986		96	1.195178	1.006628	1.419046	0.0418124	4.14278		24	1.293329	.961273	1.740089	0.0893065		29	1.352662	1.062618	1.721875	0.0141587		43	.9617897	.6977224	1.325799	0.81196	0.2278
CXCL8	Esophageal adenocarcinoma	75	1.264114	1.06133	1.505642	0.00860928	6.90214		75	1.262975	1.059211	1.505937	0.00930181	6.76394		18	1.362382	.98175	1.890588	0.0643442		24	1.441817	1.152723	1.803414	0.00135161		33	.9628469	.6679244	1.387993	0.83921	0.1753
CXCL8	Oral Cancer	97	1.092617	.9038564	1.320797	0.360011	0.837856		97	1.014423	.8282756	1.242406	0.889888	0.0191672		17	1.249472	.8842978	1.765446	0.206664		29	1.069367	.7567562	1.511114	0.703835		51	.8706891	.6377574	1.188696	0.383349	0.3076
CXCL8	Ovarian Cancer	86	.9972255	.8003026	1.242603	0.980252	0.000612739		86	1.009989	.8089303	1.261021	0.930068	0.00770177		31	.9400352	.6373625	1.386442	0.755112		29	1.115254	.7934856	1.567503	0.529957		26	.9136579	.5928331	1.408104	0.682416	0.7194
CXCL8	Pancreatic Cancer	100	1.179818	1.004165	1.386197	0.0443779	4.04213		100	1.177402	1.001152	1.384679	0.0483949	3.89622		18	1.161177	.7654318	1.761531	0.48219		25	1.28255	.9703149	1.695258	0.0804194		57	1.135341	.9074298	1.420494	0.266876	0.7953
CXCL8	Prostate cancer	1127	.9919032	.9331961	1.054304	0.793962	0.0682096		1127	.994953	.9360632	1.057548	0.870881	0.026419		238	1.070686	.9428763	1.215821	0.292312		362	1.076924	.9750157	1.189485	0.143982		527	.9016494	.8198658	.9915911	0.0328405	0.0203
CXCL8	Rectal Cancer	166	1.165821	1.02275	1.328906	0.0216353	5.27488		166	1.148905	1.005817	1.312348	0.0408123	4.18379		30	1.466856	1.174869	1.831409	0.000717003		60	.9022025	.6842383	1.189599	0.465736		76	1.181925	.9757992	1.431592	0.0873743	0.0266
CXCL8	Stomach Cancer	68	1.234647	1.018837	1.496172	0.0315285	4.62396		68	1.242214	1.02441	1.506328	0.0274431	4.86271		11	1.297456	.8179534	2.058053	0.268608		22	1.186206	.8136708	1.729303	0.374622		35	1.256748	.9749127	1.62006	0.0777554	0.9516
CXCL8	Thyroid Cancer	43	1.050765	.7826763	1.410682	0.74178	0.108568		43	1.05023	.7807752	1.412678	0.745943	0.104972		10	.6585753	.3120165	1.390059	0.273141		16	.7391206	.4126027	1.324032	0.309481		17	1.461563	1.078276	1.981095	0.0144602	0.0348
CXCL8	Uterine Cancer	137	.8990329	.7470537	1.08193	0.25995	1.26903		137	.915785	.7637146	1.098136	0.342344	0.901632		36	.8848235	.6085834	1.286451	0.52163		40	.7008619	.4838927	1.015116	0.0600285		61	1.074885	.8463178	1.365183	0.553836	0.1560
CXCL9	Bladder Cancer	101	.9170154	.731936	1.148894	0.451333	0.567303		101	.9119591	.7270615	1.143878	0.425341	0.635512		24	.8454168	.5210314	1.371759	0.496511		27	1.024665	.673141	1.55976	0.909507		50	.863038	.6190001	1.203287	0.385043	0.7827
CXCL9	Brain Cancer	72	1.065413	.8343502	1.360466	0.611452	0.258065		72	1.065413	.8343502	1.360466	0.611452	0.258065		19	1.262677	.8296283	1.921768	0.276429		28	1.325477	.9513822	1.84667	0.0958346		25	.5962782	.3478688	1.022074	0.0600328	0.0376
CXCL9	Breast Cancer	768	.99493	.9225971	1.072934	0.894994	0.0174207		768	.9971932	.9243094	1.075824	0.942136	0.00526857		193	1.013877	.8748486	1.174999	0.854685		278	.9946362	.8764727	1.12873	0.933575		297	.9862442	.8715545	1.116026	0.826183	0.9605
CXCL9	Colon Cancer	361	1.078512	.9679947	1.201647	0.17061	1.87757		361	1.062331	.9520408	1.185398	0.279621	1.16893		72	1.015187	.7904197	1.30387	0.906033		111	1.15332	.9580056	1.388454	0.131866		178	1.021716	.8694785	1.200609	0.794112	0.5761
CXCL9	Colorectal Cancer	530	1.095168	1.002583	1.196302	0.0436732	4.06915		530	1.079818	.9874734	1.180799	0.0922595	2.8345		103	1.073235	.8772972	1.312935	0.491972		172	1.20699	1.045104	1.393952	0.0104561		255	.9927111	.8656994	1.138358	0.916587	0.1546
CXCL9	Head and neck Cancer	121	1.176449	.9860887	1.403559	0.0711672	3.25589		121	1.172428	.9835909	1.397519	0.0758456	3.15175		25	1.032441	.6812102	1.564765	0.880382		33	1.231349	.8958429	1.692507	0.19975		63	1.188351	.9325044	1.514393	0.163004	0.7936
CXCL9	Kidney Cancer	126	1.046399	.8673395	1.262425	0.635751	0.224342		126	1.047971	.866208	1.267875	0.629724	0.232435		19	1.156481	.7431353	1.799739	0.519387		44	1.131135	.8308539	1.539943	0.433747		63	.9619415	.7221104	1.281427	0.790864	0.6842
CXCL9	Leukemia	128	1.249811	1.060085	1.473494	0.00794111	7.04671		128	1.247026	1.057018	1.471189	0.00885966	6.8509		26	1.234077	.8559887	1.779167	0.259805		43	1.280745	.974635	1.682996	0.0757988		59	1.226346	.9541954	1.576118	0.110995	0.9720
CXCL9	Lip,oral cavity Cancer	47	1.030584	.7585896	1.400103	0.847198	0.0371313		47	1.020982	.7514093	1.387265	0.894389	0.0176234		10	1.301737	.7180685	2.359829	0.384955		14	1.019491	.5923035	1.75478	0.944455		23	.9146129	.5667388	1.476018	0.714728	0.6607
CXCL9	Liver Cancer	54	1.047387	.7878364	1.392445	0.749983	0.101545		54	1.012198	.7575435	1.352457	0.934647	0.00672389		10	1.008949	.526632	1.932996	0.978574		15	1.262495	.7936198	2.008385	0.325078		29	.8683347	.5624091	1.34067	0.524088	0.5128
CXCL9	Lung Cancer	377	1.1624	1.051604	1.284869	0.00323492	8.67		377	1.143411	1.032554	1.26617	0.0100051	6.63399		79	1.468591	1.224361	1.76154	3.45489e-05		111	.9639895	.7854099	1.183173	0.725696		187	1.090359	.9369749	1.268852	0.263411	0.0060
CXCL9	Lung adenocarcinoma	146	1.136856	.9660568	1.337852	0.122535	2.38461		146	1.105203	.9361805	1.304743	0.237517	1.39527		25	1.275792	.8845292	1.840125	0.192447		40	.7737657	.5325695	1.124198	0.178391		81	1.201032	.971536	1.484738	0.0904429	0.0970
CXCL9	Lung squamous cell carcinoma	61	1.291511	1.02652	1.624909	0.0290094	4.76706		61	1.316046	1.036837	1.670443	0.0239898	5.09537		16	1.893548	1.293828	2.771253	0.00101735		16	1.069678	.6203157	1.844562	0.808558		29	1.102945	.7531636	1.61517	0.614647	0.0905
CXCL9	Lung small cell carcinoma	39	1.039965	.7463841	1.449023	0.816887	0.0536155		39	1.038596	.7466637	1.44467	0.822046	0.0505867		8	2.16058	1.12864	4.136045	0.0200604		17	.882536	.5109978	1.524213	0.654013		14	.6192444	.3062213	1.252243	0.182236	0.0261
CXCL9	Melanoma	288	.9685855	.8512507	1.102094	0.628056	0.234707		288	.9635845	.8466943	1.096612	0.573974	0.316079		58	1.080321	.8288682	1.408057	0.567653		92	1.072942	.8684696	1.325556	0.513974		138	.8337497	.6808646	1.020964	0.0785401	0.1609
CXCL9	Multiple myeloma	95	1.113169	.9074697	1.365495	0.303713	1.05782		95	1.113169	.9074697	1.365495	0.303713	1.05782		15	1.608967	1.085858	2.384084	0.0177628		38	1.007051	.7124174	1.423535	0.968264		42	1.015562	.7332698	1.406529	0.925961	0.1405
CXCL9	Non-Hodgkin lymphoma	204	1.44818	1.29543	1.618941	7.44721e-11	42.3978		204	1.44818	1.29543	1.618941	7.44721e-11	42.3978		47	1.905495	1.610534	2.254478	5.73628e-14		63	1.429251	1.164516	1.754169	0.000632627		94	1.14329	.9325903	1.401593	0.197585	0.0006
CXCL9	Diffuse lymphoma	104	1.456873	1.24547	1.70416	2.54885e-06	22.1293		104	1.456873	1.24547	1.70416	2.54885e-06	22.1293		23	1.886861	1.459185	2.439887	1.2895e-06		31	1.44291	1.085163	1.918598	0.0116637		50	1.207789	.9194252	1.586594	0.174971	0.0622
CXCL9	Esophageal Cancer	98	1.229901	1.018432	1.48528	0.0315789	4.62121		98	1.223647	1.009505	1.483215	0.0397496	4.22854		24	1.378877	.981527	1.937084	0.063961		31	1.129796	.7873762	1.621129	0.507707		43	1.177435	.8679469	1.597278	0.29383	0.6966
CXCL9	Esophageal adenocarcinoma	76	1.202301	.9661537	1.496167	0.0986688	2.72693		76	1.192453	.9552809	1.488509	0.119798	2.41996		18	1.327856	.8853065	1.991629	0.17038		25	1.277049	.8911403	1.830075	0.182813		33	1.030984	.7057516	1.506094	0.874617	0.6155
CXCL9	Oral Cancer	99	1.109193	.9060029	1.357952	0.315471	1.00763		99	1.107019	.9051183	1.353956	0.322359	0.979351		19	1.087686	.6846646	1.727942	0.721914		29	1.070437	.7386252	1.551308	0.719175		51	1.131996	.8553849	1.498057	0.385786	0.9699
CXCL9	Ovarian Cancer	87	.9064403	.7159328	1.147641	0.414497	0.665864		87	.8625349	.6743841	1.103179	0.238859	1.38732		31	.71193	.451662	1.122176	0.143337		28	1.143462	.7977603	1.638972	0.465477		28	.7897849	.5017463	1.243178	0.307936	0.2192
CXCL9	Pancreatic Cancer	105	1.004611	.8165847	1.235931	0.965296	0.001893		105	1.004715	.8157595	1.237439	0.9647	0.00195858		19	1.35519	.9129975	2.011549	0.131484		26	.8579134	.5490724	1.34047	0.500909		60	.9496588	.7131301	1.264639	0.723764	0.2461
CXCL9	Prostate cancer	1135	.9291006	.8680396	.9944568	0.0339868	4.49537		1135	.9336423	.872492	.9990785	0.0469625	3.94673		238	.9412689	.8143832	1.087924	0.412629		367	1.045301	.9353575	1.168168	0.434578		530	.8486854	.764123	.942606	0.00218621	0.0281
CXCL9	Rectal Cancer	170	1.133749	.9733008	1.320647	0.106882	2.59972		170	1.118734	.959267	1.30471	0.152731	2.04477		31	1.205708	.8592558	1.69185	0.279107		61	1.298622	1.033828	1.631236	0.0247098		78	.9303837	.7198751	1.20245	0.581406	0.1520
CXCL9	Stomach Cancer	69	1.134418	.8926349	1.44169	0.30242	1.06349		69	1.133117	.8909195	1.441157	0.308403	1.0375		11	1.364324	.7994272	2.328392	0.254654		22	1.166378	.7660009	1.776026	0.473133		36	1.050492	.7411995	1.488848	0.781906	0.7208
CXCL9	Thyroid Cancer	43	.9088109	.6451223	1.28028	0.584473	0.299059		43	.9026126	.6388614	1.275252	0.561193	0.337644		10	1.334869	.7664698	2.324782	0.307546		16	.6794591	.3628494	1.272332	0.227259		17	.8508389	.4784786	1.512977	0.582306	0.2620
CXCL9	Uterine Cancer	140	.8379631	.6897232	1.018064	0.07512	3.16744		140	.8332955	.6832279	1.016325	0.0718408	3.24045		36	.5452489	.3484489	.8531992	0.00793266		42	.7860258	.5418509	1.140234	0.204608		62	1.055623	.808676	1.37798	0.690541	0.0393
DAB2	Bladder Cancer	100	.9552765	.7840395	1.163912	0.649853	0.206085		100	.9466104	.7765513	1.153911	0.587091	0.294911		21	.9170046	.598021	1.406134	0.691187		29	.8743243	.6031524	1.267413	0.478337		50	1.009881	.761757	1.338826	0.945508	0.8193
DAB2	Brain Cancer	72	1.117663	.8805566	1.418614	0.360517	0.836093		72	1.117663	.8805566	1.418614	0.360517	0.836093		19	1.366997	.8501383	2.19809	0.197049		28	1.045304	.7153179	1.527519	0.818921		25	1.040224	.6953715	1.556098	0.847807	0.6275
DAB2	Breast Cancer	771	.9477911	.8825647	1.017838	0.140495	2.17252		771	.948484	.8828101	1.019044	0.148546	2.08712		191	.9434087	.8160942	1.090585	0.430928		279	.9324436	.8278113	1.050301	0.249398		301	.9647682	.8601877	1.082063	0.540078	0.9194
DAB2	Colon Cancer	367	1.007954	.9085195	1.11827	0.88116	0.0223501		367	1.005002	.9054954	1.115443	0.925277	0.00879636		73	1.076455	.8491449	1.364615	0.542684		114	1.019283	.8462403	1.227711	0.840538		180	.9690676	.8352206	1.124364	0.67864	0.7503
DAB2	Colorectal Cancer	538	1.009267	.9263121	1.099652	0.833041	0.0444377		538	1.004979	.9221053	1.095301	0.909942	0.0127942		104	1.154395	.9452735	1.409779	0.159123		176	.9652542	.8312642	1.120842	0.642792		258	.9776166	.8636569	1.106613	0.720356	0.3139
DAB2	Head and neck Cancer	119	.8774081	.7334429	1.049632	0.15265	2.04557		119	.8714589	.7285266	1.042434	0.132249	2.2659		23	.9191853	.6077302	1.390258	0.689764		33	.9199591	.6520833	1.297878	0.634709		63	.8253624	.6468987	1.05306	0.122576	0.8405
DAB2	Kidney Cancer	125	1.0481	.8766765	1.253043	0.606162	0.265801		125	1.031407	.8625345	1.233344	0.734627	0.114906		19	1.391223	.8640168	2.240119	0.174285		43	.9445694	.6960354	1.281848	0.714319		63	1.008019	.7856671	1.293299	0.949913	0.3931
DAB2	Leukemia	130	.8877682	.7465457	1.055705	0.178072	1.81364		130	.8837604	.7430772	1.051079	0.162464	1.95114		26	.6913241	.4725414	1.011401	0.057228		43	.9515502	.7011591	1.291359	0.749905		61	.9353809	.7253559	1.206218	0.60664	0.3648
DAB2	Lip,oral cavity Cancer	47	.8521617	.6404765	1.133812	0.272199	1.20563		47	.8464358	.6362484	1.12606	0.252308	1.31048		9	.9151959	.4752863	1.762272	0.790947		14	.9821349	.5746156	1.678668	0.947447		24	.7690779	.5171995	1.143622	0.194621	0.7514
DAB2	Liver Cancer	51	.9122967	.6910714	1.20434	0.517122	0.41963		51	.898237	.6797022	1.187034	0.450534	0.569308		10	.6964254	.3748039	1.294032	0.252403		15	.7705468	.4662996	1.273306	0.309093		26	1.090502	.7311095	1.626562	0.671055	0.3850
DAB2	Lung Cancer	386	1.025946	.9265137	1.136049	0.622377	0.242541		386	1.008227	.9110815	1.115732	0.874057	0.0251248		81	1.065152	.8537796	1.328853	0.575986		111	.925743	.7674501	1.116685	0.419983		194	1.032275	.8942096	1.191658	0.664566	0.5669
DAB2	Lung adenocarcinoma	147	.9981665	.8464821	1.177032	0.982591	0.000476165		147	.9818979	.8331288	1.157232	0.827489	0.0474906		26	.8427646	.5719926	1.241716	0.386974		39	.8594107	.6271855	1.177621	0.345841		82	1.107492	.8861976	1.384047	0.369347	0.3006
DAB2	Lung squamous cell carcinoma	66	.9802038	.7667494	1.253081	0.873224	0.0254607		66	.9710513	.7607953	1.239414	0.81347	0.0556733		16	1.32995	.8113403	2.180056	0.258126		17	.7059114	.4379486	1.13783	0.152763		33	.941063	.6619165	1.337932	0.735093	0.1950
DAB2	Lung small cell carcinoma	41	1.015606	.7436287	1.387057	0.92243	0.0094816		41	.9909091	.7254664	1.353475	0.954223	0.00329534		8	.772338	.3734704	1.597198	0.485894		18	1.232567	.7497944	2.026185	0.40965		15	.8702847	.5278772	1.434795	0.585986	0.4851
DAB2	Melanoma	288	1.047855	.9313021	1.178994	0.437171	0.603696		288	1.047043	.9303873	1.178325	0.445612	0.581788		58	1.2398	.947036	1.623067	0.117816		92	.9653471	.7839929	1.188652	0.739751		138	1.030695	.869711	1.221478	0.727146	0.3448
DAB2	Multiple myeloma	91	1.347314	1.083072	1.676025	0.00744157	7.16317		91	1.347314	1.083072	1.676025	0.00744157	7.16317		13	2.034851	1.0977	3.772086	0.0240719		38	1.303706	.9295206	1.828523	0.124408		40	1.2291	.8892667	1.698801	0.211576	0.3572
DAB2	Non-Hodgkin lymphoma	199	.9920114	.8615985	1.142164	0.911193	0.0124398		199	.9920114	.8615985	1.142164	0.911193	0.0124398		45	1.032738	.7676703	1.389332	0.831431		61	1.198504	.9249865	1.552901	0.170687		93	.8618112	.7026368	1.057045	0.153444	0.1394
DAB2	Diffuse lymphoma	101	1.068872	.8758241	1.304471	0.512245	0.429479		101	1.068872	.8758241	1.304471	0.512245	0.429479		21	1.032769	.6705176	1.590729	0.883681		31	1.039068	.7272998	1.484479	0.833235		49	1.108213	.8304983	1.478795	0.48512	0.9471
DAB2	Esophageal Cancer	96	1.099312	.895368	1.349711	0.365806	0.817862		96	1.079558	.8790369	1.325821	0.465277	0.533171		24	1.138505	.7511511	1.725609	0.540968		29	1.144437	.7874731	1.663214	0.479366		43	1.004213	.740015	1.362735	0.978466	0.8304
DAB2	Esophageal adenocarcinoma	75	1.144749	.9067211	1.445264	0.255686	1.29197		75	1.130144	.8944085	1.428012	0.305352	1.05068		18	1.112231	.6895561	1.793991	0.662781		24	1.19467	.7893478	1.80812	0.400223		33	1.0948	.7694955	1.557628	0.614638	0.9491
DAB2	Oral Cancer	99	.8737807	.7177791	1.063687	0.178737	1.8081		99	.8695457	.7145781	1.058121	0.162765	1.94835		17	.9384226	.5821851	1.512641	0.794156		29	.89806	.6222207	1.296183	0.56577		53	.8276175	.6342124	1.080002	0.163549	0.8791
DAB2	Ovarian Cancer	87	1.122706	.9036975	1.39479	0.295848	1.09282		87	1.104416	.8867461	1.375517	0.375204	0.786357		31	.8412237	.5884788	1.20252	0.342934		29	1.384056	.9350293	2.048717	0.104322		27	1.224746	.8270354	1.813712	0.311541	0.1520
DAB2	Pancreatic Cancer	103	1.00911	.8285349	1.22904	0.928168	0.00812694		103	.999583	.820121	1.218316	0.996704	1.70666e-05		19	.820186	.5206287	1.292102	0.392649		26	1.071684	.7175243	1.600651	0.735191		58	1.043546	.8009937	1.359547	0.752139	0.6238
DAB2	Prostate cancer	1141	1.001652	.9442007	1.062599	0.95632	0.00300005		1141	1.000494	.9429922	1.061501	0.986962	0.000267047		241	.9643269	.8479544	1.09667	0.579849		365	1.027102	.9248663	1.140638	0.617159		535	.9988003	.9161274	1.088934	0.978275	0.7569
DAB2	Rectal Cancer	171	1.012844	.869957	1.179198	0.869356	0.0270527		171	1.006271	.8639055	1.172097	0.935984	0.00645102		31	1.360078	.9369171	1.97436	0.105814		62	.8729808	.6787023	1.122871	0.290212		78	.9974778	.7969493	1.248463	0.982405	0.1545
DAB2	Stomach Cancer	69	1.102494	.8661901	1.403263	0.427896	0.628527		69	1.096842	.861554	1.396386	0.453056	0.562995		11	1.238048	.6718417	2.281436	0.493546		22	.9460886	.6211072	1.44111	0.796325		36	1.158135	.8265769	1.622689	0.393577	0.6961
DAB2	Thyroid Cancer	43	.9541903	.7062985	1.289085	0.759973	0.09334		43	.9311596	.6887177	1.258946	0.643	0.21484		10	1.027519	.5493208	1.922002	0.932288		16	.6540373	.4020781	1.063885	0.0871757		17	1.248256	.7553293	2.062867	0.386945	0.1804
DAB2	Uterine Cancer	137	.9699215	.8181655	1.149826	0.724994	0.123758		137	.9332493	.7860423	1.108025	0.430252	0.622143		36	.8115692	.5821806	1.131341	0.217999		40	.8391425	.6122776	1.150067	0.275482		61	1.093521	.8419467	1.420266	0.502711	0.2825
DAG1	Bladder Cancer	101	.9881623	.8068439	1.210228	0.908338	0.0132561		101	.9714655	.7916325	1.192151	0.781646	0.0768261		24	1.042587	.6917175	1.571434	0.842082		27	.9717007	.648482	1.456019	0.889348		50	.9348332	.6981432	1.251768	0.650978	0.9138
DAG1	Brain Cancer	72	1.127495	.8919174	1.425294	0.315636	1.00694		72	1.127495	.8919174	1.425294	0.315636	1.00694		19	1.318272	.8461779	2.053753	0.22187		28	1.145434	.7852109	1.670914	0.480921		25	.9807225	.6548433	1.468774	0.924743	0.6244
DAG1	Breast Cancer	768	.9514203	.8850574	1.022759	0.177036	1.82233		768	.9461845	.8796091	1.017799	0.137272	2.20828		193	.9521378	.8234818	1.100894	0.507856		278	.9571885	.8479586	1.080489	0.479094		297	.9307132	.8273294	1.047016	0.232006	0.9431
DAG1	Colon Cancer	361	.9440776	.8483181	1.050647	0.291619	1.11213		361	.939099	.8432569	1.045834	0.252615	1.30879		72	.9200336	.7214672	1.17325	0.50165		111	1.015491	.8390804	1.22899	0.874544		178	.9009022	.7718099	1.051586	0.185995	0.6221
DAG1	Colorectal Cancer	530	.9749808	.8928783	1.064633	0.572391	0.318699		530	.9676887	.8856968	1.057271	0.467162	0.528681		103	1.047047	.8571914	1.278952	0.652437		172	.9787361	.8385713	1.142329	0.7852		255	.9295015	.8174853	1.056867	0.264505	0.6082
DAG1	Head and neck Cancer	121	1.034552	.8628432	1.24043	0.713745	0.134565		121	.9934509	.8278584	1.192166	0.943695	0.00498817		25	1.159279	.775737	1.732453	0.470872		33	.8994183	.6307053	1.282617	0.558268		63	.9768971	.7602816	1.25523	0.855	0.6425
DAG1	Kidney Cancer	126	1.106695	.9266318	1.321747	0.263168	1.25201		126	1.077048	.9004168	1.288328	0.416697	0.659612		19	1.428641	.9170361	2.225665	0.11478		44	1.05462	.778561	1.428562	0.731265		63	.9954727	.7712472	1.284888	0.972201	0.3783
DAG1	Leukemia	128	.90976	.7591162	1.090299	0.305857	1.04848		128	.9041489	.7541956	1.083917	0.276138	1.186		26	.5618808	.3693745	.8547153	0.00707133		43	1.187628	.8740719	1.613667	0.27158		59	.9058013	.6932626	1.1835	0.468368	0.0186
DAG1	Lip,oral cavity Cancer	47	1.007952	.7519576	1.351095	0.957747	0.00280701		47	.9719282	.7245946	1.303687	0.849283	0.0361124		10	1.273589	.6802093	2.384602	0.449805		14	1.094794	.6386584	1.876705	0.741888		23	.8166952	.5333775	1.250505	0.351572	0.4641
DAG1	Liver Cancer	54	1.271174	.9679395	1.669406	0.0844169	2.97774		54	1.232598	.9367823	1.621827	0.13529	2.23073		10	.8943138	.4636886	1.724858	0.738909		15	1.339939	.7993698	2.246066	0.266869		29	1.321005	.9083893	1.921041	0.145094	0.5635
DAG1	Lung Cancer	377	1.090289	.98227	1.210186	0.104397	2.63706		377	1.041224	.9382606	1.155486	0.447014	0.578212		79	1.148178	.9188185	1.434791	0.224253		111	.9366298	.7718316	1.136615	0.507302		187	1.058737	.9127983	1.228009	0.450698	0.3796
DAG1	Lung adenocarcinoma	146	1.033754	.8736406	1.223212	0.699022	0.149491		146	.994055	.840677	1.175416	0.944404	0.00486311		25	.9116301	.603568	1.376928	0.660126		40	.843701	.6116538	1.163781	0.300348		81	1.114816	.8923086	1.392808	0.33864	0.3359
DAG1	Lung squamous cell carcinoma	61	1.103234	.8505121	1.43105	0.459211	0.547816		61	1.065497	.8195434	1.385264	0.635658	0.224466		16	1.456497	.9042127	2.346111	0.122106		16	.766143	.4516089	1.299742	0.323247		29	1.003491	.6779042	1.485452	0.986107	0.1992
DAG1	Lung small cell carcinoma	39	1.073991	.7771407	1.484233	0.66541	0.187018		39	1.010758	.7332042	1.393381	0.94791	0.0042682		8	.7705889	.3760765	1.578953	0.47646		17	1.594951	.9652372	2.635485	0.0684724		14	.6940226	.3994394	1.205858	0.19503	0.0640
DAG1	Melanoma	288	.9926953	.8819865	1.1173	0.903278	0.0147676		288	.9937514	.8827668	1.118689	0.917376	0.0107619		58	1.369281	1.059806	1.769125	0.0162021		92	.9322526	.7548144	1.151402	0.514902		138	.9004007	.757114	1.070805	0.235472	0.0223
DAG1	Multiple myeloma	95	1.269447	1.03524	1.55664	0.0218598	5.25691		95	1.269447	1.03524	1.55664	0.0218598	5.25691		15	1.915462	1.168542	3.139806	0.00994655		38	1.207795	.873386	1.670246	0.253675		42	1.13766	.8347541	1.550482	0.41421	0.1986
DAG1	Non-Hodgkin lymphoma	204	1.053269	.915482	1.211794	0.468136	0.526371		204	1.053269	.915482	1.211794	0.468136	0.526371		47	1.144764	.8591881	1.52526	0.355798		63	1.227744	.9578497	1.573687	0.105242		94	.9053223	.7334093	1.117532	0.354587	0.1517
DAG1	Diffuse lymphoma	104	1.127379	.9271537	1.370844	0.229439	1.44434		104	1.127379	.9271537	1.370844	0.229439	1.44434		23	1.304244	.8685494	1.958499	0.200352		31	1.072694	.7498617	1.534512	0.700876		50	1.08386	.8150721	1.441287	0.579724	0.7258
DAG1	Esophageal Cancer	98	1.138706	.9313109	1.392287	0.205425	1.60338		98	1.095574	.8938071	1.342888	0.379434	0.772534		24	1.436525	.9620741	2.144954	0.0765714		31	1.078942	.7538338	1.544262	0.677904		43	.9348659	.6822034	1.281105	0.675236	0.2547
DAG1	Esophageal adenocarcinoma	76	1.25635	1.002522	1.574445	0.0474976	3.92768		76	1.229466	.9786235	1.544605	0.0760028	3.14837		18	1.585218	1.006321	2.497131	0.0469067		25	1.309761	.8855168	1.937256	0.176642		33	.9998039	.6992498	1.429543	0.999142	0.2744
DAG1	Oral Cancer	99	1.023839	.8377068	1.251327	0.817992	0.0529593		99	.9851299	.8055899	1.204684	0.883966	0.0212996		19	1.207092	.7646685	1.905493	0.419067		29	.9070765	.6222818	1.322211	0.611973		51	.9497446	.7182424	1.255864	0.71756	0.6034
DAG1	Ovarian Cancer	87	1.041346	.8395099	1.291709	0.712455	0.135837		87	1.035653	.8315425	1.289864	0.754431	0.0978451		31	.837758	.5745139	1.221621	0.357661		28	1.258492	.864248	1.832577	0.2305		28	1.058741	.7243971	1.547401	0.768146	0.3231
DAG1	Pancreatic Cancer	105	1.106417	.9084141	1.347578	0.314806	1.01041		105	1.086094	.8901545	1.325163	0.41586	0.661986		19	.8616735	.5341482	1.390029	0.541733		26	.8732333	.5787976	1.317449	0.518263		60	1.282929	.9901019	1.66236	0.0594684	0.1683
DAG1	Prostate cancer	1135	1.012162	.9532808	1.07468	0.692605	0.15628		1135	1.013176	.9540274	1.075992	0.669734	0.181913		238	.9990907	.8758419	1.139683	0.989195		367	1.084693	.9761999	1.205243	0.130541		530	.9723533	.8902625	1.062014	0.533291	0.2883
DAG1	Rectal Cancer	170	1.035092	.8871487	1.207708	0.661169	0.192107		170	1.024285	.8771154	1.196147	0.761744	0.0919247		31	1.391668	.9790247	1.978235	0.0655001		61	.914383	.7028487	1.189582	0.50493		78	.9777729	.77757	1.229522	0.84751	0.1503
DAG1	Stomach Cancer	69	1.20297	.9483284	1.525986	0.127815	2.31884		69	1.193717	.9395731	1.516604	0.147149	2.10156		11	1.377265	.766625	2.474297	0.284223		22	1.014517	.6564012	1.568012	0.94827		36	1.254436	.9017538	1.745055	0.17832	0.6532
DAG1	Thyroid Cancer	43	1.155151	.8574667	1.556183	0.342821	0.899852		43	1.130056	.8374322	1.52493	0.423917	0.639429		10	1.116025	.6002999	2.074815	0.72862		16	.8465276	.5116932	1.400466	0.516548		17	1.474734	.9223617	2.357904	0.10471	0.2862
DAG1	Uterine Cancer	140	.973598	.820717	1.154957	0.758841	0.0942508		140	.9176067	.7705683	1.092703	0.334539	0.931248		36	.7189244	.5029648	1.027611	0.0702136		42	.8263402	.598334	1.141233	0.246875		62	1.135469	.8796618	1.465665	0.329321	0.0881
DAPP1	Bladder Cancer	100	1.00957	.8295813	1.228608	0.924264	0.00903728		100	1.010153	.8293941	1.230306	0.920011	0.0100841		22	1.106405	.7131479	1.716519	0.651806		29	.9077243	.6407659	1.285904	0.585868		49	1.043602	.7837606	1.38959	0.770181	0.7495
DAPP1	Brain Cancer	73	1.191229	.9241202	1.535544	0.176761	1.82465		73	1.191229	.9241202	1.535544	0.176761	1.82465		19	1.456655	.8484789	2.500763	0.172539		29	1.144676	.7730837	1.694878	0.499833		25	1.093922	.7180068	1.66665	0.676037	0.6947
DAPP1	Breast Cancer	758	.930271	.8673012	.9978127	0.0432596	4.08523		758	.9336075	.8702863	1.001536	0.0552206	3.67541		188	.94177	.8164007	1.086391	0.410444		276	.9280166	.826573	1.04191	0.205927		294	.9328766	.8337636	1.043772	0.225351	0.9877
DAPP1	Colon Cancer	358	.9938916	.8957903	1.102736	0.908003	0.0133536		358	.9924382	.894525	1.101069	0.886111	0.0205138		71	1.084305	.8489722	1.384872	0.516738		111	1.052037	.8695803	1.272777	0.601674		176	.9269136	.8027822	1.070239	0.300856	0.4215
DAPP1	Colorectal Cancer	525	.9944104	.9125699	1.083591	0.898216	0.0163624		525	.993034	.911316	1.08208	0.873239	0.0254547		101	1.155364	.9356071	1.426737	0.179718		175	.9577585	.8274988	1.108523	0.562827		249	.9629685	.8516899	1.088786	0.54699	0.2936
DAPP1	Head and neck Cancer	119	.8492426	.7183379	1.004002	0.0557229	3.66032		119	.8498443	.7185563	1.00512	0.0573915	3.6112		25	.9890539	.6643211	1.472522	0.956773		33	.8641941	.628043	1.189141	0.370121		61	.7941332	.6324776	.9971065	0.0471538	0.6358
DAPP1	Kidney Cancer	124	1.000337	.8383911	1.193566	0.997013	1.40117e-05		124	.9955355	.8339678	1.188404	0.960502	0.00245259		19	1.644759	.9367669	2.887839	0.0831794		43	.9548039	.7100481	1.283928	0.759559		62	.9095454	.7156247	1.156015	0.438369	0.1611
DAPP1	Leukemia	127	.9167669	.7745667	1.085073	0.31224	1.02118		127	.9133789	.7718856	1.080809	0.291399	1.11314		25	.7647319	.5391401	1.084718	0.132583		43	.9843108	.7292026	1.328668	0.917712		59	.9386508	.7307125	1.205762	0.620236	0.5293
DAPP1	Lip,oral cavity Cancer	46	.7914674	.6093167	1.028071	0.079686	3.07129		46	.7933457	.610827	1.030402	0.0826617	3.01177		10	1.119223	.587555	2.131988	0.731921		14	.8674527	.5311508	1.416687	0.56992		22	.6656662	.4646876	.9535685	0.0264714	0.3444
DAPP1	Liver Cancer	52	.7994763	.6248607	1.022888	0.0750794	3.16832		52	.7965782	.6235066	1.017691	0.0688108	3.31116		9	.6099849	.3598065	1.034116	0.0664457		15	.6248784	.4162022	.9381811	0.023346		28	1.049909	.7158144	1.539937	0.803198	0.1177
DAPP1	Lung Cancer	380	1.049022	.9457764	1.163539	0.36528	0.819658		380	1.050626	.9480541	1.164296	0.346074	0.887799		79	1.110694	.8806561	1.40082	0.37527		110	.9812057	.8158863	1.180023	0.840271		191	1.068977	.9237907	1.23698	0.370463	0.6701
DAPP1	Lung adenocarcinoma	145	1.065199	.8989539	1.262189	0.465661	0.532253		145	1.061223	.8970035	1.255507	0.488461	0.479915		25	.9573983	.6493142	1.411661	0.826068		39	.9401267	.6951387	1.271456	0.688551		81	1.181898	.9325861	1.49786	0.166796	0.4313
DAPP1	Lung squamous cell carcinoma	65	.947115	.7473847	1.200221	0.652966	0.202181		65	.9621651	.7587683	1.220085	0.750253	0.101319		16	1.629778	.8996592	2.952423	0.107142		17	.7816193	.5094181	1.199268	0.259305		32	.8528461	.6151544	1.18238	0.339616	0.1152
DAPP1	Lung small cell carcinoma	41	1.082278	.7852549	1.491649	0.629059	0.233338		41	1.079309	.7835265	1.486751	0.640454	0.218148		8	.8576049	.4315266	1.704382	0.661124		18	1.400539	.806187	2.433071	0.231922		15	.9478269	.5832893	1.540189	0.828738	0.4614
DAPP1	Melanoma	285	1.058074	.9379595	1.19357	0.358522	0.843063		285	1.055762	.9358498	1.191039	0.377702	0.778168		58	1.259445	.9408047	1.686005	0.121153		94	1.019014	.8268485	1.255839	0.859777		133	1.010501	.8516737	1.198948	0.904693	0.4138
DAPP1	Multiple myeloma	93	1.373436	1.078595	1.748873	0.0100646	6.62343		93	1.373436	1.078595	1.748873	0.0100646	6.62343		14	1.823775	.9073655	3.665727	0.0915942		37	1.323852	.9073333	1.931577	0.145542		42	1.306226	.9201268	1.854338	0.135092	0.6882
DAPP1	Non-Hodgkin lymphoma	199	1.00208	.8710255	1.152852	0.976825	0.000843851		199	1.00208	.8710255	1.152852	0.976825	0.000843851		44	.9963386	.7406262	1.34034	0.980661		62	1.266631	.9589428	1.673044	0.0959739		93	.8780227	.7234003	1.065695	0.188112	0.1060
DAPP1	Diffuse lymphoma	99	1.13512	.9202498	1.400161	0.236522	1.40121		99	1.13512	.9202498	1.400161	0.236522	1.40121		21	1.149672	.7298759	1.810919	0.547399		30	1.087341	.7493292	1.577825	0.659352		48	1.162126	.8550892	1.57941	0.337124	0.9623
DAPP1	Esophageal Cancer	97	1.104983	.8955982	1.363321	0.35169	0.86735		97	1.102984	.8940683	1.360718	0.360263	0.836978		23	1.08581	.7065199	1.66872	0.707301		31	1.150863	.7870074	1.68294	0.46865		43	1.07546	.7884199	1.467002	0.646057	0.9617
DAPP1	Esophageal adenocarcinoma	75	1.190164	.9295141	1.523903	0.167465	1.90549		75	1.190026	.9287868	1.524744	0.168894	1.89273		17	1.071752	.6519599	1.761846	0.784673		25	1.272654	.8167073	1.983143	0.286729		33	1.197109	.8238016	1.73958	0.34543	0.8786
DAPP1	Oral Cancer	98	.8384428	.6974324	1.007963	0.0607188	3.51764		98	.8406636	.6991187	1.010866	0.0650266	3.4043		19	.9485052	.6084315	1.478658	0.81547		29	.8525587	.6070953	1.197269	0.357191		50	.7957621	.6180032	1.02465	0.0765323	0.7908
DAPP1	Ovarian Cancer	89	1.07913	.8665701	1.34383	0.496239	0.462971		89	1.057279	.8483969	1.317589	0.61991	0.245994		32	.8784874	.6281763	1.228541	0.448983		29	1.331944	.8702428	2.038597	0.18685		28	1.111936	.7472951	1.654504	0.600766	0.3066
DAPP1	Pancreatic Cancer	102	1.059586	.8661346	1.296245	0.573628	0.316649		102	1.057813	.8644397	1.294442	0.5853	0.297745		19	.8425246	.5494928	1.291823	0.432001		24	1.13182	.732318	1.749262	0.577219		59	1.12329	.856527	1.473136	0.400662	0.5043
DAPP1	Prostate cancer	1126	.9989215	.9419694	1.059317	0.971259	0.00129807		1126	.9967834	.9399552	1.057047	0.914335	0.0115719		239	.996588	.8771715	1.132262	0.958143		361	.9991238	.9009302	1.10802	0.986749		526	.9946943	.9127367	1.084011	0.903488	0.9979
DAPP1	Rectal Cancer	168	.9832691	.845306	1.143749	0.826856	0.047845		168	.9833032	.8452953	1.143843	0.82726	0.0476187		30	1.357631	.8966967	2.055502	0.148535		64	.8213048	.653857	1.031635	0.0906001		74	1.030095	.8180173	1.297155	0.800965	0.0894
DAPP1	Stomach Cancer	67	1.054897	.8243727	1.349884	0.670978	0.18046		67	1.054854	.8248286	1.349027	0.67047	0.181053		11	1.022195	.5655623	1.84751	0.942052		22	.8948001	.6013209	1.331514	0.583614		34	1.20125	.8315572	1.735301	0.328534	0.5649
DAPP1	Thyroid Cancer	44	1.112546	.8125225	1.523354	0.505953	0.442428		44	1.100674	.8042158	1.506417	0.549102	0.358928		10	1.232136	.6156744	2.465848	0.555377		17	.8497227	.5429766	1.32976	0.476042		17	1.421978	.8045548	2.513219	0.22568	0.3440
DAPP1	Uterine Cancer	136	.9240713	.7831475	1.090354	0.349608	0.87488		136	.9153063	.7755247	1.080282	0.295261	1.09548		35	.923498	.6652866	1.281927	0.63433		40	.8095762	.6049915	1.083344	0.155218		61	.99185	.7674618	1.281844	0.950137	0.5888
DARS1	Bladder Cancer	99	.9496063	.7786252	1.158134	0.609694	0.260621		99	.9511143	.7795022	1.160508	0.621519	0.243738		21	.9935233	.6478919	1.523539	0.976236		29	.7833055	.542381	1.131248	0.192794		49	1.048444	.7886036	1.393901	0.744753	0.4582
DARS1	Brain Cancer	68	1.046367	.8201144	1.335037	0.715399	0.132944		68	1.046367	.8201144	1.335037	0.715399	0.132944		17	1.079854	.6645868	1.754601	0.756409		27	1.048903	.7122689	1.544639	0.808952		24	1.023395	.6785828	1.543417	0.912162	0.9864
DARS1	Breast Cancer	763	.965318	.8996358	1.035796	0.326218	0.963855		763	.9684812	.9025632	1.039214	0.373209	0.792952		189	1.00524	.8722283	1.158535	0.942467		279	.9655095	.859113	1.085083	0.55572		295	.9476284	.8463572	1.061017	0.350896	0.8148
DARS1	Colon Cancer	357	.9315868	.8391814	1.034167	0.183645	1.76788		357	.9310508	.8386186	1.033671	0.18051	1.79342		70	.9412876	.7429176	1.192625	0.616305		112	.9384436	.7786936	1.130967	0.504581		175	.9225659	.7944017	1.071407	0.290905	0.9854
DARS1	Colorectal Cancer	527	.9436236	.865761	1.028489	0.186617	1.74413		527	.9428699	.8649892	1.027763	0.181092	1.78864		101	1.066726	.8736477	1.302475	0.526049		173	.8635434	.7436407	1.002779	0.0544074		253	.9536132	.8418857	1.080168	0.455034	0.2433
DARS1	Head and neck Cancer	118	.9413116	.7847773	1.129069	0.514548	0.424807		118	.9489931	.7919739	1.137143	0.570502	0.321843		25	.9443288	.637438	1.39897	0.77514		32	.9394434	.6647131	1.327722	0.723394		61	.9515368	.7399512	1.223624	0.698648	0.9982
DARS1	Kidney Cancer	125	1.055658	.8824451	1.262871	0.553625	0.350863		125	1.054826	.8811267	1.262766	0.560959	0.338046		19	1.667513	1.048236	2.652648	0.0308613		43	.9826985	.7220966	1.337351	0.911608		63	.9640381	.7498902	1.239341	0.775066	0.1089
DARS1	Leukemia	128	.9538631	.8006814	1.136351	0.596909	0.279683		128	.9524826	.7995233	1.134705	0.585706	0.2971		25	.70618	.4807732	1.037267	0.0761559		43	1.036378	.7624158	1.408783	0.81955		60	1.02082	.7896953	1.319588	0.874991	0.2350
DARS1	Lip,oral cavity Cancer	47	.9302945	.6976538	1.240512	0.622649	0.242162		47	.9345153	.7023465	1.24343	0.642086	0.216024		10	1.079969	.5771515	2.020845	0.809829		14	1.017011	.6003018	1.722986	0.949997		23	.8479704	.5646009	1.273561	0.426801	0.7708
DARS1	Liver Cancer	50	.7721536	.5857236	1.017922	0.0666582	3.36345		50	.7708107	.5855601	1.014668	0.0634344	3.44524		10	.4592203	.2507998	.8408434	0.0116801		13	.590771	.3493837	.9989313	0.0495354		27	1.076348	.7284715	1.59035	0.711839	0.0369
DARS1	Lung Cancer	377	.9512484	.8592705	1.053072	0.335399	0.92794		377	.9625769	.8695061	1.06561	0.462252	0.540436		79	1.070195	.8570037	1.33642	0.549487		108	.874973	.7234969	1.058163	0.16849		190	.9664712	.8372877	1.115586	0.641321	0.3982
DARS1	Lung adenocarcinoma	142	.9174515	.7777374	1.082264	0.306734	1.04469		142	.9287681	.787918	1.094797	0.378514	0.775521		26	.8867987	.6059439	1.297829	0.536382		37	.8774941	.6367343	1.209289	0.424499		79	.9778735	.783637	1.220255	0.84301	0.8263
DARS1	Lung squamous cell carcinoma	64	.8973919	.7015005	1.147985	0.388899	0.742381		64	.9175792	.7165465	1.175013	0.495409	0.464757		15	1.218169	.7480292	1.983792	0.427682		17	.6338796	.3896979	1.031063	0.0662513		32	.9295063	.648108	1.333083	0.691122	0.1733
DARS1	Lung small cell carcinoma	41	.9320496	.6868276	1.264824	0.651447	0.20408		41	.9399431	.6908798	1.278794	0.693346	0.155487		8	.8096804	.3876204	1.6913	0.574299		18	1.036533	.6342551	1.693956	0.886151		15	.9149776	.5589371	1.497814	0.723825	0.8516
DARS1	Melanoma	282	.9778281	.8689425	1.100358	0.709716	0.138561		282	.9742086	.8656704	1.096355	0.664603	0.187981		58	1.152263	.8844932	1.501098	0.293562		89	.9841309	.7975524	1.214357	0.881438		135	.9017295	.7610957	1.068349	0.231808	0.3081
DARS1	Multiple myeloma	93	1.289282	1.042994	1.593729	0.018816	5.51854		93	1.289282	1.042994	1.593729	0.018816	5.51854		13	1.669695	.9423766	2.958351	0.0789866		38	1.190439	.8542883	1.65886	0.303148		42	1.27884	.9337514	1.751464	0.125328	0.6037
DARS1	Non-Hodgkin lymphoma	197	1.035377	.8986043	1.192968	0.630554	0.23131		197	1.035377	.8986043	1.192968	0.630554	0.23131		45	1.13535	.8429604	1.529158	0.403422		60	1.21788	.940074	1.577781	0.135658		92	.8926981	.7273562	1.095625	0.277432	0.1429
DARS1	Diffuse lymphoma	101	1.063853	.8725228	1.297138	0.540609	0.374413		101	1.063853	.8725228	1.297138	0.540609	0.374413		22	1.051532	.6889538	1.604925	0.815826		30	1.091051	.7589014	1.568574	0.638015		49	1.056327	.7942529	1.404876	0.706434	0.9882
DARS1	Esophageal Cancer	98	.9362999	.7669624	1.143025	0.517864	0.418146		98	.9417494	.7713604	1.149776	0.555611	0.347361		24	.8722359	.5893403	1.290927	0.494375		31	.9721419	.6788989	1.392048	0.877422		43	.9611382	.7104916	1.300208	0.797098	0.9074
DARS1	Esophageal adenocarcinoma	76	.9690589	.7720862	1.216283	0.786315	0.0734944		76	.9696878	.7722025	1.217679	0.79107	0.0701833		18	.8605784	.544792	1.359409	0.519785		25	1.047787	.701171	1.565749	0.819824		33	.9773571	.6905189	1.383347	0.89719	0.8160
DARS1	Oral Cancer	100	.9437565	.7744012	1.150148	0.5662	0.329082		100	.9505889	.7812663	1.156608	0.612646	0.256339		19	.9334383	.5958082	1.462395	0.76364		29	.9956072	.6901763	1.436204	0.981212		52	.9255534	.7051241	1.214891	0.577237	0.9499
DARS1	Ovarian Cancer	88	1.012399	.8210157	1.248394	0.908236	0.0132857		88	.9926859	.8029362	1.227277	0.945926	0.00460007		32	.7301757	.5208823	1.023564	0.0680296		28	1.286665	.8737463	1.894722	0.201791		28	1.141563	.7837359	1.662761	0.490195	0.0661
DARS1	Pancreatic Cancer	101	1.058293	.8673827	1.291222	0.576701	0.311598		101	1.057505	.8664058	1.290754	0.582445	0.302299		19	.7750262	.496564	1.209644	0.261847		25	1.249529	.8251982	1.892058	0.292643		57	1.107435	.8489064	1.444696	0.451857	0.2714
DARS1	Prostate cancer	1109	1.013144	.9536276	1.076374	0.672476	0.178719		1109	1.011859	.9522798	1.075165	0.703392	0.144967		235	1.031686	.9046475	1.176564	0.641733		358	1.02789	.9237279	1.143797	0.61384		516	.9920342	.9074514	1.084501	0.860377	0.8368
DARS1	Rectal Cancer	170	.9704268	.8334561	1.129907	0.698986	0.149529		170	.9697235	.8326332	1.129385	0.692588	0.156298		31	1.421685	.9830782	2.055979	0.0615823		61	.743993	.5791433	.9557663	0.0206693		78	1.02509	.818212	1.284274	0.829408	0.0132
DARS1	Stomach Cancer	67	1.069625	.8378476	1.36552	0.589088	0.291771		67	1.071241	.8393836	1.367142	0.580263	0.30581		11	1.076621	.5895186	1.966203	0.810133		21	.9310107	.6022089	1.439336	0.747761		35	1.166905	.8315222	1.637558	0.37196	0.7249
DARS1	Thyroid Cancer	42	1.088654	.8030865	1.475766	0.584228	0.299449		42	1.079772	.7961698	1.464395	0.621518	0.24374		9	1.23866	.6478085	2.368415	0.51752		16	.7537464	.4689199	1.211579	0.243045		17	1.443627	.8763084	2.378225	0.149428	0.1595
DARS1	Uterine Cancer	138	1.00363	.8488951	1.186569	0.966171	0.00179866		138	.9884199	.8360834	1.168512	0.891512	0.0186027		35	.7964925	.575043	1.103222	0.171016		42	.9088872	.671499	1.230197	0.536206		61	1.195031	.9236842	1.546091	0.175144	0.1308
DBI	Bladder Cancer	101	.9594662	.783298	1.175256	0.689323	0.15982		101	.9424133	.7674242	1.157303	0.571429	0.320298		22	.9431248	.6125326	1.452142	0.790303		29	.8096159	.5417846	1.20985	0.302784		50	1.017077	.7628395	1.356046	0.908145	0.6640
DBI	Brain Cancer	68	1.053644	.8272006	1.342074	0.672095	0.179161		68	1.053644	.8272006	1.342074	0.672095	0.179161		18	1.071079	.6714917	1.708452	0.773164		25	1.061455	.711014	1.584621	0.770499		25	1.037776	.6965349	1.546195	0.855369	0.9943
DBI	Breast Cancer	759	.9486316	.8827994	1.019373	0.150696	2.06519		759	.9406408	.8743382	1.011971	0.100824	2.69246		189	.9311564	.8043467	1.077958	0.339608		272	.9706641	.8591151	1.096697	0.632624		298	.919062	.8177214	1.032962	0.1568	0.8088
DBI	Colon Cancer	359	.9873198	.8876598	1.098169	0.814163	0.055253		359	.9861999	.8859555	1.097787	0.799429	0.0645597		70	.9660206	.7561535	1.234135	0.78207		112	1.036507	.8575883	1.252755	0.710724		177	.9630136	.8258116	1.123011	0.63081	0.8252
DBI	Colorectal Cancer	530	.9872494	.9045206	1.077545	0.773816	0.0825913		530	.9844826	.9013676	1.075262	0.728204	0.120767		101	1.085033	.8883845	1.32521	0.423757		174	.9480206	.8125561	1.106069	0.497445		255	.9709768	.8545705	1.10324	0.651246	0.5533
DBI	Head and neck Cancer	121	1.014594	.8460315	1.216741	0.8758	0.0244285		121	.9778703	.814215	1.17442	0.810737	0.0573482		25	1.06194	.7105196	1.58717	0.769438		33	.9440478	.6606283	1.349058	0.751908		63	.9552836	.7418351	1.230148	0.722916	0.8915
DBI	Kidney Cancer	123	1.083676	.9056407	1.29671	0.380172	0.770145		123	1.054062	.8784927	1.26472	0.571131	0.320794		19	1.50337	.9751811	2.317644	0.0648686		41	1.010347	.7358996	1.387147	0.949246		63	.960284	.7412813	1.243988	0.758951	0.2070
DBI	Leukemia	127	1.03666	.8673789	1.238979	0.692245	0.156666		127	1.03079	.8619432	1.232713	0.739697	0.110393		25	.8791371	.5818452	1.328329	0.540735		43	1.299609	.9622416	1.755259	0.0874573		59	.9267315	.7097635	1.210025	0.576077	0.1769
DBI	Lip,oral cavity Cancer	48	.9029898	.6734488	1.210768	0.495298	0.464996		48	.8793874	.6552011	1.180282	0.391984	0.732778		10	1.162279	.6212364	2.174523	0.637985		14	.9794408	.5694882	1.684503	0.940146		24	.7450123	.4860387	1.141973	0.176774	0.4765
DBI	Liver Cancer	53	.9788247	.7405608	1.293746	0.880463	0.022615		53	.9489114	.7143622	1.260471	0.717354	0.131042		10	.5403562	.2694081	1.083801	0.0830344		15	.7633987	.4434062	1.31432	0.330082		28	1.286207	.8792085	1.88161	0.194722	0.0616
DBI	Lung Cancer	382	1.129182	1.019576	1.25057	0.0196953	5.4387		382	1.075721	.9704799	1.192374	0.164672	1.93079		80	1.195799	.9615199	1.487161	0.107998		111	.9675803	.7974308	1.174035	0.738389		191	1.086466	.9383633	1.257943	0.267378	0.3545
DBI	Lung adenocarcinoma	146	1.107242	.9384288	1.306424	0.227424	1.4569		146	1.062766	.9001503	1.25476	0.472475	0.516182		26	1.007722	.678756	1.496124	0.969568		40	.9509423	.6886525	1.313131	0.759986		80	1.151866	.9206475	1.441155	0.216183	0.6013
DBI	Lung squamous cell carcinoma	62	.9658023	.7440706	1.25361	0.793725	0.0683701		62	.9219098	.7062381	1.203444	0.549849	0.357588		15	1.198306	.7351961	1.953136	0.467958		15	.5971974	.3328556	1.07147	0.0838985		32	.9506127	.6481958	1.394123	0.795445	0.1969
DBI	Lung small cell carcinoma	41	1.145877	.8418887	1.55963	0.386632	0.74951		41	1.06825	.7803266	1.462411	0.680326	0.169759		8	1.060571	.5042387	2.230712	0.876804		18	1.302384	.8010928	2.117362	0.286641		15	.8573007	.5048616	1.455774	0.56874	0.5216
DBI	Melanoma	286	1.009275	.8968984	1.135731	0.878176	0.0234952		286	1.011139	.8984799	1.137923	0.854179	0.0337783		56	1.355597	1.047861	1.753708	0.0205678		91	.9684774	.784942	1.194927	0.765109		139	.9187947	.7732674	1.09171	0.335732	0.0424
DBI	Multiple myeloma	97	1.304886	1.070823	1.590111	0.00833025	6.96106		97	1.304886	1.070823	1.590111	0.00833025	6.96106		15	1.871209	1.167459	2.999184	0.00923525		38	1.239187	.8998794	1.706434	0.18894		44	1.194087	.8881682	1.605375	0.240143	0.2610
DBI	Non-Hodgkin lymphoma	200	1.017901	.8836669	1.172526	0.805758	0.0604681		200	1.017901	.8836669	1.172526	0.805758	0.0604681		44	1.170461	.873586	1.568225	0.291648		63	1.180678	.9216917	1.512436	0.188659		93	.8531894	.6894573	1.055805	0.144163	0.0868
DBI	Diffuse lymphoma	101	1.02776	.8422166	1.254179	0.787508	0.0726562		101	1.02776	.8422166	1.254179	0.787508	0.0726562		22	.9940652	.6505996	1.518854	0.978044		31	1.094324	.7666258	1.562099	0.619613		48	.9998404	.7464917	1.339172	0.999146	0.9152
DBI	Esophageal Cancer	97	1.186523	.9716682	1.448886	0.0933507	2.81562		97	1.144118	.933489	1.402273	0.194648	1.68208		24	1.39555	.9387941	2.074532	0.0994108		30	1.140195	.7929882	1.639426	0.478879		43	1.007696	.73595	1.379783	0.961863	0.4512
DBI	Esophageal adenocarcinoma	75	1.259423	1.005649	1.577237	0.0445338	4.03621		75	1.235496	.983192	1.552545	0.069598	3.29248		18	1.396477	.8905072	2.189929	0.145727		24	1.33247	.8950156	1.983737	0.157452		33	1.078898	.7562211	1.53926	0.675333	0.6120
DBI	Oral Cancer	99	.9846125	.8052845	1.203875	0.879841	0.0228527		99	.9526961	.7783578	1.166083	0.638401	0.220839		19	1.094618	.6933844	1.72803	0.697951		29	.9205795	.630001	1.345183	0.668924		51	.9135102	.6888546	1.211433	0.529916	0.7905
DBI	Ovarian Cancer	86	1.012853	.8168072	1.255954	0.907367	0.0135397		86	1.002103	.8045995	1.248086	0.985037	0.000351737		32	.7454939	.5125417	1.084324	0.124426		27	1.26965	.8703049	1.852238	0.215333		27	1.096612	.7460155	1.611974	0.638914	0.1282
DBI	Pancreatic Cancer	102	.9978794	.8166607	1.219311	0.983436	0.000431031		102	.9771655	.7971117	1.19789	0.824081	0.0494167		19	.6971358	.4251219	1.143197	0.15282		24	1.103788	.725814	1.678595	0.644308		59	1.037731	.7951499	1.354318	0.785139	0.3156
DBI	Prostate cancer	1118	1.00173	.9426437	1.06452	0.955561	0.0031053		1118	1.002445	.9430003	1.065637	0.937593	0.00613026		233	1.011899	.8851869	1.15675	0.862417		366	1.055929	.949581	1.174187	0.315003		519	.9627275	.8797366	1.053548	0.408888	0.4248
DBI	Rectal Cancer	171	.9878233	.8469608	1.152113	0.875972	0.0243602		171	.982988	.8416558	1.148053	0.828481	0.0469372		31	1.376185	.9745224	1.943398	0.06977		62	.8007738	.6139356	1.044472	0.101217		78	.9895386	.7865474	1.244917	0.928463	0.0513
DBI	Stomach Cancer	68	1.187447	.936542	1.50557	0.15601	2.01248		68	1.173446	.9240945	1.490081	0.189424	1.72209		11	1.318486	.737133	2.358332	0.351365		22	.8342931	.5338931	1.303716	0.426342		35	1.372366	.9915793	1.899384	0.0562666	0.1934
DBI	Thyroid Cancer	42	1.053427	.7789411	1.424637	0.735409	0.114203		42	1.026969	.7557722	1.39548	0.86493	0.0289349		10	.9559875	.5108682	1.788939	0.888042		15	.689578	.4005166	1.187261	0.179997		17	1.481647	.9315981	2.356465	0.096778	0.1053
DBI	Uterine Cancer	135	.9912868	.8356771	1.175872	0.91999	0.0100895		135	.9142917	.7653821	1.092172	0.3232	0.975952		36	.6827617	.4746948	.9820278	0.0396135		40	.888456	.6386405	1.235991	0.482595		59	1.095154	.8430333	1.422676	0.495939	0.1146
DBNL	Bladder Cancer	101	.9623638	.7903322	1.171841	0.702616	0.145764		101	.9555182	.7839795	1.164591	0.652203	0.203134		24	1.047173	.7015286	1.563118	0.821569		27	.8437789	.5721185	1.244432	0.391521		50	.974301	.7354152	1.290784	0.856046	0.7361
DBNL	Brain Cancer	72	1.118382	.8838062	1.415218	0.35157	0.867782		72	1.118382	.8838062	1.415218	0.35157	0.867782		19	1.345764	.8532927	2.122461	0.201436		28	1.055975	.72287	1.542577	0.778201		25	1.038588	.6966509	1.548358	0.852577	0.6525
DBNL	Breast Cancer	768	.9416204	.8767553	1.011284	0.0985702	2.72853		768	.9428655	.8777599	1.0128	0.107057	2.59713		193	.9772121	.847054	1.12737	0.751943		278	.9425347	.8367593	1.061681	0.329831		297	.9201927	.8203507	1.032186	0.155796	0.8134
DBNL	Colon Cancer	361	.9748747	.8780217	1.082411	0.633622	0.22718		361	.9725778	.8758413	1.079999	0.602935	0.270592		72	1.051856	.8302007	1.33269	0.67542		111	.9932035	.8223578	1.199542	0.943547		178	.9304431	.8015319	1.080087	0.343398	0.6678
DBNL	Colorectal Cancer	530	.977078	.8962458	1.0652	0.598661	0.27702		530	.9727894	.8921803	1.060681	0.531904	0.390753		103	1.115426	.9149363	1.359849	0.279892		172	.9475503	.8142971	1.102609	0.485968		255	.9369624	.8272627	1.061209	0.305425	0.3173
DBNL	Head and neck Cancer	121	.9773214	.8159376	1.170625	0.803266	0.0620618		121	.9580821	.8000038	1.147396	0.641606	0.216648		25	1.05844	.7095484	1.578886	0.780743		33	.919766	.6508469	1.299798	0.635514		63	.9336529	.7276966	1.1979	0.58927	0.8475
DBNL	Kidney Cancer	126	1.060122	.8872119	1.266732	0.520438	0.413025		126	1.043626	.8730483	1.247531	0.6391	0.219921		19	1.589851	.9967718	2.535811	0.0516079		44	1.003681	.7426177	1.356519	0.980929		63	.9477771	.7370462	1.218759	0.675917	0.1533
DBNL	Leukemia	128	.8791224	.7379364	1.047321	0.149208	2.08033		128	.8749745	.7343666	1.042504	0.135108	2.23281		26	.7379039	.5016272	1.085472	0.122715		43	1.022042	.7517436	1.38953	0.889355		59	.845452	.6538548	1.093192	0.200403	0.4066
DBNL	Lip,oral cavity Cancer	47	1.00942	.7542478	1.350921	0.949717	0.00397681		47	.9925571	.7422175	1.327333	0.95982	0.00253809		10	1.361886	.7182986	2.58212	0.344005		14	1.030258	.6008159	1.766652	0.913725		23	.8609475	.5679105	1.305189	0.48063	0.4954
DBNL	Liver Cancer	54	.8909238	.6792936	1.168486	0.4039	0.696684		54	.879373	.6709168	1.152597	0.351757	0.867109		10	.5439821	.2910036	1.016883	0.0564543		15	.6694107	.4068824	1.101327	0.114104		29	1.215194	.8308148	1.777407	0.315086	0.0452
DBNL	Lung Cancer	377	1.014294	.9151364	1.124195	0.786854	0.0731154		377	.9883709	.8921995	1.094909	0.82279	0.050157		79	1.133592	.9078592	1.415452	0.268401		111	.8692616	.7208436	1.048238	0.142437		187	1.002485	.8659483	1.16055	0.973495	0.1915
DBNL	Lung adenocarcinoma	146	1.001526	.8489703	1.181495	0.985572	0.00032701		146	.9804171	.8320713	1.155211	0.813223	0.0558239		25	.9175834	.6185322	1.361221	0.669059		40	.8026831	.5909684	1.090245	0.159455		81	1.117481	.8943924	1.396215	0.328255	0.2151
DBNL	Lung squamous cell carcinoma	61	.9061867	.7024337	1.169042	0.44841	0.574668		61	.8876354	.685557	1.149279	0.365818	0.817822		16	1.247796	.7650572	2.035134	0.375092		16	.5909275	.3561547	.9804597	0.041715		29	.8604946	.5871311	1.261134	0.441081	0.1147
DBNL	Lung small cell carcinoma	39	1.001716	.7284187	1.377551	0.991587	0.000111189		39	.9630823	.7012343	1.322707	0.816259	0.0539906		8	.9146436	.4468408	1.872195	0.807139		17	1.348544	.8006917	2.271249	0.260905		14	.6872592	.4088021	1.155389	0.157064	0.1981
DBNL	Melanoma	288	1.010857	.8986394	1.137087	0.857264	0.032349		288	1.010456	.8980167	1.136973	0.862798	0.0298644		58	1.206804	.9241504	1.575909	0.167397		92	.9703559	.7879005	1.195063	0.777053		138	.9645394	.8137707	1.143241	0.677172	0.3441
DBNL	Multiple myeloma	95	1.281732	1.040927	1.578245	0.0194004	5.46505		95	1.281732	1.040927	1.578245	0.0194004	5.46505		15	1.71638	1.00976	2.917486	0.0459506		38	1.195201	.8597731	1.661492	0.288696		42	1.231518	.9023747	1.680717	0.189346	0.4965
DBNL	Non-Hodgkin lymphoma	204	.9912873	.8623742	1.139471	0.902018	0.0151567		204	.9912873	.8623742	1.139471	0.902018	0.0151567		47	1.117177	.8347645	1.495133	0.456121		63	1.168141	.9080877	1.502667	0.226442		94	.837466	.6830156	1.026842	0.0881381	0.0860
DBNL	Diffuse lymphoma	104	1.044459	.8591481	1.26974	0.662465	0.190543		104	1.044459	.8591481	1.26974	0.662465	0.190543		23	1.162808	.7649253	1.767653	0.480258		31	.9978617	.6997228	1.423032	0.990569		50	1.025483	.7736688	1.359257	0.861055	0.8470
DBNL	Esophageal Cancer	98	1.06426	.870018	1.301869	0.544699	0.366899		98	1.049107	.8572857	1.283848	0.641703	0.216522		24	1.064769	.7122932	1.591668	0.759634		31	1.140791	.79475	1.6375	0.475065		43	.9734984	.7177121	1.320445	0.86289	0.8017
DBNL	Esophageal adenocarcinoma	76	1.141803	.9080005	1.435806	0.256636	1.28682		76	1.134366	.9015015	1.427382	0.282179	1.15657		18	1.115331	.7011089	1.774278	0.644929		25	1.286021	.8587077	1.925975	0.222182		33	1.03642	.7309252	1.469599	0.840877	0.7290
DBNL	Oral Cancer	99	.9574819	.7842467	1.168984	0.669615	0.182053		99	.9406095	.7708648	1.147732	0.546519	0.363591		19	1.102835	.6970936	1.744738	0.67578		29	.9024223	.6247354	1.303537	0.584242		51	.8999029	.6821427	1.187179	0.455588	0.7384
DBNL	Ovarian Cancer	87	1.048617	.8460652	1.29966	0.664649	0.187925		87	1.029283	.8276719	1.280004	0.795257	0.0673355		31	.8086328	.5667943	1.153658	0.241369		28	1.293186	.875477	1.910192	0.196427		28	1.130831	.7706965	1.659251	0.529663	0.1913
DBNL	Pancreatic Cancer	105	1.044211	.8590097	1.269342	0.664071	0.188616		105	1.034978	.8509529	1.2588	0.730707	0.118464		19	.7721207	.4902635	1.21602	0.264432		26	1.061119	.7091669	1.587743	0.772942		60	1.129774	.871388	1.464778	0.357091	0.3587
DBNL	Prostate cancer	1135	.9951517	.9378456	1.055959	0.872402	0.0257952		1135	.9936931	.9363517	1.054546	0.834738	0.0435263		238	1.003306	.8815822	1.141836	0.960113		367	1.004075	.9044389	1.114686	0.939212		530	.9823346	.9003682	1.071763	0.688466	0.9389
DBNL	Rectal Cancer	170	.9768484	.8387747	1.137651	0.763211	0.0907618		170	.9697629	.832384	1.129815	0.693622	0.155193		31	1.276214	.8888764	1.832337	0.186288		61	.8704803	.6745085	1.12339	0.286473		78	.9396726	.7506192	1.176342	0.58719	0.2259
DBNL	Stomach Cancer	69	1.094594	.8609458	1.39165	0.460644	0.54433		69	1.092251	.8592648	1.38841	0.470994	0.519642		11	1.17485	.6400513	2.156504	0.603053		22	.8649176	.5674447	1.318335	0.499788		36	1.231718	.8824291	1.719264	0.220627	0.4208
DBNL	Thyroid Cancer	43	1.036909	.7669926	1.401813	0.813746	0.0555054		43	1.021818	.7560612	1.380988	0.888314	0.0197229		10	1.087099	.5843368	2.022437	0.792037		16	.7606909	.4670985	1.238819	0.271645		17	1.30613	.8014551	2.128597	0.283826	0.2990
DBNL	Uterine Cancer	140	.9828712	.8303777	1.163369	0.840816	0.0403405		140	.9559387	.8069323	1.13246	0.60223	0.271646		36	.8105294	.5804329	1.131841	0.217565		42	.8823456	.6490918	1.19942	0.424232		62	1.125317	.8694567	1.456471	0.369677	0.2548
DCBLD2	Bladder Cancer	100	.9148537	.7414915	1.128748	0.406441	0.689186		100	.9242774	.7487393	1.14097	0.463709	0.536927		22	1.150342	.7281154	1.817412	0.548364		28	.8328696	.5612212	1.236004	0.363891		50	.8891335	.6603027	1.197267	0.438915	0.5458
DCBLD2	Brain Cancer	72	1.226242	.9641589	1.559566	0.0964217	2.76375		72	1.226242	.9641589	1.559566	0.0964217	2.76375		19	1.897713	1.357051	2.65378	0.000180782		28	.8727505	.5866564	1.298364	0.501846		25	1.163979	.7711326	1.756958	0.469796	0.0110
DCBLD2	Breast Cancer	768	.982691	.9105911	1.0605	0.653357	0.201694		768	.9954094	.9222351	1.07439	0.905981	0.0139498		192	.9445894	.8127325	1.097839	0.457406		276	.9588475	.8444347	1.088762	0.516852		300	1.063398	.9403405	1.202559	0.327268	0.3854
DCBLD2	Colon Cancer	364	1.022317	.9158263	1.141189	0.694126	0.154655		364	1.022784	.9162763	1.141672	0.688027	0.161229		73	.8278639	.6497644	1.05478	0.126401		113	1.069779	.8783349	1.30295	0.502557		178	1.085043	.9278399	1.268881	0.306743	0.1593
DCBLD2	Colorectal Cancer	535	1.019663	.9312685	1.116448	0.673847	0.177135		535	1.022572	.933931	1.119626	0.629463	0.23279		103	.9468067	.7703616	1.163665	0.603435		176	1.075714	.9192535	1.258804	0.362772		256	1.019642	.8942358	1.162635	0.771433	0.6262
DCBLD2	Head and neck Cancer	121	.89822	.7418593	1.087536	0.271327	1.21003		121	.9044216	.7469186	1.095137	0.303458	1.05894		24	.930108	.6077452	1.42346	0.738599		33	.9232946	.6423401	1.327136	0.666391		64	.8834314	.6773376	1.152233	0.360474	0.9709
DCBLD2	Kidney Cancer	126	1.183563	.9833973	1.424472	0.0746105	3.17856		126	1.190767	.9899902	1.432264	0.0638559	3.43429		19	1.133793	.7081453	1.815287	0.601052		44	1.192265	.8751358	1.624315	0.265022		63	1.203738	.9268822	1.563291	0.164356	0.9763
DCBLD2	Leukemia	128	1.239281	1.033487	1.486055	0.020587	5.36142		128	1.235755	1.03062	1.481721	0.0222764	5.22407		26	.9206989	.6095864	1.390593	0.694531		42	1.173139	.8513938	1.616472	0.328905		60	1.433161	1.118581	1.836209	0.00442398	0.1801
DCBLD2	Lip,oral cavity Cancer	48	.9467918	.6972657	1.285614	0.726109	0.122714		48	.9586365	.7071538	1.299553	0.785532	0.0740477		10	1.390735	.7122371	2.71559	0.334018		14	1.108971	.6404274	1.920307	0.711959		24	.7517891	.4892189	1.155284	0.193093	0.2609
DCBLD2	Liver Cancer	53	1.266852	.9542791	1.681807	0.101791	2.67725		53	1.295075	.9793058	1.712661	0.0697832	3.28811		10	1.601904	.8293816	3.093987	0.16063		14	1.200864	.6971604	2.068496	0.509421		29	1.273195	.8693774	1.864582	0.214665	0.7873
DCBLD2	Lung Cancer	379	1.145634	1.030601	1.273508	0.0117934	6.34166		379	1.136041	1.022317	1.262415	0.0177836	5.61734		80	1.271981	1.016778	1.591236	0.0352395		109	1.090327	.8954396	1.32763	0.389388		190	1.109484	.9544988	1.289636	0.175943	0.5380
DCBLD2	Lung adenocarcinoma	145	1.053473	.8863163	1.252156	0.554558	0.349214		145	1.047114	.8822636	1.242765	0.598374	0.277455		26	1.369166	.9237489	2.029356	0.117601		38	.8262279	.5906349	1.155794	0.265039		81	1.071238	.8503071	1.349572	0.559258	0.1545
DCBLD2	Lung squamous cell carcinoma	63	1.253093	.9732546	1.613393	0.0801666	3.06152		63	1.253588	.9708834	1.618612	0.0830345	3.00448		15	1.373834	.7982757	2.364373	0.251548		17	1.192222	.7134281	1.992344	0.502164		31	1.272352	.8922096	1.814461	0.183476	0.9332
DCBLD2	Lung small cell carcinoma	39	1.029598	.7372653	1.437844	0.864083	0.0293022		39	1.012014	.7278398	1.407141	0.943387	0.00504301		8	.8912022	.4737008	1.676673	0.720933		17	1.335174	.8186512	2.177593	0.246777		14	.7716745	.4384438	1.358171	0.368864	0.3211
DCBLD2	Melanoma	286	.9425989	.832226	1.06761	0.352193	0.86554		286	.9382639	.8281461	1.063024	0.317097	1.00088		58	.98396	.7461651	1.297538	0.908791		90	.9712468	.7755986	1.216248	0.799341		138	.9007165	.753051	1.077338	0.252389	0.8171
DCBLD2	Multiple myeloma	97	1.180656	.9577567	1.455431	0.119791	2.42005		97	1.180656	.9577567	1.455431	0.119791	2.42005		15	1.032218	.603312	1.766041	0.907867		38	1.407638	1.068563	1.854309	0.0150335		44	1.025834	.7470895	1.408579	0.874725	0.2823
DCBLD2	Non-Hodgkin lymphoma	202	1.065997	.9192311	1.236196	0.397756	0.7151		202	1.065997	.9192311	1.236196	0.397756	0.7151		46	1.101297	.8091212	1.498979	0.539599		61	1.210853	.9304265	1.575799	0.154605		95	.9608219	.7730438	1.194213	0.718678	0.4029
DCBLD2	Diffuse lymphoma	103	1.042472	.8476172	1.282122	0.693588	0.155228		103	1.042472	.8476172	1.282122	0.693588	0.155228		22	1.305542	.8398767	2.029395	0.236163		31	1.057204	.7262707	1.538931	0.771521		50	.9286447	.6891925	1.251292	0.626572	0.4533
DCBLD2	Esophageal Cancer	96	1.0414	.8413311	1.289044	0.709383	0.138894		96	1.049177	.8483886	1.297486	0.657809	0.196195		24	1.129938	.7377805	1.730541	0.574324		29	1.247433	.8601071	1.809181	0.243809		43	.8901029	.647145	1.224274	0.47411	0.3733
DCBLD2	Esophageal adenocarcinoma	75	1.061244	.8342341	1.350028	0.628346	0.23431		75	1.078288	.8489757	1.369539	0.536663	0.381759		18	1.127408	.69121	1.838875	0.630923		24	1.40506	.970477	2.034252	0.071665		33	.8603634	.598196	1.237429	0.417315	0.1785
DCBLD2	Oral Cancer	100	.8780668	.7118388	1.083112	0.22461	1.47467		100	.8909012	.7217334	1.09972	0.282274	1.15611		18	.9267509	.5653721	1.519118	0.762888		29	.8837488	.5996032	1.302548	0.532349		53	.8816083	.6581652	1.180909	0.398142	0.9846
DCBLD2	Ovarian Cancer	87	1.204147	.9619308	1.507354	0.104966	2.62842		87	1.181103	.9395515	1.484756	0.153915	2.03301		31	1.280282	.8792587	1.86421	0.197473		28	1.21233	.8081991	1.818542	0.352023		28	1.148217	.7660553	1.721028	0.503282	0.9279
DCBLD2	Pancreatic Cancer	104	.9096259	.740321	1.11765	0.367354	0.812595		104	.9182075	.7476052	1.127741	0.415837	0.66205		19	1.26446	.7738136	2.066207	0.349006		26	.7537606	.5025821	1.130472	0.171643		59	.9060154	.689986	1.189682	0.477584	0.2794
DCBLD2	Prostate cancer	1137	.9259702	.8697225	.9858556	0.0161506	5.7864		1137	.9260605	.8695234	.9862737	0.0168487	5.71206		236	.8993813	.7840203	1.031717	0.129988		369	1.034533	.9272577	1.154218	0.543306		532	.868224	.791332	.9525875	0.002821	0.0507
DCBLD2	Rectal Cancer	171	1.013739	.8636126	1.189962	0.86748	0.0278425		171	1.019753	.8686586	1.197128	0.811058	0.0571501		30	1.315737	.911827	1.898567	0.142483		63	1.082698	.8359349	1.402305	0.547128		78	.8821547	.6956069	1.118731	0.300949	0.1750
DCBLD2	Stomach Cancer	68	1.120918	.8730771	1.439113	0.370608	0.801624		68	1.110006	.8632416	1.427309	0.415893	0.661892		11	1.291697	.6920591	2.410893	0.421455		22	.8487965	.5457441	1.320134	0.466928		35	1.236303	.8903879	1.716606	0.205265	0.3573
DCBLD2	Thyroid Cancer	42	1.057658	.7653694	1.46157	0.734099	0.115381		42	1.069749	.7755134	1.47562	0.681189	0.16879		10	1.201504	.6303207	2.290283	0.577021		15	.9468921	.5509802	1.62729	0.843419		17	1.107572	.6675678	1.837589	0.692453	0.8447
DCBLD2	Uterine Cancer	139	.9319702	.7796194	1.114093	0.439153	0.598495		139	.952125	.7983069	1.135581	0.585273	0.297787		35	1.034479	.7281626	1.469653	0.849926		42	1.138855	.8246872	1.572706	0.429801		62	.8103075	.6252221	1.050184	0.111866	0.2366
DCN	Bladder Cancer	99	.9922016	.8071017	1.219752	0.940759	0.00552288		99	1.022713	.8327751	1.255972	0.830348	0.0459056		21	1.144608	.743921	1.761111	0.538977		28	1.291984	.9094299	1.835461	0.152713		50	.8157716	.5990708	1.110859	0.196157	0.1339
DCN	Brain Cancer	70	.8435446	.6506113	1.093691	0.199118	1.64883		70	.8435446	.6506113	1.093691	0.199118	1.64883		19	1.058774	.6574329	1.705121	0.814284		27	.7394805	.4854577	1.126425	0.15986		24	.8018675	.5093811	1.262299	0.340185	0.5227
DCN	Breast Cancer	746	.9254177	.8547168	1.001967	0.0559393	3.65386		746	.9386889	.8665494	1.016834	0.120952	2.40496		186	.9671277	.8234419	1.135886	0.683777		272	.8891387	.7781432	1.015967	0.084145		288	.9726769	.8561097	1.105116	0.670581	0.5875
DCN	Colon Cancer	348	.9067328	.8081649	1.017323	0.0954211	2.78045		348	.9111757	.8113143	1.023329	0.116277	2.46677		70	.8224734	.6332635	1.068216	0.142859		110	.9236173	.7509623	1.135968	0.451723		168	.9404938	.7963728	1.110697	0.469746	0.6889
DCN	Colorectal Cancer	516	.9250069	.8419537	1.016253	0.104359	2.63763		516	.9376544	.8529836	1.03073	0.182484	1.77728		98	.8132521	.6522202	1.014043	0.0663427		171	.9934409	.8439216	1.169451	0.936975		247	.9526179	.8309828	1.092057	0.486142	0.3444
DCN	Head and neck Cancer	121	.8921933	.7325999	1.086553	0.256612	1.28694		121	.9963326	.8209968	1.209114	0.970323	0.00138411		25	.7366907	.4746499	1.143397	0.173042		33	1.036117	.725997	1.47871	0.844995		63	1.10065	.8412916	1.439964	0.484254	0.3036
DCN	Kidney Cancer	120	1.104548	.915666	1.332392	0.298712	1.07994		120	1.127256	.9340752	1.360391	0.211695	1.55979		17	.9149375	.5467101	1.531178	0.735084		44	1.31402	.9738165	1.773075	0.0740337		59	1.067515	.8116055	1.404116	0.640346	0.4100
DCN	Leukemia	130	1.108044	.9270708	1.324344	0.259467	1.2716		130	1.11343	.9319334	1.330274	0.236615	1.40065		26	1.476822	1.036614	2.103969	0.0308426		43	1.135198	.8354792	1.542439	0.417515		61	.9552026	.7300905	1.249724	0.738198	0.1574
DCN	Lip,oral cavity Cancer	49	.9422799	.6925824	1.282001	0.705072	0.143249		49	1.026869	.7576693	1.391714	0.864279	0.029217		10	.7645871	.3733169	1.565944	0.463049		14	1.19155	.7023484	2.02149	0.515795		25	1.065201	.6941494	1.634595	0.772511	0.6146
DCN	Liver Cancer	52	1.107324	.8317378	1.474222	0.485059	0.487469		52	1.126888	.8480037	1.49749	0.410241	0.678103		10	1.68707	.9929086	2.866534	0.053156		15	1.173582	.6995255	1.968897	0.54431		27	.9015627	.5934227	1.369707	0.627228	0.1907
DCN	Lung Cancer	376	.7087438	.633958	.7923518	1.44077e-09	36.6129		376	.8199819	.7351311	.9146264	0.000369192	12.682		77	.9289693	.7403303	1.165674	0.524632		110	.7905671	.6457661	.9678371	0.0228059		189	.7943969	.6786708	.9298564	0.00416647	0.4869
DCN	Lung adenocarcinoma	142	.7294888	.6085964	.8743955	0.000645161	11.6409		142	.819311	.6843009	.980958	0.0300653	4.70556		23	1.212032	.8232119	1.784501	0.329908		39	.791354	.5632183	1.111898	0.177445		80	.7207592	.5622049	.9240292	0.00978611	0.0824
DCN	Lung squamous cell carcinoma	66	.6643246	.5079552	.8688308	0.00281899	8.92107		66	.8033765	.6191963	1.042341	0.0993862	2.71537		16	.6711266	.3876027	1.162043	0.154507		17	.508165	.3004322	.8595341	0.0115889		33	1.060821	.7496171	1.501222	0.738932	0.0553
DCN	Lung small cell carcinoma	40	.8635017	.6167973	1.208882	0.392594	0.730892		40	1.030025	.7458467	1.422479	0.857458	0.0322599		8	.7157862	.3265729	1.568868	0.403637		18	1.150796	.7077068	1.871299	0.571244		14	1.125853	.656018	1.932181	0.667075	0.5722
DCN	Melanoma	278	1.140218	1.006909	1.291176	0.0385935	4.27867		278	1.146288	1.01274	1.297448	0.0307518	4.66677		56	1.133557	.8602741	1.493655	0.37311		90	1.106994	.8871679	1.38129	0.368134		132	1.180054	.9884996	1.408728	0.0669557	0.9028
DCN	Multiple myeloma	91	1.251407	1.019095	1.536677	0.0323148	4.58172		91	1.251407	1.019095	1.536677	0.0323148	4.58172		13	2.025967	1.494541	2.746357	5.39917e-06		37	1.409496	1.040004	1.910263	0.0269083		41	.7790461	.5536029	1.096296	0.152001	0.0002
DCN	Non-Hodgkin lymphoma	193	1.125242	.9704125	1.304774	0.118215	2.44081		193	1.125242	.9704125	1.304774	0.118215	2.44081		43	1.121084	.8184558	1.53561	0.476469		61	1.00023	.7647188	1.308273	0.998658		89	1.218677	.9835383	1.510031	0.0705754	0.5296
DCN	Diffuse lymphoma	96	1.151447	.936812	1.415258	0.180306	1.7951		96	1.151447	.936812	1.415258	0.180306	1.7951		21	1.067207	.6845351	1.663803	0.774041		29	1.311177	.9188825	1.870953	0.135283		46	1.091991	.8058903	1.47966	0.57022	0.6902
DCN	Esophageal Cancer	96	.9191314	.7376115	1.145322	0.452523	0.564324		96	.9477382	.7617653	1.179113	0.630076	0.231957		24	.9775945	.6374023	1.499353	0.917293		30	1.061952	.723001	1.559807	0.759272		42	.8501964	.6079615	1.188947	0.342885	0.6840
DCN	Esophageal adenocarcinoma	74	.8909377	.6925374	1.146176	0.36893	0.807267		74	.877508	.6819465	1.129151	0.309747	1.03176		18	1.098554	.6753003	1.787088	0.704981		24	.9445082	.607782	1.467789	0.799635		32	.7255298	.4907412	1.07265	0.107748	0.3999
DCN	Oral Cancer	100	.8875506	.713469	1.104107	0.284219	1.14681		100	.9905294	.7990736	1.227857	0.930804	0.00753994		19	.7138531	.4292151	1.187251	0.194055		29	1.00431	.6827355	1.477348	0.982577		52	1.108662	.8235327	1.492512	0.496483	0.3417
DCN	Ovarian Cancer	85	1.159998	.9282267	1.44964	0.191873	1.70318		85	1.175398	.9395404	1.470463	0.157299	2		29	1.259826	.8688609	1.826717	0.223063		29	1.065174	.7324081	1.549131	0.741106		27	1.187303	.7841536	1.797719	0.417277	0.8196
DCN	Pancreatic Cancer	103	.9497836	.7715139	1.169245	0.627137	0.235963		103	.9543908	.7756175	1.17437	0.659123	0.19459		20	1.284571	.8446965	1.953509	0.241659		25	.9608038	.6294196	1.466659	0.853008		58	.8499125	.6403771	1.128009	0.260182	0.2777
DCN	Prostate cancer	1105	.9394488	.8812969	1.001438	0.0553791	3.67063		1105	.9425088	.8840141	1.004874	0.0701055	3.28055		235	.98637	.8611926	1.129742	0.842891		350	.9744708	.8714471	1.089674	0.65011		520	.897935	.8161438	.9879231	0.027153	0.4144
DCN	Rectal Cancer	168	.9633061	.818273	1.134045	0.653406	0.201633		168	.9931978	.8435966	1.169329	0.934693	0.00671454		28	.7987836	.5282348	1.207901	0.286979		61	1.114215	.8574423	1.447883	0.418401		79	.981566	.7723591	1.24744	0.879079	0.4043
DCN	Stomach Cancer	66	.8653693	.6646413	1.126719	0.282872	1.15324		66	.8488703	.6515303	1.105982	0.224842	1.4732		9	.6689689	.3068719	1.458326	0.311979		22	.7349729	.4628172	1.167167	0.191929		35	.9707513	.6805247	1.384752	0.869891	0.5274
DCN	Thyroid Cancer	42	.6954138	.4922531	.9824222	0.0393448	4.24592		42	.7002968	.4954916	.9897557	0.0435599	4.07354		8	1.281441	.6243615	2.630034	0.499049		17	.6785801	.3956371	1.163872	0.158935		17	.5333528	.3063856	.9284552	0.0262544	0.1621
DCN	Uterine Cancer	136	.9967206	.82897	1.198417	0.972131	0.0012205		136	1.024451	.8515877	1.232403	0.797805	0.0656328		35	1.106564	.7688612	1.592596	0.585699		40	1.135379	.8165542	1.57869	0.450284		61	.9072841	.6832547	1.20477	0.501286	0.5351
DCTN1	Bladder Cancer	100	.9346289	.7637966	1.14367	0.511529	0.430937		100	.9343993	.7620757	1.145689	0.514177	0.425557		21	.8641161	.559502	1.334574	0.510179		29	.8413402	.5707443	1.240229	0.382902		50	1.033621	.7751468	1.378284	0.821807	0.6454
DCTN1	Brain Cancer	72	1.161676	.9211548	1.464999	0.205471	1.60305		72	1.161676	.9211548	1.464999	0.205471	1.60305		19	1.372634	.8814688	2.137483	0.161023		28	1.023158	.7003904	1.494669	0.905759		25	1.178491	.797194	1.742162	0.410232	0.6124
DCTN1	Breast Cancer	771	.9621354	.8966255	1.032432	0.283335	1.15102		771	.9667509	.9006246	1.037732	0.349583	0.87497		191	1.055292	.915581	1.216321	0.457637		279	.8835693	.7848722	.9946775	0.0405336		301	.991295	.8852957	1.109986	0.87956	0.1446
DCTN1	Colon Cancer	367	.9466042	.852686	1.050867	0.303338	1.05946		367	.9466907	.8525951	1.051171	0.305059	1.05195		73	.9764498	.7708009	1.236966	0.843429		114	.9523051	.7889752	1.149447	0.610699		180	.9312787	.8023855	1.080877	0.348901	0.9435
DCTN1	Colorectal Cancer	538	.9917588	.9099698	1.080899	0.850527	0.0355121		538	.9906022	.9086637	1.07993	0.830276	0.0459449		104	1.124709	.9236724	1.369502	0.242114		176	.927879	.7975556	1.079498	0.332371		258	.9835326	.8685282	1.113765	0.793543	0.3124
DCTN1	Head and neck Cancer	119	.9427712	.7844326	1.133071	0.529869	0.394643		119	.9560618	.7951575	1.149526	0.632729	0.228378		23	.9940859	.6581455	1.501502	0.97751		33	1.022201	.719214	1.452829	0.902566		63	.9052036	.7024796	1.16643	0.441359	0.8390
DCTN1	Kidney Cancer	125	1.070476	.894537	1.281018	0.457238	0.552648		125	1.06219	.8869017	1.272124	0.512044	0.429889		19	1.364083	.8670205	2.146113	0.179329		43	1.146692	.8430508	1.559694	0.383126		63	.9314997	.7204432	1.204386	0.588295	0.2995
DCTN1	Leukemia	130	.9345708	.7840684	1.113962	0.45006	0.5705		130	.9324336	.7820587	1.111723	0.435603	0.607839		26	.8520149	.5714826	1.270256	0.431888		43	1.026377	.7566268	1.392298	0.867095		61	.904319	.7001189	1.168077	0.441179	0.7292
DCTN1	Lip,oral cavity Cancer	47	.885135	.660162	1.186775	0.414795	0.665016		47	.8943795	.6672162	1.198884	0.455273	0.55749		9	.8905678	.4633456	1.711705	0.7281		14	.9937261	.5787244	1.706325	0.981797		24	.8488787	.5609858	1.284516	0.438201	0.9020
DCTN1	Liver Cancer	51	.8959063	.675746	1.187796	0.444918	0.583566		51	.8919968	.6725905	1.182976	0.427519	0.629553		10	.4237632	.2245012	.7998856	0.00807705		15	.8389171	.5019086	1.402211	0.502759		26	1.223466	.8249166	1.814569	0.315913	0.0203
DCTN1	Lung Cancer	386	.982812	.8877242	1.088085	0.738424	0.111516		386	1.004403	.9070452	1.112211	0.932693	0.00713298		81	1.115659	.8957279	1.389591	0.32858		111	.9017	.7447931	1.091663	0.288768		194	1.017527	.880759	1.175534	0.813489	0.3443
DCTN1	Lung adenocarcinoma	147	.9786615	.8301649	1.153721	0.797258	0.0659962		147	.9987161	.8473323	1.177146	0.987778	0.000234642		26	.8181484	.5485478	1.220253	0.325098		39	.910167	.6624951	1.25043	0.561343		82	1.110638	.8919653	1.382919	0.348246	0.3353
DCTN1	Lung squamous cell carcinoma	66	.8955104	.6976911	1.149418	0.386191	0.7509		66	.9312901	.7208065	1.203237	0.586049	0.296557		16	1.127387	.6852804	1.854716	0.636886		17	.6327616	.3727522	1.074138	0.090061		33	.9658594	.667673	1.397218	0.853702	0.2695
DCTN1	Lung small cell carcinoma	41	1.003967	.7365967	1.368387	0.98001	0.000627842		41	1.036317	.7574878	1.417782	0.823474	0.0497641		8	1.016684	.5029892	2.055008	0.963243		18	1.143937	.6943651	1.884589	0.597537		15	.9219711	.5484084	1.549996	0.759216	0.8413
DCTN1	Melanoma	288	1.001184	.8899831	1.126279	0.984283	0.000388092		288	.9989074	.8876387	1.124124	0.985525	0.000329138		58	1.283056	.9893701	1.663921	0.0601923		92	.889016	.721871	1.094862	0.268259		138	.9699554	.8168484	1.15176	0.727823	0.0872
DCTN1	Multiple myeloma	91	1.358758	1.107037	1.667716	0.00336005	8.60085		91	1.358758	1.107037	1.667716	0.00336005	8.60085		13	2.020614	1.19314	3.421964	0.00887202		38	1.289975	.9372996	1.775352	0.11815		40	1.24809	.9150746	1.702297	0.161662	0.2768
DCTN1	Non-Hodgkin lymphoma	199	1.010199	.8772624	1.16328	0.887907	0.0198678		199	1.010199	.8772624	1.16328	0.887907	0.0198678		45	1.176649	.8757452	1.580943	0.280368		61	1.147251	.8900177	1.478831	0.288925		93	.8643873	.7028473	1.063055	0.167382	0.1243
DCTN1	Diffuse lymphoma	101	.9636107	.7899037	1.175517	0.714742	0.133587		101	.9636107	.7899037	1.175517	0.714742	0.133587		21	1.017375	.6571815	1.574986	0.938421		31	.9852983	.6881339	1.410791	0.935547		49	.9338716	.7026081	1.241255	0.637452	0.9418
DCTN1	Esophageal Cancer	96	1.024352	.8353649	1.256094	0.817142	0.0534641		96	1.021953	.8324205	1.25464	0.835634	0.0430486		24	1.013225	.6755369	1.519716	0.949353		29	1.172112	.8081653	1.699957	0.402497		43	.9313228	.6835959	1.268823	0.652028	0.6472
DCTN1	Esophageal adenocarcinoma	75	1.092648	.8683111	1.374945	0.449844	0.571044		75	1.083557	.8603217	1.364717	0.495377	0.464826		18	1.066125	.6723013	1.690643	0.785483		24	1.324516	.8818118	1.989475	0.175734		33	.9393278	.6596847	1.337513	0.728496	0.4565
DCTN1	Oral Cancer	99	.9114958	.7451153	1.115028	0.367505	0.812085		99	.9245132	.7556665	1.131087	0.445577	0.581878		17	.9735086	.602832	1.572111	0.91257		29	1.002553	.6897659	1.45718	0.989337		53	.8647551	.6560755	1.13981	0.302425	0.7989
DCTN1	Ovarian Cancer	87	1.08315	.8784408	1.335564	0.45487	0.558489		87	1.080269	.8742037	1.334908	0.474615	0.511211		31	.8303276	.5813886	1.185857	0.306537		29	1.331601	.9207857	1.925703	0.128133		27	1.135407	.7826431	1.647175	0.503523	0.1834
DCTN1	Pancreatic Cancer	103	1.022326	.8408427	1.242979	0.824751	0.0490351		103	1.017901	.8364751	1.238677	0.85939	0.0313824		19	.7481287	.4709252	1.188504	0.219178		26	1.224561	.8269227	1.813411	0.311884		58	1.0417	.801925	1.353168	0.759532	0.2753
DCTN1	Prostate cancer	1141	1.001183	.9428449	1.06313	0.96922	0.00148894		1141	.9983699	.9401159	1.060234	0.957585	0.00282859		241	1.008069	.8853046	1.147857	0.903456		365	.967738	.8700351	1.076413	0.545892		535	1.015988	.9304009	1.109447	0.723893	0.7779
DCTN1	Rectal Cancer	171	1.095424	.9413014	1.274781	0.238771	1.38783		171	1.092546	.9380912	1.272432	0.255051	1.29542		31	1.550562	1.085617	2.214634	0.015881		62	.8872202	.6874747	1.145002	0.357838		78	1.114872	.8894351	1.397449	0.345467	0.0430
DCTN1	Stomach Cancer	69	1.024187	.8055902	1.302099	0.84531	0.0380665		69	1.019886	.8021147	1.296781	0.87235	0.0258162		11	.8781404	.4735901	1.628266	0.679984		22	.8998967	.5850393	1.384205	0.631163		36	1.143783	.8232227	1.589169	0.423344	0.6014
DCTN1	Thyroid Cancer	43	.9950255	.7383782	1.340879	0.973862	0.00107353		43	.9797893	.7265994	1.321205	0.893516	0.0179176		10	.9765198	.5305834	1.79725	0.939148		16	.7530112	.4586287	1.23635	0.262153		17	1.253455	.7825152	2.007819	0.347341	0.3443
DCTN1	Uterine Cancer	137	1.095787	.9275856	1.294489	0.281993	1.15746		137	1.065944	.9015676	1.26029	0.45486	0.558513		36	.9507783	.6817614	1.325947	0.766133		40	.9620876	.7038945	1.314988	0.808451		61	1.214663	.9451251	1.56107	0.128739	0.3851
DCTN2	Bladder Cancer	99	.9911818	.8093681	1.213838	0.931731	0.0073389		99	.9987192	.815772	1.222695	0.990095	0.000154115		22	.7700137	.4933121	1.201919	0.249983		29	.978473	.6707682	1.427333	0.910057		48	1.130304	.8511772	1.500966	0.397305	0.3584
DCTN2	Brain Cancer	71	1.132864	.9025123	1.422009	0.282114	1.15688		71	1.132864	.9025123	1.422009	0.282114	1.15688		19	1.252097	.8271375	1.895389	0.287875		28	1.071592	.7375223	1.556982	0.716797		24	1.120107	.7568347	1.657745	0.570674	0.8565
DCTN2	Breast Cancer	762	.977456	.9091805	1.050859	0.537105	0.380932		762	.9805817	.9118324	1.054515	0.596991	0.279558		191	1.010994	.8739088	1.169583	0.883076		276	.9759585	.8649616	1.101199	0.692807		295	.9634173	.857431	1.082505	0.530824	0.8771
DCTN2	Colon Cancer	360	.962913	.8657254	1.071011	0.48631	0.484679		360	.9608544	.8638925	1.068699	0.461877	0.541341		72	1.019137	.8046254	1.290837	0.875082		114	.9608868	.7948365	1.161627	0.680203		174	.9372681	.8040759	1.092523	0.407427	0.8439
DCTN2	Colorectal Cancer	532	.9674328	.8865036	1.05575	0.457593	0.551776		532	.9655206	.8847432	1.053673	0.431211	0.619559		103	1.085946	.8944181	1.318487	0.404926		177	.9085736	.7793038	1.059287	0.220788		252	.9572983	.843108	1.086955	0.500703	0.3624
DCTN2	Head and neck Cancer	116	.9876259	.8205418	1.188733	0.895243	0.0173378		116	1.000861	.8312109	1.205137	0.992752	8.25201e-05		24	.8290532	.5453442	1.260359	0.38037		32	1.182848	.8409554	1.663739	0.334654		60	.9829983	.7594594	1.272333	0.896354	0.4241
DCTN2	Kidney Cancer	122	.9782657	.8148213	1.174495	0.813753	0.0555011		122	.9810654	.8173052	1.177638	0.83745	0.0420892		19	1.178895	.7574213	1.834901	0.465937		44	1.002007	.7399682	1.356838	0.98966		59	.91042	.6957046	1.191403	0.494073	0.6141
DCTN2	Leukemia	128	.9487523	.7935357	1.134329	0.563832	0.333112		128	.9490717	.7937637	1.134767	0.566437	0.32868		26	.8507338	.5656187	1.279569	0.437615		42	.9693909	.7107975	1.322063	0.84432		60	.9776633	.7545257	1.26679	0.864304	0.8419
DCTN2	Lip,oral cavity Cancer	46	.9169418	.6792042	1.237893	0.571209	0.320664		46	.9182939	.6798136	1.240434	0.578496	0.308672		9	.769332	.380948	1.553681	0.464626		13	1.240082	.7365765	2.087772	0.418166		24	.8336842	.5467595	1.271179	0.398033	0.4256
DCTN2	Liver Cancer	52	.9331659	.7015288	1.241287	0.634668	0.225784		52	.935793	.7030818	1.245529	0.649182	0.206933		8	.463558	.2059879	1.043197	0.0632011		15	.9474118	.5596293	1.603899	0.840607		29	1.088945	.7506123	1.579778	0.653538	0.1721
DCTN2	Lung Cancer	381	1.045521	.9443758	1.157498	0.391166	0.735316		381	1.069533	.9650079	1.185379	0.200149	1.64129		78	1.146156	.9198477	1.428144	0.224169		108	.843949	.6897565	1.032611	0.0993079		195	1.171795	1.017171	1.349924	0.0281089	0.0263
DCTN2	Lung adenocarcinoma	146	1.003857	.8507609	1.184504	0.963629	0.00207937		146	1.021715	.8647355	1.207191	0.80073	0.0637072		25	1.067953	.7185286	1.587305	0.745066		38	.7948649	.5666354	1.115021	0.183686		83	1.12209	.903101	1.39418	0.298393	0.2373
DCTN2	Lung squamous cell carcinoma	64	.8440556	.6499325	1.09616	0.203578	1.61652		64	.8837307	.6781421	1.151647	0.360253	0.837012		16	.6954824	.4091232	1.182274	0.179774		16	.5513472	.3197195	.9507825	0.0322342		32	1.242135	.8665626	1.780483	0.237867	0.0289
DCTN2	Lung small cell carcinoma	40	1.23265	.9140488	1.662304	0.170398	1.87944		40	1.278635	.9409176	1.737567	0.116235	2.46734		8	1.209576	.5970524	2.450497	0.597358		17	1.321548	.8107287	2.154221	0.263426		15	1.273025	.7804676	2.076439	0.333529	0.9794
DCTN2	Melanoma	282	.974061	.864133	1.097973	0.66708	0.185037		282	.969672	.8600596	1.093254	0.614825	0.253209		59	1.046513	.8094838	1.352947	0.728622		89	.8442611	.6788852	1.049922	0.128011		134	1.026982	.8638833	1.220873	0.762854	0.3149
DCTN2	Multiple myeloma	94	1.225161	1.009579	1.486779	0.0397337	4.22922		94	1.225161	1.009579	1.486779	0.0397337	4.22922		14	1.328537	.8189863	2.155116	0.249759		38	1.209213	.8904058	1.642169	0.223761		42	1.204507	.8997091	1.612563	0.211301	0.9381
DCTN2	Non-Hodgkin lymphoma	199	.9638424	.8357583	1.111556	0.612704	0.256256		199	.9638424	.8357583	1.111556	0.612704	0.256256		46	1.089895	.8160196	1.45569	0.5599		61	1.023227	.7941277	1.31842	0.859077		92	.8668622	.7001022	1.073344	0.189968	0.3960
DCTN2	Diffuse lymphoma	101	.9719676	.7953932	1.187741	0.781042	0.0772622		101	.9719676	.7953932	1.187741	0.781042	0.0772622		22	1.01221	.6594411	1.553692	0.955733		31	.908852	.6302701	1.310568	0.608822		48	.9966277	.7470869	1.32952	0.981671	0.9082
DCTN2	Esophageal Cancer	97	.921489	.7496603	1.132702	0.437429	0.603017		97	.934021	.7590579	1.149313	0.518948	0.415984		24	.9802782	.6507113	1.476761	0.924097		30	.931075	.6420245	1.350261	0.706502		43	.9113848	.6655393	1.248044	0.562919	0.9622
DCTN2	Esophageal adenocarcinoma	75	.9279969	.7344191	1.172598	0.531286	0.391931		75	.9312147	.7370028	1.176604	0.550392	0.356616		18	1.042426	.6638488	1.636896	0.856784		24	.9383526	.6193341	1.421697	0.764054		33	.8642195	.6027583	1.239096	0.427312	0.8162
DCTN2	Oral Cancer	97	.9824179	.8020028	1.203418	0.863952	0.0293592		97	.9918799	.8095723	1.215241	0.937285	0.00619094		18	.7609504	.4643619	1.24697	0.278324		28	1.152529	.799174	1.662121	0.447301		51	.9917063	.7508973	1.309741	0.953205	0.4165
DCTN2	Ovarian Cancer	86	1.11789	.908632	1.375341	0.291939	1.11066		86	1.132836	.9190923	1.396289	0.242354	1.36685		31	.871173	.5994464	1.266072	0.469637		28	1.484031	1.063741	2.070381	0.0201422		27	1.016856	.6994181	1.478365	0.930239	0.0937
DCTN2	Pancreatic Cancer	103	.9678004	.7933254	1.180647	0.746929	0.104129		103	.9702173	.7949677	1.184101	0.766114	0.0884833		19	.6454467	.3968763	1.049701	0.0776518		26	.9664738	.650489	1.435953	0.865946		58	1.102923	.850953	1.429503	0.459117	0.1626
DCTN2	Prostate cancer	1130	.9887433	.9312534	1.049782	0.71109	0.13719		1130	.9855209	.9281052	1.046489	0.63391	0.226796		238	1.053615	.9274599	1.19693	0.422182		365	.9794068	.8810413	1.088754	0.7		527	.9603579	.8788215	1.049459	0.371565	0.4983
DCTN2	Rectal Cancer	172	.9774093	.8387443	1.138999	0.769743	0.0856796		172	.9776369	.8388837	1.13934	0.77212	0.0838697		31	1.248231	.8866322	1.757303	0.203906		63	.823679	.6343263	1.069555	0.145551		78	1.003422	.8001358	1.258357	0.976404	0.1601
DCTN2	Stomach Cancer	67	.8998196	.7015876	1.154061	0.405741	0.691247		67	.9028874	.704159	1.157701	0.420571	0.648718		11	.8330042	.4433146	1.565245	0.5702		21	.8555558	.5456318	1.341519	0.496654		35	.9548525	.6812656	1.338308	0.788542	0.8944
DCTN2	Thyroid Cancer	43	.898086	.6610701	1.22008	0.491724	0.472752		43	.8976561	.6609042	1.219218	0.489474	0.477683		10	1.183499	.653915	2.141974	0.5778		16	.665909	.3941722	1.124977	0.128563		17	.9848991	.6129996	1.582426	0.949851	0.3291
DCTN2	Uterine Cancer	136	1.014455	.8554633	1.202996	0.868936	0.0272285		136	1.012588	.8537095	1.201034	0.885773	0.0206366		34	.9653637	.6859465	1.3586	0.839768		41	1.024616	.7498574	1.400051	0.878656		61	1.033926	.8011276	1.334373	0.797691	0.9483
DCTN6	Bladder Cancer	100	.9667135	.78601	1.188961	0.748484	0.10281		100	.9666817	.7848623	1.190621	0.749915	0.101602		23	1.03529	.687848	1.558231	0.867959		28	1.174942	.8799067	1.568903	0.274496		49	.7635498	.5294522	1.101154	0.148698	0.1916
DCTN6	Brain Cancer	72	.9747103	.767484	1.237889	0.833636	0.0441169		72	.9747103	.767484	1.237889	0.833636	0.0441169		19	.8030252	.4601164	1.401492	0.440089		28	1.197284	.9058972	1.582396	0.205727		25	.7699193	.4672548	1.268635	0.304821	0.2029
DCTN6	Breast Cancer	748	.9179652	.846837	.9950675	0.0375138	4.32693		748	.922715	.8511579	1.000288	0.0508226	3.81411		185	1.017027	.8780691	1.177976	0.821786		271	.9068259	.791674	1.038727	0.158073		292	.8744737	.7637642	1.001231	0.0521185	0.3099
DCTN6	Colon Cancer	351	.9816375	.8812845	1.093418	0.736244	0.113455		351	.979671	.8795802	1.091152	0.708764	0.139515		69	1.015137	.8030289	1.283271	0.900025		108	.9747078	.8011904	1.185805	0.797858		174	.9684189	.8297979	1.130197	0.683903	0.9453
DCTN6	Colorectal Cancer	519	.9814985	.8979747	1.072791	0.680675	0.169367		519	.9798668	.8963191	1.071202	0.654662	0.200073		99	1.076658	.8991597	1.289196	0.42165		168	.9179005	.7753271	1.086692	0.319901		252	.9763882	.8591425	1.109634	0.714291	0.4440
DCTN6	Head and neck Cancer	118	.9247441	.7575551	1.128831	0.441924	0.591281		118	.9229287	.7542186	1.129377	0.436158	0.60637		24	.9507115	.621111	1.455219	0.815985		32	1.034312	.7264177	1.472708	0.851567		62	.8533703	.6343465	1.148017	0.294731	0.7115
DCTN6	Kidney Cancer	121	1.020688	.8584813	1.213542	0.81662	0.0537752		121	1.010951	.8482456	1.204865	0.903179	0.0147978		18	1.192432	.837399	1.697989	0.329097		43	.8777754	.6218188	1.23909	0.458595		60	1.031252	.8093726	1.313956	0.803394	0.4763
DCTN6	Leukemia	128	.9443756	.7826901	1.139462	0.550286	0.356805		128	.9439856	.7818916	1.139683	0.548704	0.359644		26	.7746462	.4701135	1.276451	0.316302		41	1.02285	.7577166	1.380756	0.882671		61	.9539614	.7278757	1.250272	0.732716	0.6458
DCTN6	Lip,oral cavity Cancer	46	.7789705	.5388725	1.126046	0.183996	1.76505		46	.77223	.5324125	1.12007	0.173097	1.85591		10	.6959513	.3021213	1.603158	0.394556		13	.8449993	.4353481	1.640122	0.618667		23	.7714093	.4547352	1.308613	0.335802	0.9375
DCTN6	Liver Cancer	49	.9721741	.7225298	1.308074	0.852152	0.0347348		49	.9713813	.7208035	1.309069	0.848723	0.0363846		10	1.201073	.7312677	1.972708	0.469247		13	.7953959	.3995383	1.583464	0.514641		26	.9373588	.6135062	1.432164	0.764851	0.5961
DCTN6	Lung Cancer	372	1.002753	.9049279	1.111152	0.958143	0.00275456		372	.9971192	.899584	1.105229	0.956193	0.00301744		77	1.130273	.9382562	1.361586	0.197371		108	1.048625	.8769499	1.253907	0.602712		187	.8929867	.7563805	1.054265	0.181503	0.1584
DCTN6	Lung adenocarcinoma	140	.9001557	.7452912	1.0872	0.274828	1.19249		140	.898151	.7431356	1.085502	0.266469	1.23483		25	.9880966	.6552461	1.490028	0.954436		38	1.047568	.7717325	1.421993	0.765663		77	.7925327	.5963443	1.053264	0.109078	0.3934
DCTN6	Lung squamous cell carcinoma	62	.8460655	.6263576	1.14284	0.275876	1.18729		62	.8450303	.6242241	1.143942	0.275854	1.1874		14	1.005038	.6284042	1.607407	0.983267		17	.7116945	.3643301	1.390248	0.319478		31	.7893929	.4968374	1.254215	0.316775	0.6514
DCTN6	Lung small cell carcinoma	40	1.190385	.9326046	1.519418	0.16163	1.95891		40	1.166742	.9132516	1.490593	0.217238	1.52252		8	1.258771	.6784586	2.335449	0.46552		17	1.019812	.6411839	1.622027	0.933963		15	1.353467	.9610789	1.906059	0.0831491	0.6276
DCTN6	Melanoma	277	.9761357	.8635917	1.103346	0.699165	0.149342		277	.9766716	.8641281	1.103873	0.705514	0.1428		57	1.187797	.9706638	1.453503	0.0947445		86	.902674	.7129852	1.142829	0.394918		134	.9106231	.7517354	1.103094	0.338556	0.1092
DCTN6	Multiple myeloma	90	1.059606	.8761472	1.28148	0.550593	0.356257		90	1.059606	.8761472	1.28148	0.550593	0.356257		12	1.121086	.6886244	1.825138	0.645758		39	1.001332	.733886	1.366243	0.993299		39	1.096071	.8326622	1.442807	0.513035	0.8889
DCTN6	Non-Hodgkin lymphoma	200	1.058324	.9305915	1.203588	0.387698	0.746151		200	1.058324	.9305915	1.203588	0.387698	0.746151		46	1.131292	.8887111	1.440088	0.316432		61	1.167181	.9551703	1.426251	0.130657		93	.9278241	.7438767	1.157258	0.506386	0.2831
DCTN6	Diffuse lymphoma	99	1.123413	.9518646	1.325878	0.168681	1.89462		99	1.123413	.9518646	1.325878	0.168681	1.89462		22	.9395154	.5963092	1.480254	0.787937		29	1.238707	.9531383	1.609835	0.109375		48	1.116549	.8804069	1.416028	0.363172	0.5742
DCTN6	Esophageal Cancer	96	1.151306	.979442	1.353328	0.087611	2.91773		96	1.136755	.967564	1.33553	0.119013	2.43026		24	1.418182	1.159329	1.734831	0.000679408		30	.8468811	.5517436	1.299893	0.447124		42	1.033552	.7810538	1.367677	0.817383	0.0436
DCTN6	Esophageal adenocarcinoma	74	1.200389	1.011386	1.424712	0.0366643	4.36594		74	1.192501	1.004026	1.416358	0.0448846	4.02297		18	1.498181	1.207916	1.858197	0.000234031		24	.9425652	.6104909	1.45527	0.789535		32	1.057504	.7691992	1.453868	0.730651	0.0693
DCTN6	Oral Cancer	96	.8680247	.686263	1.097927	0.237743	1.39392		96	.8663818	.6830304	1.098952	0.237117	1.39765		18	.9634082	.5926289	1.566166	0.880477		28	.9583948	.6341537	1.448419	0.840163		50	.7752849	.54368	1.105552	0.159797	0.6757
DCTN6	Ovarian Cancer	84	.9481977	.7524375	1.194889	0.652104	0.203258		84	.9583885	.7600929	1.208416	0.719331	0.129134		30	.6706762	.4082241	1.101862	0.11479		27	1.133739	.8236441	1.560582	0.441351		27	.9521204	.6370568	1.423002	0.810864	0.2182
DCTN6	Pancreatic Cancer	97	.9452156	.760913	1.174159	0.610656	0.25922		97	.9396721	.755733	1.168381	0.575588	0.313422		19	.6583092	.3494965	1.239987	0.195618		23	.9580172	.6172695	1.486866	0.848337		55	1.026616	.7888001	1.336132	0.845095	0.4465
DCTN6	Prostate cancer	1099	.9861208	.9285821	1.047225	0.648647	0.20761		1099	.9874967	.9298693	1.048695	0.681713	0.168204		231	1.056148	.9368645	1.190618	0.371645		352	.9909379	.8919757	1.10088	0.865338		516	.9507566	.8671865	1.04238	0.282042	0.3943
DCTN6	Rectal Cancer	168	.9815559	.8388073	1.148598	0.816406	0.0539028		168	.9820184	.8383982	1.150241	0.82204	0.0505901		30	1.18724	.9026272	1.561595	0.219687		60	.811353	.5911239	1.113631	0.195716		78	.9979572	.7940184	1.254276	0.986012	0.2041
DCTN6	Stomach Cancer	66	1.110067	.8983051	1.37175	0.333592	0.934904		66	1.102842	.8920535	1.363439	0.365731	0.818118		10	1.378406	.925797	2.052289	0.114036		21	.7090965	.3979139	1.263635	0.243544		35	1.186492	.918406	1.532833	0.190668	0.1704
DCTN6	Thyroid Cancer	41	.9392089	.6742728	1.308244	0.710698	0.137581		41	.9245813	.662082	1.291155	0.645363	0.211797		9	.8246816	.3751808	1.812725	0.631448		16	.7898496	.4261253	1.464035	0.453696		16	1.067729	.6902259	1.651699	0.768441	0.6910
DCTN6	Uterine Cancer	133	1.026285	.8664284	1.215636	0.763923	0.0901997		133	.9938414	.836865	1.180263	0.943851	0.00496046		36	.8515726	.5739634	1.263453	0.42475		41	1.100531	.8547372	1.417007	0.457591		56	.9652314	.7330825	1.270896	0.800956	0.5346
DCTPP1	Bladder Cancer	102	1.114433	.9091977	1.365995	0.296805	1.08849		102	1.140249	.9291548	1.399302	0.208935	1.57879		24	1.293472	.864246	1.935872	0.211007		29	.930889	.6285494	1.378658	0.720786		49	1.18653	.885919	1.589146	0.251229	0.4793
DCTPP1	Brain Cancer	70	.8912379	.698582	1.137025	0.354142	0.858558		70	.8912379	.698582	1.137025	0.354142	0.858558		19	.7534157	.4971485	1.141782	0.181921		29	.9246512	.6295794	1.358017	0.689549		22	1.009795	.6482133	1.573073	0.965622	0.6170
DCTPP1	Breast Cancer	756	.9508659	.8820284	1.025076	0.188838	1.72666		756	.9562902	.8864742	1.031605	0.247882	1.3352		187	1.028154	.8817494	1.198868	0.723145		271	.8937685	.7885433	1.013035	0.078864		298	.9709976	.8603611	1.095861	0.633476	0.3616
DCTPP1	Colon Cancer	358	1.071988	.9608418	1.195992	0.213236	1.54932		358	1.070606	.9588534	1.195384	0.225147	1.47126		73	1.107321	.8684599	1.411878	0.410894		111	1.253516	1.034493	1.51891	0.0211069		174	.9527836	.813358	1.116109	0.54906	0.0930
DCTPP1	Colorectal Cancer	530	1.072581	.980337	1.173504	0.126727	2.33215		530	1.078331	.9849493	1.180566	0.102717	2.66284		103	1.115743	.9090607	1.369416	0.294731		173	1.18085	1.010065	1.380511	0.0370142		254	.9983383	.8757018	1.138149	0.980159	0.2550
DCTPP1	Head and neck Cancer	124	.956764	.7951325	1.151251	0.639688	0.219151		124	1.031256	.855813	1.242665	0.746331	0.10464		25	.9448942	.618835	1.442751	0.792943		33	1.019091	.7099453	1.462853	0.918332		66	1.069038	.8302323	1.376534	0.604758	0.8843
DCTPP1	Kidney Cancer	126	.9932609	.8258648	1.194587	0.942755	0.0051564		126	1.00302	.8329919	1.207754	0.974615	0.00101259		18	.8583452	.5250338	1.403255	0.542481		45	1.072761	.787903	1.460607	0.655558		63	1.000425	.7684488	1.302429	0.997483	0.7527
DCTPP1	Leukemia	130	1.270576	1.067562	1.512196	0.00701788	7.26839		130	1.276567	1.070759	1.521933	0.0064857	7.41015		26	1.576805	1.110249	2.239421	0.0109509		43	1.435835	1.072137	1.922909	0.0152096		61	1.046592	.8009375	1.36759	0.738645	0.1274
DCTPP1	Lip,oral cavity Cancer	49	.9531073	.7096378	1.280109	0.749633	0.10184		49	1.007534	.7507048	1.352228	0.960128	0.00249935		10	1.27997	.6926747	2.365215	0.430759		14	.6726839	.3946879	1.146485	0.144991		25	1.150483	.7693326	1.720467	0.49476	0.2013
DCTPP1	Liver Cancer	53	1.416927	1.090824	1.840518	0.00901737	6.81938		53	1.407481	1.085453	1.825047	0.00992152	6.64893		9	1.100391	.5439165	2.22619	0.790161		15	1.788057	1.188835	2.689311	0.0052613		29	1.322093	.9134934	1.913457	0.138798	0.3983
DCTPP1	Lung Cancer	378	.889576	.8027339	.985813	0.0255757	4.98448		378	.9674476	.8721205	1.073194	0.531784	0.390982		78	1.126234	.896431	1.414948	0.307268		110	.9589816	.7942216	1.157921	0.663223		190	.9129787	.789129	1.056266	0.220946	0.3137
DCTPP1	Lung adenocarcinoma	146	.8437073	.7179791	.9914523	0.0389958	4.26105		146	.8917193	.7567506	1.05076	0.171109	1.8732		26	.8414272	.5668711	1.248961	0.391568		40	.9013138	.6616839	1.227726	0.509959		80	.9022303	.7222783	1.127016	0.364689	0.9521
DCTPP1	Lung squamous cell carcinoma	65	.8984113	.7014949	1.150604	0.396082	0.720189		65	1.028373	.7954962	1.329424	0.830888	0.0456093		16	1.289871	.7897812	2.106618	0.309141		16	1.027882	.6207534	1.702032	0.914886		33	.9065702	.6338962	1.296536	0.591042	0.5231
DCTPP1	Lung small cell carcinoma	40	.8761154	.6364911	1.205953	0.417216	0.658143		40	.99665	.7221977	1.375401	0.983709	0.000416938		8	1.373579	.7199998	2.620445	0.335465		18	1.298459	.7987909	2.110684	0.292043		14	.6308753	.3816388	1.04288	0.0724559	0.0719
DCTPP1	Melanoma	288	.9753365	.8629659	1.102339	0.68926	0.159888		288	.9775592	.8648061	1.105013	0.716622	0.131752		56	1.049398	.7973224	1.381168	0.730841		93	.982409	.7913157	1.219649	0.872244		139	.9479646	.795023	1.130328	0.551658	0.8290
DCTPP1	Multiple myeloma	98	1.272277	1.043356	1.551425	0.0173446	5.66116		98	1.272277	1.043356	1.551425	0.0173446	5.66116		15	1.60569	1.02449	2.516606	0.038876		39	1.303489	.9568274	1.775746	0.0929191		44	1.130686	.8297446	1.540777	0.436625	0.4475
DCTPP1	Non-Hodgkin lymphoma	200	1.608006	1.418258	1.823141	1.22324e-13	54.971		200	1.608006	1.418258	1.823141	1.22324e-13	54.971		45	2.039994	1.63453	2.54604	2.86409e-10		61	1.59258	1.266213	2.003069	6.97196e-05		94	1.396084	1.145369	1.701678	0.000953554	0.0422
DCTPP1	Diffuse lymphoma	100	1.51687	1.262349	1.822707	8.74812e-06	19.767		100	1.51687	1.262349	1.822707	8.74812e-06	19.767		21	2.029967	1.452456	2.837103	3.3938e-05		30	1.504253	1.0811	2.093034	0.0154075		49	1.302388	.9802237	1.730436	0.0684248	0.1376
DCTPP1	Esophageal Cancer	98	1.060232	.8596137	1.307671	0.584723	0.298661		98	1.070047	.8670251	1.320608	0.528232	0.397791		24	1.65494	1.159911	2.36124	0.00546951		31	1.107673	.7671921	1.599259	0.585265		43	.7792976	.579873	1.047307	0.098234	0.0060
DCTPP1	Esophageal adenocarcinoma	76	1.10951	.8761343	1.405051	0.388427	0.74386		76	1.085233	.8553695	1.376869	0.5006	0.453664		18	1.573909	1.041426	2.378651	0.0313494		25	1.071366	.7080168	1.621184	0.744291		33	.855864	.5996667	1.221517	0.391151	0.0899
DCTPP1	Oral Cancer	102	.94462	.7703294	1.158345	0.584057	0.299722		102	1.01613	.8271704	1.248255	0.87885	0.0232339		19	1.111939	.6867814	1.800295	0.666034		29	.936597	.6358184	1.379661	0.740308		54	1.026254	.7750909	1.358806	0.8564	0.8568
DCTPP1	Ovarian Cancer	85	1.06561	.851547	1.333484	0.578612	0.308484		85	1.053551	.8394303	1.32229	0.652693	0.202521		28	.7929229	.5421894	1.159607	0.231536		29	1.02752	.6989067	1.510641	0.890187		28	1.390627	.9474677	2.041066	0.0921174	0.1248
DCTPP1	Pancreatic Cancer	105	.9928681	.8109555	1.215587	0.944738	0.00480467		105	.9926959	.8095947	1.217208	0.943819	0.00496608		20	.9326178	.585104	1.486532	0.769312		26	.8195882	.550398	1.220435	0.327403		59	1.106164	.8431787	1.451175	0.466335	0.4563
DCTPP1	Prostate cancer	1117	.9897262	.9300624	1.053217	0.744779	0.105971		1117	.9919446	.9320974	1.055634	0.798926	0.0648911		233	1.092951	.9547551	1.25115	0.197514		358	1.019644	.9142043	1.137245	0.726858		526	.9316666	.8511516	1.019798	0.124821	0.1307
DCTPP1	Rectal Cancer	172	1.073217	.9166526	1.256522	0.379797	0.77136		172	1.094092	.933495	1.282318	0.266882	1.2327		30	1.137405	.7773865	1.664153	0.507283		62	1.059136	.8115958	1.382176	0.672293		80	1.105573	.8780719	1.392018	0.393211	0.9488
DCTPP1	Stomach Cancer	67	1.127349	.8785679	1.446577	0.346051	0.887886		67	1.110246	.8646861	1.425541	0.412216	0.672401		11	1.091437	.5892957	2.021457	0.780825		22	1.114987	.7211686	1.723865	0.624421		34	1.112914	.7837882	1.580247	0.549796	0.9983
DCTPP1	Thyroid Cancer	41	.8647276	.6297366	1.187407	0.369025	0.806944		41	.848931	.6200935	1.162218	0.306811	1.04435		10	1.197322	.6275439	2.284431	0.584818		16	.8875306	.5353525	1.471387	0.643658		15	.6690757	.4237772	1.056362	0.0845914	0.3405
DCTPP1	Uterine Cancer	135	1.03703	.8660185	1.241812	0.692501	0.156392		135	.9871711	.822384	1.184978	0.889794	0.0192001		36	.7756311	.5518912	1.090077	0.143397		41	1.049705	.7553824	1.458706	0.772619		58	1.094703	.828384	1.446642	0.524656	0.2743
DCXR	Bladder Cancer	100	.9080978	.7299657	1.129699	0.386862	0.748781		100	.8805715	.7019767	1.104604	0.27145	1.2094		22	.9383611	.5793188	1.519926	0.795983		28	.8448665	.5483607	1.301697	0.444635		50	.8647509	.6268657	1.192909	0.375993	0.9460
DCXR	Brain Cancer	72	.9730823	.7564548	1.251746	0.831817	0.0451019		72	.9730823	.7564548	1.251746	0.831817	0.0451019		19	.9005783	.5520433	1.469162	0.674946		28	1.304505	.8968995	1.897351	0.164317		25	.7130619	.4517173	1.125609	0.146514	0.1218
DCXR	Breast Cancer	768	1.053004	.9754616	1.136711	0.185713	1.7513		768	1.026408	.9482916	1.110959	0.518682	0.416513		192	.9679241	.8237503	1.137331	0.691974		276	1.136942	1.00117	1.291126	0.0479301		300	.9604993	.8433622	1.093906	0.543615	0.1358
DCXR	Colon Cancer	364	.9564208	.8539768	1.071154	0.440806	0.594183		364	.9436432	.8380823	1.0625	0.337881	0.918455		73	.958888	.7386383	1.244812	0.752538		113	.849506	.6818129	1.058444	0.146026		178	.9990674	.8450644	1.181136	0.991284	0.5123
DCXR	Colorectal Cancer	535	1.006885	.918323	1.103988	0.883867	0.0213363		535	.9956761	.904136	1.096484	0.929826	0.00775517		103	1.027424	.8280002	1.27488	0.805895		176	.9613608	.8102581	1.140642	0.65151		256	1.006522	.8758281	1.156718	0.927014	0.8754
DCXR	Head and neck Cancer	121	.9802727	.8092488	1.18744	0.8386	0.0414871		121	.9722448	.7983689	1.183989	0.779485	0.0783948		24	1.245894	.8227079	1.886758	0.299128		33	.9277774	.6269606	1.372927	0.707736		64	.9030336	.6858998	1.188905	0.467311	0.4275
DCXR	Kidney Cancer	126	1.118671	.930726	1.344568	0.232099	1.42795		126	1.058805	.874614	1.281787	0.557868	0.343409		19	.9413607	.556807	1.591503	0.821551		44	1.234649	.9066157	1.681373	0.180971		63	.978341	.7428264	1.288526	0.87616	0.4826
DCXR	Leukemia	128	.9942488	.8221255	1.202409	0.952579	0.00353649		128	.9909555	.8196037	1.198131	0.925269	0.00879826		26	.8695832	.5680705	1.331129	0.520043		42	1.21106	.8852455	1.65679	0.231056		60	.907008	.6823002	1.205721	0.501596	0.3167
DCXR	Lip,oral cavity Cancer	48	1.004149	.7406444	1.361404	0.978728	0.00071097		48	.9838167	.7198774	1.344528	0.918458	0.0104809		10	1.129984	.5863598	2.17761	0.715038		14	.9850974	.5360426	1.810335	0.961429		24	.9251029	.5906965	1.448824	0.733758	0.8854
DCXR	Liver Cancer	53	1.39068	1.068141	1.810614	0.0143016	6.00053		53	1.321119	1.001761	1.742287	0.0485614	3.89045		10	1.281787	.6799491	2.416326	0.442801		14	1.713368	1.06905	2.746016	0.0252597		29	1.160886	.7813501	1.72478	0.460194	0.4573
DCXR	Lung Cancer	379	.8706072	.7760406	.9766975	0.0181834	5.57839		379	.881141	.7849253	.9891508	0.0319634	4.60046		80	.8558659	.666778	1.098576	0.221751		109	.8150819	.6544042	1.015211	0.0679705		190	.9329566	.7930861	1.097495	0.402373	0.6031
DCXR	Lung adenocarcinoma	145	.779487	.6444163	.9428687	0.0102913	6.58376		145	.7855738	.6489633	.9509416	0.0132846	6.13081		26	.790051	.5052261	1.235448	0.301567		38	.9253865	.6435996	1.330548	0.675559		81	.7226733	.5561967	.9389785	0.015046	0.5565
DCXR	Lung squamous cell carcinoma	63	1.127917	.8662642	1.4686	0.371393	0.798999		63	1.169265	.8996548	1.519672	0.242293	1.36721		15	1.368811	.8268715	2.265942	0.222182		17	.8985898	.5247255	1.538831	0.696846		31	1.196281	.8494014	1.68482	0.305008	0.5193
DCXR	Lung small cell carcinoma	39	.7361388	.5086174	1.065438	0.104388	2.63719		39	.7339625	.5041637	1.068504	0.106491	2.60554		8	.573129	.2647049	1.240918	0.157859		17	.8579847	.4887482	1.50617	0.593707		14	.7657565	.4150555	1.412782	0.393048	0.7085
DCXR	Melanoma	286	.9882418	.8708435	1.121467	0.854556	0.0336021		286	.9856891	.8686797	1.118459	0.823093	0.0499828		58	1.375186	1.072856	1.762714	0.0118983		90	1.042979	.8342683	1.303903	0.711839		138	.8030207	.6634445	.9719611	0.0243287	0.0031
DCXR	Multiple myeloma	97	1.058437	.853297	1.312895	0.605382	0.266955		97	1.058437	.853297	1.312895	0.605382	0.266955		15	1.234491	.7368864	2.068117	0.423599		38	1.141608	.8144944	1.600097	0.441999		44	.9333172	.6705934	1.29897	0.68243	0.5800
DCXR	Non-Hodgkin lymphoma	202	1.000522	.8605359	1.163281	0.994581	4.61242e-05		202	1.000522	.8605359	1.163281	0.994581	4.61242e-05		46	.9320437	.6770537	1.283067	0.666074		61	.933263	.7065103	1.232791	0.626729		95	1.080825	.8707259	1.341619	0.480955	0.6316
DCXR	Diffuse lymphoma	103	.9007578	.7247425	1.119521	0.34609	0.887741		103	.9007578	.7247425	1.119521	0.34609	0.887741		22	.8695987	.5404734	1.399147	0.564736		31	.6833572	.4520444	1.033034	0.0709466		50	1.075735	.7964927	1.452878	0.634008	0.2153
DCXR	Esophageal Cancer	96	1.056136	.8527619	1.308013	0.61674	0.250476		96	1.003224	.8035265	1.252553	0.977322	0.000808062		24	.9671695	.6166417	1.516953	0.884423		29	1.073902	.722852	1.595438	0.724073		43	.9842447	.7051666	1.373771	0.925628	0.9276
DCXR	Esophageal adenocarcinoma	75	1.139568	.8993655	1.443924	0.279361	1.1702		75	1.056682	.8243665	1.354466	0.663384	0.189439		18	.9676544	.5765362	1.624104	0.90096		24	1.239352	.8141105	1.886713	0.316921		33	.9875539	.6759259	1.442855	0.948379	0.6758
DCXR	Oral Cancer	100	.914131	.7378415	1.132541	0.411451	0.674603		100	.902215	.7232981	1.125389	0.36152	0.832605		18	1.262421	.7820427	2.037877	0.340206		29	.8389205	.5462516	1.288395	0.422338		53	.8310909	.6110941	1.130287	0.238273	0.3219
DCXR	Ovarian Cancer	87	.9579042	.7565819	1.212797	0.720889	0.127642		87	.9963214	.7809332	1.271115	0.976343	0.000879394		31	.6821491	.4425154	1.051551	0.0832171		28	.9806825	.6314784	1.522994	0.930787		28	1.25342	.8587105	1.82956	0.241772	0.1160
DCXR	Pancreatic Cancer	104	.8627567	.6926517	1.074637	0.187664	1.73586		104	.8194236	.6535434	1.027407	0.0844056	2.97796		19	.630065	.3598256	1.103262	0.106063		26	.7611128	.4829083	1.199592	0.239602		59	.9147496	.6824191	1.226177	0.551151	0.4755
DCXR	Prostate cancer	1137	1.019256	.9574059	1.085102	0.550399	0.356602		1137	1.02205	.9576	1.090838	0.511639	0.430713		236	.9764233	.8449412	1.128365	0.746445		369	1.096197	.9793046	1.227043	0.110385		532	.9926024	.9022222	1.092036	0.878843	0.3287
DCXR	Rectal Cancer	171	1.116792	.9538856	1.30752	0.169723	1.88539		171	1.110404	.9412952	1.309895	0.214127	1.5433		30	1.200816	.8174261	1.764023	0.351024		63	1.183981	.9046992	1.549476	0.218572		78	1.024888	.7979713	1.316333	0.847329	0.6806
DCXR	Stomach Cancer	68	1.09545	.8523534	1.407879	0.476401	0.50709		68	1.077403	.8300224	1.398512	0.575369	0.313782		11	.5737497	.2850927	1.154673	0.119488		22	1.192735	.7538593	1.887112	0.451494		35	1.206782	.8512161	1.710874	0.291234	0.1566
DCXR	Thyroid Cancer	42	.8359979	.594058	1.176472	0.304127	1.05601		42	.7716659	.5420666	1.098515	0.150288	2.06932		10	.5618343	.2642701	1.194452	0.134075		15	.7030495	.3832048	1.289855	0.255157		17	.9735443	.5762859	1.64465	0.920168	0.4666
DCXR	Uterine Cancer	139	1.150301	.9655965	1.370337	0.116895	2.45844		139	1.009949	.838292	1.216757	0.917041	0.0108498		35	.9861089	.6756462	1.439231	0.942194		42	.763409	.5325452	1.094355	0.141766		62	1.226465	.9434985	1.594297	0.127167	0.1103
DDAH1	Bladder Cancer	99	1.014856	.8274698	1.244678	0.887401	0.0200488		99	.9853026	.8003771	1.212955	0.888968	0.0194911		22	1.111766	.734895	1.681906	0.615937		29	.9431525	.6389559	1.392172	0.768306		48	.9439935	.6938884	1.284246	0.713622	0.7987
DDAH1	Brain Cancer	71	.9727697	.762193	1.241524	0.82446	0.0492005		71	.9727697	.762193	1.241524	0.82446	0.0492005		19	.8743189	.5401609	1.415196	0.584636		28	1.252273	.8883093	1.765363	0.199148		24	.7434018	.4698655	1.17618	0.20525	0.1694
DDAH1	Breast Cancer	762	1.000292	.9296481	1.076304	0.993763	6.11026e-05		762	.9911856	.9201213	1.067738	0.815571	0.0544032		191	1.013418	.8742995	1.174673	0.859571		276	1.012476	.8953654	1.144903	0.843287		295	.9539936	.8451363	1.076872	0.44612	0.7469
DDAH1	Colon Cancer	360	1.003471	.9013768	1.11713	0.949528	0.00400685		360	.9992403	.8960542	1.114309	0.989096	0.000186785		72	1.015174	.797436	1.292366	0.902685		114	.9978473	.8218948	1.211468	0.982629		174	.9940824	.8492219	1.163653	0.941122	0.9896
DDAH1	Colorectal Cancer	532	1.008115	.9232136	1.100825	0.857103	0.0324227		532	.9982977	.9128575	1.091735	0.970228	0.00139296		103	1.056471	.868342	1.285358	0.582978		177	.9853602	.8432009	1.151487	0.852815		252	.9830742	.8620709	1.121062	0.798932	0.8188
DDAH1	Head and neck Cancer	116	1.154859	.9703295	1.37448	0.105043	2.62726		116	1.063611	.8877914	1.27425	0.503532	0.447485		24	1.121195	.7634369	1.646605	0.559626		32	1.052073	.7416328	1.49246	0.775998		60	1.040791	.8073354	1.341754	0.757694	0.9496
DDAH1	Kidney Cancer	122	1.213319	1.026278	1.434449	0.0235975	5.12398		122	1.165044	.9792869	1.386038	0.0847481	2.97141		19	1.491319	1.055101	2.107885	0.023588		44	1.166696	.8724635	1.560157	0.298429		59	1.050812	.8070553	1.368191	0.712825	0.2860
DDAH1	Leukemia	128	1.092023	.918067	1.29894	0.320045	0.988764		128	1.08408	.9100145	1.29144	0.365973	0.817292		26	.9366018	.6216532	1.411113	0.754131		42	1.150954	.8567208	1.54624	0.350645		60	1.103287	.8567686	1.420736	0.446162	0.7173
DDAH1	Lip,oral cavity Cancer	46	1.228662	.9417404	1.603001	0.129116	2.3031		46	1.155635	.8789592	1.519403	0.300219	1.07322		9	1.162509	.6439315	2.098714	0.61736		13	1.204693	.7386917	1.964669	0.455512		24	1.157433	.7854904	1.705495	0.459781	0.9916
DDAH1	Liver Cancer	52	1.216949	.9425707	1.571197	0.132004	2.26878		52	1.171652	.8998236	1.525597	0.239509	1.38348		8	.6206402	.268827	1.432871	0.263823		15	1.039877	.621318	1.740404	0.881703		29	1.384317	1.011921	1.893759	0.0419429	0.1754
DDAH1	Lung Cancer	381	1.192089	1.082393	1.312902	0.00036041	12.727		381	1.065743	.9628018	1.179691	0.219242	1.50932		78	1.287631	1.049976	1.579077	0.0151647		108	.9507875	.7810715	1.15738	0.614938		195	1.038196	.8979708	1.200319	0.612628	0.0946
DDAH1	Lung adenocarcinoma	146	1.092196	.9278694	1.285625	0.289111	1.12376		146	.9919349	.837317	1.175104	0.925378	0.00877239		25	1.045511	.6965316	1.569338	0.829943		38	.9330937	.6659003	1.307499	0.687453		83	1.008417	.8054849	1.262475	0.941718	0.9003
DDAH1	Lung squamous cell carcinoma	64	1.089808	.8493021	1.39842	0.49903	0.457		64	.9559754	.7371676	1.23973	0.734228	0.115265		16	1.225217	.7873641	1.90656	0.367952		16	.4309904	.2317943	.801369	0.00782099		32	1.134996	.7876622	1.635493	0.496896	0.0155
DDAH1	Lung small cell carcinoma	40	1.167698	.8671176	1.572472	0.30726	1.04242		40	1.006735	.7349515	1.379024	0.966649	0.00174819		8	.9186992	.4461146	1.891909	0.818038		17	1.40884	.9159386	2.166992	0.118696		15	.6760205	.3789167	1.20608	0.184978	0.1259
DDAH1	Melanoma	282	1.01536	.9003178	1.145103	0.803784	0.0617291		282	1.016936	.9016724	1.146934	0.784379	0.0748659		59	1.325876	1.056784	1.663486	0.0148029		89	.9759059	.7849134	1.213373	0.826274		134	.9060249	.753888	1.088863	0.292689	0.0323
DDAH1	Multiple myeloma	94	1.233783	1.022512	1.488706	0.0283598	4.80606		94	1.233783	1.022512	1.488706	0.0283598	4.80606		14	1.712452	1.182395	2.480129	0.00441961		38	1.360299	1.030352	1.795905	0.0299373		42	.9460521	.6860002	1.304686	0.735234	0.0509
DDAH1	Non-Hodgkin lymphoma	199	1.033022	.8957123	1.191381	0.655262	0.19933		199	1.033022	.8957123	1.191381	0.655262	0.19933		46	.7987074	.5778469	1.103984	0.173527		61	1.28886	1.026641	1.618053	0.0287783		92	.9838677	.7937528	1.219518	0.881983	0.0447
DDAH1	Diffuse lymphoma	101	1.132991	.9362126	1.37113	0.199565	1.64556		101	1.132991	.9362126	1.37113	0.199565	1.64556		22	.7551263	.4690599	1.215657	0.247629		31	1.2864	.9340899	1.771591	0.122978		48	1.211619	.9281875	1.581599	0.157993	0.1640
DDAH1	Esophageal Cancer	97	1.323231	1.106667	1.582173	0.00213023	9.43379		97	1.245685	1.030586	1.50568	0.0231186	5.15957		24	1.208936	.82399	1.773717	0.331985		30	1.455144	1.073656	1.972182	0.0156013		43	1.103193	.8126544	1.497604	0.528864	0.4427
DDAH1	Esophageal adenocarcinoma	75	1.32823	1.083191	1.628702	0.00637262	7.4418		75	1.291867	1.046536	1.59471	0.0171595	5.67999		18	1.205591	.7754608	1.874306	0.406279		24	1.535339	1.118565	2.107401	0.00796908		33	1.14272	.8099988	1.612114	0.447358	0.4261
DDAH1	Oral Cancer	97	1.15821	.9582571	1.399887	0.128765	2.30733		97	1.071617	.8808915	1.303637	0.489119	0.478465		18	1.237849	.8328331	1.83983	0.291293		28	.9898188	.6771748	1.446807	0.957861		51	1.049236	.7970999	1.381128	0.731786	0.7053
DDAH1	Ovarian Cancer	86	1.061797	.8578219	1.314275	0.581681	0.303525		86	1.056173	.8494044	1.313275	0.622969	0.241716		31	.685698	.4562466	1.030543	0.0694893		28	1.360632	.9974882	1.85598	0.051885		27	1.155091	.7980852	1.671796	0.444672	0.0298
DDAH1	Pancreatic Cancer	103	.950716	.7738997	1.16793	0.630242	0.231733		103	.9167273	.7427562	1.131447	0.418073	0.655726		19	.7633007	.4518824	1.289335	0.312568		26	.9546869	.6339735	1.437642	0.824303		58	.9528084	.7220108	1.257383	0.732661	0.7482
DDAH1	Prostate cancer	1130	.9947689	.935721	1.057543	0.866592	0.0282201		1130	.9982511	.9384013	1.061918	0.955748	0.00307916		238	1.027079	.9000738	1.172005	0.691562		365	1.085547	.9774264	1.205628	0.12517		527	.9243533	.8417696	1.015039	0.0994854	0.0734
DDAH1	Rectal Cancer	172	1.018004	.8730298	1.187052	0.819924	0.0518212		172	.9975318	.8529333	1.166644	0.975327	0.000956574		31	1.142995	.8182123	1.596697	0.433263		63	.9638867	.7414142	1.253115	0.783531		78	.9596717	.7568128	1.216906	0.734052	0.6688
DDAH1	Stomach Cancer	67	1.167055	.9261948	1.470553	0.190239	1.71576		67	1.145018	.9057742	1.447453	0.257465	1.28233		11	.9177949	.4762179	1.768828	0.797754		21	1.011705	.6485157	1.578292	0.959096		35	1.283429	.9553734	1.724132	0.0975515	0.5214
DDAH1	Thyroid Cancer	43	1.06001	.7885317	1.424954	0.699443	0.149052		43	1.032536	.7618629	1.399373	0.836462	0.0426098		10	.829498	.4171282	1.649533	0.594047		16	.924582	.5483238	1.559027	0.768641		17	1.265517	.8148116	1.965526	0.294512	0.5041
DDAH1	Uterine Cancer	136	1.006676	.8461066	1.197717	0.940175	0.00563242		136	.9347361	.7799929	1.120179	0.464833	0.534232		34	.7173577	.4844596	1.062219	0.0971993		41	.8545542	.608887	1.199341	0.36342		61	1.130537	.8856084	1.443203	0.3247	0.1171
DDC	Bladder Cancer	102	.9516494	.7728746	1.171777	0.640638	0.217908		102	.9860161	.8012892	1.213329	0.894154	0.0177024		24	.7729356	.5043098	1.184648	0.237124		29	1.250089	.8705561	1.795084	0.22663		49	.9355163	.6877083	1.272619	0.671174	0.2218
DDC	Brain Cancer	70	.8710965	.6795914	1.116567	0.275934	1.18701		70	.8710965	.6795914	1.116567	0.275934	1.18701		19	.8669142	.5381279	1.396583	0.557196		29	.7753363	.5260274	1.142804	0.198592		22	1.016125	.6570091	1.571531	0.942681	0.6618
DDC	Breast Cancer	756	.9564338	.8896625	1.028217	0.227677	1.45532		756	.970602	.9011134	1.045449	0.431122	0.619799		187	.9681127	.8334215	1.124572	0.671579		271	.9901939	.8749077	1.120671	0.876005		298	.954314	.8475789	1.07449	0.43968	0.9142
DDC	Colon Cancer	357	1.016221	.9120782	1.132255	0.770523	0.0850837		357	1.010798	.9049662	1.129006	0.849053	0.0362246		73	1.003719	.7853645	1.282782	0.97634		110	.9696993	.7935307	1.184978	0.763575		174	1.04413	.8914472	1.222964	0.592389	0.8485
DDC	Colorectal Cancer	528	1.016925	.9302952	1.111621	0.711796	0.13649		528	1.012587	.9245956	1.108952	0.787404	0.0727288		102	.9448385	.765973	1.165472	0.596174		172	.9642954	.8214398	1.131995	0.656731		254	1.077168	.9460007	1.226522	0.261843	0.4394
DDC	Head and neck Cancer	124	.9067776	.7537905	1.090815	0.299286	1.07737		124	.9128152	.7611069	1.094763	0.325278	0.967605		25	.7317801	.4883764	1.096495	0.130154		33	1.078753	.7673826	1.516464	0.662654		66	.9021235	.7016211	1.159924	0.421875	0.3536
DDC	Kidney Cancer	126	.8205703	.6811841	.9884782	0.0373452	4.3346		126	.8627122	.7151669	1.040697	0.122801	2.38123		18	.8224511	.4971765	1.360534	0.446583		45	.8454054	.6170706	1.158231	0.295797		63	.8888888	.6826613	1.157416	0.381834	0.9514
DDC	Leukemia	130	1.102679	.9239756	1.315946	0.278596	1.17393		130	1.104155	.9256072	1.317143	0.270914	1.21211		26	1.456863	1.045173	2.030714	0.0263701		43	.8658572	.6311889	1.187772	0.371834		61	1.129256	.8726254	1.461359	0.355412	0.0838
DDC	Lip,oral cavity Cancer	49	.8292428	.6165715	1.11527	0.215565	1.53365		49	.8186607	.6121538	1.094832	0.177309	1.82003		10	.7961484	.4113001	1.541094	0.498714		14	.970756	.5627322	1.674628	0.915039		25	.7550203	.4979014	1.144917	0.185876	0.7685
DDC	Liver Cancer	52	1.323289	1.016407	1.722828	0.0374476	4.32994		52	1.322603	1.025496	1.705788	0.0312472	4.63933		9	1.308276	.7017269	2.439105	0.397848		14	1.597704	1.090588	2.340627	0.0161697		29	1.144503	.7855124	1.667557	0.482163	0.4736
DDC	Lung Cancer	378	.8279057	.7450799	.9199387	0.000445404	12.3314		378	.9255862	.8370375	1.023502	0.131763	2.27161		78	.9424387	.7560937	1.17471	0.597897		110	.9770963	.8128239	1.174568	0.805131		190	.8917047	.7721338	1.029792	0.118682	0.7353
DDC	Lung adenocarcinoma	146	.767601	.6478164	.9095344	0.00224788	9.33525		146	.8414244	.7138491	.9917992	0.0395785	4.23586		26	.7881896	.5327229	1.166165	0.233709		40	.9000973	.6576879	1.231853	0.510889		80	.825825	.6610983	1.031597	0.0918123	0.8565
DDC	Lung squamous cell carcinoma	65	.8473455	.6560052	1.094495	0.204616	1.60911		65	.9687545	.7590522	1.236391	0.798684	0.0650509		16	.993041	.5927939	1.66353	0.978835		16	1.208475	.7563635	1.930833	0.428346		33	.8572306	.6087601	1.207116	0.37772	0.5082
DDC	Lung small cell carcinoma	40	.6909803	.5031211	.9489837	0.0224048	5.21407		40	.818257	.6047757	1.107096	0.193473	1.69097		8	1.128726	.6648947	1.916125	0.653823		18	1.01161	.634698	1.612349	0.961291		14	.4867356	.289419	.8185763	0.00663295	0.0489
DDC	Melanoma	286	1.006396	.8911913	1.136494	0.918129	0.010566		286	.9983029	.88338	1.128177	0.978284	0.000740938		55	.9404731	.7141981	1.238437	0.662072		92	1.015212	.8188747	1.258623	0.890496		139	1.011893	.8481923	1.207188	0.895531	0.8929
DDC	Multiple myeloma	97	1.065838	.8674691	1.309568	0.543961	0.368248		97	1.065838	.8674691	1.309568	0.543961	0.368248		15	.9482672	.5602041	1.605149	0.843198		38	1.151249	.8315328	1.593894	0.396139		44	1.037365	.7627714	1.41081	0.815116	0.8046
DDC	Non-Hodgkin lymphoma	199	.9574897	.8277082	1.107621	0.558854	0.341692		199	.9574897	.8277082	1.107621	0.558854	0.341692		45	.832726	.6102497	1.136309	0.248411		60	.8590372	.6582217	1.121119	0.263387		94	1.094816	.8888444	1.348518	0.394286	0.2231
DDC	Diffuse lymphoma	100	1.040085	.8475518	1.276355	0.706692	0.141604		100	1.040085	.8475518	1.276355	0.706692	0.141604		21	.9115247	.578391	1.436532	0.689777		30	.9308555	.6398415	1.354229	0.707953		49	1.181796	.8865837	1.575307	0.254678	0.4926
DDC	Esophageal Cancer	98	1.078545	.8787667	1.323741	0.469401	0.523385		98	1.141445	.933271	1.396053	0.197835	1.65828		24	1.384121	.959025	1.997644	0.0824811		31	.9065881	.6221099	1.321153	0.609761		43	1.189408	.8781229	1.611039	0.262529	0.2782
DDC	Esophageal adenocarcinoma	76	.9640668	.7596765	1.223448	0.763396	0.0906152		76	1.000253	.7872926	1.270819	0.998346	4.29932e-06		18	1.352925	.8635687	2.119582	0.186968		25	.7818135	.5104681	1.197396	0.257767		33	1.003547	.6968511	1.445226	0.984818	0.2213
DDC	Oral Cancer	102	.8864555	.723167	1.086614	0.245933	1.34626		102	.8820714	.7216924	1.078091	0.220359	1.50203		19	.642272	.4047483	1.019185	0.0602033		29	1.061065	.7359729	1.529756	0.750822		54	.8817774	.6674329	1.164958	0.375922	0.2477
DDC	Ovarian Cancer	85	.8797304	.7082345	1.092753	0.246773	1.34148		85	.8611164	.6867617	1.079736	0.195197	1.67795		28	.961108	.649557	1.42209	0.842699		29	.6240623	.427865	.9102259	0.014349		28	1.034243	.7052864	1.516629	0.863138	0.1380
DDC	Pancreatic Cancer	105	1.015338	.831563	1.239727	0.881227	0.0223244		105	1.051269	.859655	1.285594	0.626259	0.237168		20	.9041132	.5643566	1.448412	0.675054		26	1.179154	.7983535	1.741591	0.40756		59	1.043202	.7960398	1.367106	0.759171	0.6945
DDC	Prostate cancer	1116	.9918145	.9313335	1.056223	0.797925	0.0655533		1116	.9954214	.9343535	1.060481	0.887025	0.0201836		233	.9413267	.8199778	1.080634	0.390516		357	1.111906	.9967041	1.240423	0.0573273		526	.944252	.8600656	1.036679	0.228618	0.0554
DDC	Rectal Cancer	171	1.018317	.8704628	1.191285	0.820604	0.0514239		171	1.016223	.8666419	1.191622	0.842966	0.0392439		29	.8039104	.5364016	1.204829	0.290366		62	.9592412	.7343101	1.253072	0.760195		80	1.148913	.9154723	1.44188	0.230966	0.2742
DDC	Stomach Cancer	67	.9847719	.7643956	1.268683	0.905493	0.0140957		67	1.008882	.7821003	1.301423	0.945729	0.00463376		11	.5890272	.3098961	1.119578	0.106255		22	1.321227	.8756713	1.993488	0.184396		34	.9775907	.6830013	1.399241	0.901414	0.1120
DDC	Thyroid Cancer	41	.9592875	.7001361	1.314362	0.795876	0.0669194		41	1.014407	.7368644	1.396486	0.930112	0.00769187		10	.8937261	.4681341	1.706234	0.733444		16	.9015633	.5392554	1.507294	0.692707		15	1.253428	.7544315	2.082471	0.383176	0.6020
DDC	Uterine Cancer	135	.7824542	.6577093	.9308589	0.00563088	7.66479		135	.8931717	.7482024	1.06623	0.2112	1.56318		36	.8620921	.6091811	1.220003	0.402269		41	.8273162	.597871	1.144816	0.252672		58	.9715211	.7443466	1.268029	0.831638	0.7287
DDR1	Bladder Cancer	103	1.060493	.8669019	1.297314	0.567922	0.326171		103	1.045045	.8542731	1.27842	0.668338	0.183553		24	1.091008	.7230652	1.646184	0.678136		29	.9679398	.656736	1.426612	0.869218		50	1.067287	.7975857	1.428188	0.661262	0.8994
DDR1	Brain Cancer	72	1.090666	.8575726	1.387114	0.479277	0.500509		72	1.090666	.8575726	1.387114	0.479277	0.500509		19	.8949221	.5573382	1.436983	0.645891		28	1.357935	.9471535	1.946873	0.0959964		25	.9771682	.6439795	1.482745	0.913552	0.3085
DDR1	Breast Cancer	775	.9918282	.9194564	1.069896	0.831905	0.0450538		775	1.007398	.9343937	1.086107	0.847712	0.0368789		192	1.0389	.8967075	1.203639	0.611334		280	.9476618	.8331529	1.077909	0.413267		303	1.04534	.9287493	1.176566	0.462398	0.4951
DDR1	Colon Cancer	364	1.080367	.9709974	1.202057	0.155752	2.01499		364	1.083318	.9737537	1.20521	0.141273	2.16404		72	1.057088	.834902	1.338402	0.644689		113	1.126511	.9288906	1.366175	0.22611		179	1.068579	.9172408	1.244888	0.39461	0.8913
DDR1	Colorectal Cancer	536	1.082765	.9916805	1.182216	0.0761252	3.14574		536	1.083106	.9922848	1.18224	0.0739972	3.19205		103	1.043862	.8563715	1.272402	0.670852		176	1.155099	.9923919	1.344482	0.0626917		257	1.052648	.9265214	1.195944	0.430726	0.6019
DDR1	Head and neck Cancer	122	1.036908	.8620393	1.24725	0.70053	0.147921		122	.9834127	.8202507	1.17903	0.856599	0.0326542		25	1.090534	.7405522	1.605916	0.660735		33	1.139668	.8297466	1.565348	0.419448		64	.8607154	.6637911	1.11606	0.257816	0.3481
DDR1	Kidney Cancer	125	1.168784	.9819094	1.391224	0.0793306	3.07856		125	1.149789	.9656055	1.369104	0.117109	2.45557		19	1.35814	1.016998	1.813714	0.0380634		44	1.149003	.8571034	1.540314	0.352983		62	1.040444	.7997701	1.353543	0.767705	0.4069
DDR1	Leukemia	130	1.232602	1.042447	1.457443	0.0144357	5.98406		130	1.226707	1.037227	1.4508	0.0169896	5.69745		26	1.591428	1.170304	2.164091	0.00304886		43	1.18802	.8897094	1.58635	0.242873		61	1.090621	.8375883	1.420095	0.519523	0.1724
DDR1	Lip,oral cavity Cancer	48	1.169524	.8893809	1.537908	0.262343	1.25635		48	1.135632	.8662756	1.488741	0.357179	0.847789		10	1.216234	.654731	2.259287	0.535554		14	1.096168	.6646135	1.807943	0.719099		24	1.141355	.7798427	1.670455	0.49627	0.9678
DDR1	Liver Cancer	52	1.98405	1.656201	2.376798	1.04626e-13	55.2781		52	1.943526	1.619577	2.332271	9.14686e-13	51.0192		10	2.471056	1.543293	3.956551	0.000165439		15	2.806397	2.046008	3.849381	1.5531e-10		27	1.526865	1.101158	2.117151	0.0111553	0.0263
DDR1	Lung Cancer	384	1.218951	1.103769	1.346153	9.24985e-05	15.284		384	1.124689	1.017563	1.243092	0.0213982	5.29406		78	1.316063	1.076461	1.608995	0.00739445		112	1.114822	.9262637	1.341766	0.250248		194	1.057784	.9146646	1.223299	0.448821	0.2208
DDR1	Lung adenocarcinoma	146	1.114825	.9414005	1.320199	0.207675	1.58756		146	1.053866	.8914096	1.24593	0.53907	0.377266		24	1.293578	.9091733	1.840512	0.152509		39	.8437899	.6019463	1.182799	0.324284		83	1.084177	.8693779	1.352048	0.47311	0.2212
DDR1	Lung squamous cell carcinoma	64	1.393033	1.103079	1.759205	0.00537141	7.74995		64	1.265231	1.000442	1.600101	0.0495702	3.85594		16	1.567227	.9638056	2.548441	0.0700877		17	1.407303	.9138747	2.167148	0.120876		31	1.125128	.7863362	1.609889	0.518943	0.5167
DDR1	Lung small cell carcinoma	41	1.36398	1.051399	1.769492	0.0194191	5.46338		41	1.253333	.936924	1.676596	0.12824	2.31368		8	1.07936	.5184355	2.247179	0.838264		18	1.719051	1.209357	2.44356	0.0025332		15	.7656808	.4452358	1.316756	0.334448	0.0422
DDR1	Melanoma	289	1.050744	.9311496	1.1857	0.422041	0.644624		289	1.052635	.9330529	1.187543	0.404433	0.695107		59	1.060476	.8190071	1.373136	0.656026		91	1.089295	.8793861	1.34931	0.433553		139	1.024659	.8584428	1.223059	0.787351	0.9092
DDR1	Multiple myeloma	95	.94644	.7620174	1.175496	0.618627	0.247802		95	.94644	.7620174	1.175496	0.618627	0.247802		15	1.17254	.6954044	1.97705	0.550407		36	.9950799	.7039772	1.406557	0.977715		44	.8383687	.606961	1.158002	0.284712	0.5306
DDR1	Non-Hodgkin lymphoma	202	1.175251	1.022719	1.350532	0.022805	5.1833		202	1.175251	1.022719	1.350532	0.022805	5.1833		44	1.316021	1.006642	1.720482	0.0446027		64	1.280715	1.004456	1.632954	0.0459527		94	1.03905	.8389184	1.286924	0.725645	0.2967
DDR1	Diffuse lymphoma	103	1.005881	.8184237	1.236274	0.955563	0.00310501		103	1.005881	.8184237	1.236274	0.955563	0.00310501		21	1.404251	.9984079	1.975066	0.0510798		32	1.001937	.6934124	1.447736	0.991778		50	.8411684	.6209972	1.1394	0.26395	0.0865
DDR1	Esophageal Cancer	97	1.09428	.8914689	1.34323	0.388978	0.742136		97	1.053154	.8585945	1.291801	0.61921	0.246979		24	1.066906	.7193693	1.582341	0.747418		30	1.040135	.7160638	1.510873	0.836333		43	1.054447	.7746542	1.435297	0.736129	0.9958
DDR1	Esophageal adenocarcinoma	75	1.020387	.8051311	1.293193	0.867409	0.0278725		75	1.016875	.8030986	1.287556	0.889474	0.0193124		18	1.188622	.7605097	1.857732	0.448212		24	1.099593	.7266507	1.663943	0.65329		33	.8719281	.6051313	1.256353	0.462102	0.5259
DDR1	Oral Cancer	101	1.091532	.8942753	1.332299	0.389127	0.741668		101	1.037056	.8537717	1.259688	0.71384	0.134471		19	1.294052	.8517654	1.966	0.227026		29	1.1802	.8544182	1.6302	0.314746		53	.8703695	.6554565	1.155749	0.337279	0.2076
DDR1	Ovarian Cancer	88	1.407782	1.194299	1.659425	4.57996e-05	16.6145		88	1.395439	1.180108	1.650062	9.75657e-05	15.1832		32	1.477292	1.10832	1.9691	0.00778123		28	1.401631	1.056913	1.858782	0.0190636		28	1.329449	.9556403	1.849476	0.0909153	0.8938
DDR1	Pancreatic Cancer	103	1.02672	.8370615	1.25935	0.800221	0.0640402		103	1.017923	.8309503	1.246965	0.863789	0.0294304		19	1.009741	.6244717	1.632703	0.968462		25	.9453673	.6261448	1.427337	0.789259		59	1.059612	.8126486	1.381628	0.668887	0.8998
DDR1	Prostate cancer	1133	1.050322	.9886233	1.115872	0.111941	2.5266		1133	1.054749	.992693	1.120683	0.0849044	2.96843		237	1.259299	1.113129	1.424664	0.000249774		365	1.082856	.9737295	1.204212	0.141898		531	.9469963	.8649419	1.036835	0.23891	0.0011
DDR1	Rectal Cancer	172	1.087029	.9311345	1.269024	0.290712	1.11632		172	1.081644	.9274987	1.261406	0.317072	1.00099		31	1.020337	.7056803	1.475297	0.914775		63	1.192889	.9329929	1.525182	0.159494		78	1.016813	.8062257	1.282406	0.888014	0.6132
DDR1	Stomach Cancer	67	1.18754	.9324433	1.512425	0.1636	1.94063		67	1.177117	.9227739	1.501564	0.189222	1.72367		11	1.018976	.5435999	1.910066	0.953242		22	1.435858	.9794616	2.10492	0.0637919		34	1.058998	.7417234	1.511987	0.752381	0.4556
DDR1	Thyroid Cancer	43	.9632573	.6988689	1.327666	0.819125	0.0522902		43	.9760284	.7099898	1.341754	0.881212	0.0223302		10	1.030649	.5306814	2.001647	0.928972		16	.8878805	.519045	1.518812	0.664175		17	1.032464	.6348617	1.679079	0.897543	0.9066
DDR1	Uterine Cancer	140	1.011389	.8445714	1.211156	0.901996	0.0151636		140	1.006587	.8425848	1.202511	0.942319	0.00523532		36	.9687587	.6744846	1.391423	0.863583		42	1.083463	.7903041	1.485368	0.618492		62	.9932201	.758948	1.299807	0.96047	0.8811
DDX58	Bladder Cancer	96	.9935119	.8081933	1.221324	0.950724	0.00381894		96	.9984266	.8109363	1.229265	0.988161	0.000220184		21	.8434163	.5166946	1.376734	0.495774		28	.7301247	.4563248	1.168208	0.18964		47	1.206236	.9440176	1.541289	0.133794	0.1174
DDX58	Brain Cancer	71	.9425723	.7347716	1.209141	0.641621	0.216628		71	.9425723	.7347716	1.209141	0.641621	0.216628		18	1.005045	.6578086	1.535576	0.981436		28	1.055426	.730574	1.524724	0.773799		25	.7599538	.4705294	1.227404	0.261757	0.5456
DDX58	Breast Cancer	743	1.011506	.94135	1.086891	0.755079	0.0973124		743	1.015108	.9440863	1.091472	0.685337	0.16418		184	1.173608	1.035791	1.329763	0.0120148		265	.9945269	.8789888	1.125252	0.930591		294	.9234408	.8149219	1.046411	0.211767	0.0245
DDX58	Colon Cancer	358	1.010108	.9101344	1.121063	0.849985	0.0357733		358	1.00908	.909089	1.120069	0.865185	0.0288244		68	1.021671	.8090158	1.290223	0.857111		113	1.019393	.8461351	1.228128	0.839847		177	.9997449	.8603061	1.161784	0.997344	0.9819
DDX58	Colorectal Cancer	521	1.017862	.934308	1.108887	0.685395	0.164116		521	1.016043	.9326686	1.106871	0.715611	0.132737		98	1.15045	.9815446	1.348421	0.0836256		173	.9472544	.8073281	1.111433	0.506396		250	1.000742	.8816055	1.135978	0.990851	0.2118
DDX58	Head and neck Cancer	115	1.07077	.9003519	1.273444	0.439453	0.59771		115	1.072256	.9032356	1.272904	0.425379	0.635408		23	.8538135	.5313565	1.371956	0.513684		32	1.223341	.9445448	1.584429	0.126607		60	1.047161	.8183191	1.339999	0.714152	0.3897
DDX58	Kidney Cancer	120	1.01383	.8439242	1.217942	0.883322	0.0215385		120	1.001527	.831829	1.205845	0.987147	0.000259511		17	1.186671	.812594	1.732955	0.375695		43	.9440511	.683379	1.304155	0.726921		60	.9768209	.7437947	1.282853	0.866068	0.6308
DDX58	Leukemia	127	1.054618	.892332	1.246419	0.532782	0.389082		127	1.055012	.8922703	1.247436	0.530998	0.392482		26	1.242264	.9162492	1.684279	0.162477		42	.9994722	.7370056	1.35541	0.99729		59	1.003472	.7751646	1.299023	0.979004	0.5084
DDX58	Lip,oral cavity Cancer	46	1.289862	1.045676	1.591071	0.0174507	5.65047		46	1.307211	1.0537	1.621714	0.0148707	5.93172		9	1.157694	.6232713	2.150356	0.64301		13	1.440024	1.044207	1.985879	0.0261646		24	1.286858	.9306493	1.779406	0.127187	0.7921
DDX58	Liver Cancer	49	1.249205	1.003307	1.55537	0.0466483	3.95803		49	1.257859	1.004454	1.575193	0.045643	3.99472		10	.6229718	.2711609	1.431231	0.264791		12	.9505978	.5247436	1.722053	0.867275		27	1.536225	1.208672	1.952544	0.000449864	0.0558
DDX58	Lung Cancer	374	.9346469	.8360243	1.044904	0.234863	1.41117		374	.9601535	.8590622	1.073141	0.47377	0.513169		79	1.10363	.8969267	1.357971	0.35139		107	.895216	.722889	1.108623	0.310256		188	.9329147	.7925499	1.098139	0.403893	0.3253
DDX58	Lung adenocarcinoma	143	.8823772	.7305334	1.065782	0.194031	1.68674		143	.9069057	.7512605	1.094797	0.309066	1.03466		26	1.112629	.7908665	1.5653	0.540012		37	.822855	.5593427	1.210511	0.322191		80	.8805111	.6805835	1.139169	0.33285	0.4453
DDX58	Lung squamous cell carcinoma	66	.8459652	.6368103	1.123815	0.248336	1.33264		66	.8862667	.6657856	1.179762	0.408084	0.684375		16	.9661662	.5727032	1.629949	0.897361		17	.9085842	.5230404	1.57832	0.733666		33	.8225476	.5289194	1.279183	0.385898	0.8949
DDX58	Lung small cell carcinoma	38	1.002241	.7271492	1.381404	0.989091	0.000186953		38	1.020325	.7333966	1.41951	0.904929	0.0142654		8	.6810553	.2765091	1.677472	0.403607		18	1.019897	.640274	1.624601	0.933898		12	1.232165	.7373434	2.059054	0.42551	0.5293
DDX58	Melanoma	276	1.018658	.905238	1.146289	0.758891	0.0942106		276	1.013169	.8997194	1.140924	0.829047	0.0466234		56	1.184843	.9558174	1.468745	0.12171		88	.9806976	.7907079	1.216338	0.859189		132	.9493205	.7894741	1.141531	0.580361	0.2760
DDX58	Multiple myeloma	89	1.245913	1.063886	1.459085	0.00636296	7.44453		89	1.245913	1.063886	1.459085	0.00636296	7.44453		12	1.283879	.8645106	1.906679	0.215561		38	1.265386	1.002583	1.597075	0.0475144		39	1.211902	.9404941	1.561632	0.137357	0.9585
DDX58	Non-Hodgkin lymphoma	192	1.080409	.9451919	1.23497	0.256922	1.28526		192	1.080409	.9451919	1.23497	0.256922	1.28526		43	1.118842	.8514695	1.470172	0.420274		60	1.063218	.8341227	1.355234	0.620538		89	1.074282	.881126	1.309781	0.478614	0.9595
DDX58	Diffuse lymphoma	98	1.096415	.9134982	1.315959	0.322946	0.976977		98	1.096415	.9134982	1.315959	0.322946	0.976977		20	.917224	.5628924	1.494602	0.728713		29	.9848849	.6732125	1.44085	0.937462		49	1.209824	.970871	1.507587	0.0897639	0.4604
DDX58	Esophageal Cancer	93	.9370304	.7502507	1.17031	0.566363	0.328806		93	.9300516	.74158	1.166423	0.530258	0.393898		22	1.043552	.694093	1.568954	0.837652		29	.8237829	.5314645	1.276883	0.385998		42	.9348665	.6648898	1.314466	0.698487	0.7410
DDX58	Esophageal adenocarcinoma	73	.9705576	.7623136	1.235688	0.808374	0.0588179		73	.95573	.7467727	1.223156	0.719061	0.129394		16	1.041962	.6606606	1.643333	0.859645		24	.9168077	.5832581	1.441105	0.706613		33	.9346149	.6408681	1.363003	0.725393	0.9124
DDX58	Oral Cancer	95	1.103485	.9189136	1.32513	0.291672	1.11189		95	1.103604	.9209435	1.322493	0.285585	1.14032		17	.9555885	.5766526	1.583535	0.860074		28	1.223094	.9303076	1.608025	0.149159		50	1.065074	.8174674	1.387678	0.640497	0.6336
DDX58	Ovarian Cancer	83	.8891338	.6994665	1.130231	0.337101	0.921424		83	.8701322	.6786052	1.115715	0.272764	1.20279		30	.5079904	.3079204	.838055	0.00801009		26	1.181403	.8782229	1.589248	0.270571		27	.9245081	.6076144	1.406674	0.713963	0.0175
DDX58	Pancreatic Cancer	100	.9592913	.7798866	1.179966	0.694006	0.154783		100	.9505047	.7698015	1.173626	0.637042	0.222631		18	.8713897	.512166	1.482566	0.611653		25	.6470794	.3864495	1.083484	0.0979064		57	1.095088	.8604812	1.393658	0.460258	0.1744
DDX58	Prostate cancer	1101	1.020113	.9602965	1.083655	0.518348	0.417179		1101	1.016902	.9569445	1.080617	0.588804	0.292216		234	1.069376	.9451405	1.209941	0.287093		350	.9909403	.8884692	1.10523	0.87019		517	1.010585	.9234684	1.105919	0.818932	0.6473
DDX58	Rectal Cancer	163	1.034497	.8902488	1.202119	0.658016	0.195943		163	1.031435	.8881692	1.19781	0.685	0.164552		30	1.329807	1.085043	1.629785	0.00602539		60	.8083136	.5987899	1.091152	0.164493		73	1.002642	.7914927	1.270119	0.982556	0.0186
DDX58	Stomach Cancer	65	.9318504	.7176682	1.209954	0.596317	0.280586		65	.9251751	.7112547	1.203435	0.562124	0.336041		9	.5346486	.2198372	1.300277	0.167315		22	.8899619	.5655573	1.400446	0.614278		34	1.037146	.7547757	1.425155	0.822031	0.3730
DDX58	Thyroid Cancer	43	.7500019	.5203397	1.08103	0.12301	2.37857		43	.7328738	.5059078	1.061664	0.100275	2.70117		10	.9044504	.4556654	1.795244	0.774027		16	.5373739	.2756644	1.047544	0.0682156		17	.8338186	.4797571	1.449178	0.519293	0.5001
DDX58	Uterine Cancer	133	.862395	.7097932	1.047805	0.136232	2.22002		133	.8197636	.6679416	1.006094	0.0571946	3.61692		33	.5177837	.3166076	.8467894	0.00872609		42	.7691822	.5283482	1.119794	0.170842		58	1.010781	.7744098	1.3193	0.937111	0.0555
DECR1	Bladder Cancer	100	.9547353	.7836473	1.163176	0.645701	0.211364		100	.9402128	.7710786	1.146446	0.542339	0.371222		22	.9798233	.6447997	1.488918	0.923937		29	.8668898	.5959254	1.26106	0.455072		49	.966966	.7288156	1.282935	0.815871	0.8801
DECR1	Brain Cancer	73	1.168201	.9278	1.470892	0.186007	1.74897		73	1.168201	.9278	1.470892	0.186007	1.74897		19	1.264439	.8095265	1.974989	0.30243		29	1.095299	.7590293	1.580544	0.626633		25	1.186154	.7983018	1.762444	0.398124	0.8846
DECR1	Breast Cancer	758	.928079	.8641252	.996766	0.0404735	4.19792		758	.9316018	.8671156	1.000884	0.0528891	3.74742		188	.92319	.7997542	1.065677	0.275123		276	.9341249	.8292616	1.052249	0.262004		294	.9327027	.8312008	1.046599	0.235954	0.9914
DECR1	Colon Cancer	358	.9797386	.8824842	1.087711	0.701161	0.147267		358	.9789878	.8816811	1.087034	0.690941	0.158069		71	1.107883	.8745532	1.403465	0.39584		111	1.00316	.831378	1.210436	0.973737		176	.9170618	.7897963	1.064835	0.256023	0.3965
DECR1	Colorectal Cancer	525	.9897616	.907895	1.07901	0.815274	0.0545818		525	.9864836	.9047229	1.075633	0.757864	0.0950407		101	1.128017	.9255178	1.374822	0.232773		175	.9421318	.8107674	1.094781	0.436545		249	.9646384	.8509146	1.093561	0.573766	0.3252
DECR1	Head and neck Cancer	119	1.032314	.8616162	1.236829	0.730202	0.118926		119	.9930321	.8283337	1.190478	0.93976	0.00571101		25	.9193029	.61578	1.372435	0.680684		33	1.115285	.7902357	1.574037	0.534799		61	.9580641	.7449755	1.232103	0.738548	0.7204
DECR1	Kidney Cancer	124	1.066811	.8935735	1.273635	0.474399	0.511712		124	1.047911	.8770737	1.252025	0.606265	0.26565		19	1.514558	.965383	2.376142	0.0708185		43	1.057501	.7823922	1.429345	0.716099		62	.9308557	.7228024	1.198796	0.578798	0.1813
DECR1	Leukemia	127	.9486574	.7958178	1.130851	0.556508	0.345787		127	.9436994	.7914894	1.125181	0.518465	0.416945		25	.8270796	.5557661	1.230843	0.349276		43	1.121334	.8283938	1.517866	0.458514		59	.8797281	.6798236	1.138415	0.329908	0.3764
DECR1	Lip,oral cavity Cancer	46	.9627587	.7186479	1.289789	0.799211	0.0647035		46	.9333249	.6974846	1.24891	0.642425	0.215585		10	.9667814	.5050818	1.850525	0.91877		14	1.257893	.740375	2.137155	0.396207		22	.7734493	.5061805	1.181839	0.234989	0.3715
DECR1	Liver Cancer	52	.8206264	.622553	1.081719	0.160728	1.96736		52	.8068042	.6116715	1.064187	0.128613	2.30917		9	.4618996	.232343	.9182596	0.0275806		15	.6085744	.3672659	1.008432	0.0539327		28	1.129216	.7746569	1.646056	0.527375	0.0336
DECR1	Lung Cancer	380	1.052799	.9517154	1.164618	0.317777	0.998074		380	1.016829	.9197447	1.124162	0.744449	0.106255		79	1.125879	.9065092	1.398336	0.283597		110	.9207549	.7643654	1.109142	0.384686		191	1.031869	.8946513	1.190132	0.666537	0.3713
DECR1	Lung adenocarcinoma	145	1.01209	.8591761	1.19222	0.885656	0.0206792		145	.9832484	.8363534	1.155944	0.837864	0.041872		25	.8663219	.582012	1.289516	0.479516		39	.8953019	.6608592	1.212914	0.475276		81	1.075672	.8649455	1.337737	0.512002	0.4949
DECR1	Lung squamous cell carcinoma	65	.9981772	.7825041	1.273294	0.98828	0.000215776		65	.9663791	.7549546	1.237013	0.786019	0.0737037		16	1.337755	.829204	2.158201	0.233078		17	.7368831	.4660275	1.16516	0.191524		32	.923235	.644615	1.322282	0.662997	0.2048
DECR1	Lung small cell carcinoma	41	.9731918	.716602	1.321657	0.861851	0.0302824		41	.9261951	.6833318	1.255375	0.621205	0.244178		8	1.039255	.5406178	1.997809	0.90807		18	1.184003	.723438	1.937778	0.501604		15	.6993164	.4294545	1.138755	0.150531	0.3094
DECR1	Melanoma	285	1.00207	.8914622	1.1264	0.972363	0.00120023		285	1.002677	.8917559	1.127396	0.964346	0.00199819		58	1.392132	1.072848	1.806435	0.012811		94	.9228096	.751911	1.132551	0.442028		133	.9211512	.7758823	1.093619	0.34827	0.0217
DECR1	Multiple myeloma	93	1.386158	1.12951	1.701121	0.00177367	9.77016		93	1.386158	1.12951	1.701121	0.00177367	9.77016		14	1.976136	1.162446	3.359393	0.0118705		37	1.243794	.898115	1.722524	0.189126		42	1.355597	.9999732	1.837692	0.0500202	0.3393
DECR1	Non-Hodgkin lymphoma	199	1.006062	.8747321	1.157109	0.932516	0.00717074		199	1.006062	.8747321	1.157109	0.932516	0.00717074		44	.96357	.7158548	1.297005	0.806643		62	1.22125	.9524985	1.565831	0.114983		93	.9001801	.732968	1.105538	0.315858	0.1701
DECR1	Diffuse lymphoma	99	1.129904	.9274546	1.376546	0.22537	1.46985		99	1.129904	.9274546	1.376546	0.22537	1.46985		21	1.213897	.7916182	1.861435	0.374188		30	1.068018	.7466011	1.527806	0.718672		48	1.133597	.8534891	1.505634	0.38652	0.9032
DECR1	Esophageal Cancer	97	1.284947	1.052736	1.568379	0.0136897	6.07773		97	1.256082	1.027743	1.535154	0.0259281	4.96081		23	1.276689	.8462113	1.926157	0.244367		31	1.363056	.9560326	1.943366	0.0869879		43	1.170536	.8656242	1.582851	0.306445	0.8107
DECR1	Esophageal adenocarcinoma	75	1.348455	1.075464	1.69074	0.0095887	6.70975		75	1.343306	1.070239	1.686046	0.0109145	6.47918		17	1.293073	.8021958	2.084325	0.291358		25	1.537989	1.038189	2.278402	0.0318034		33	1.234483	.87502	1.741617	0.230277	0.7006
DECR1	Oral Cancer	98	.9936591	.8138592	1.213181	0.950196	0.00390128		98	.9602596	.7863927	1.172567	0.690703	0.158325		19	.9086171	.5738975	1.438559	0.682697		29	1.136565	.7865948	1.642242	0.495439		50	.8862462	.6707738	1.170935	0.395509	0.5545
DECR1	Ovarian Cancer	89	1.182579	.9595154	1.457499	0.115846	2.47261		89	1.172155	.9486066	1.448385	0.141218	2.16464		32	1.024508	.7211944	1.455388	0.892469		29	1.464534	1.016297	2.110466	0.0406896		28	1.067158	.7389122	1.541221	0.728903	0.3263
DECR1	Pancreatic Cancer	102	.9477492	.7790188	1.153026	0.591617	0.287826		102	.9412069	.7731644	1.145772	0.545948	0.364627		19	.7362384	.4638445	1.168596	0.193944		24	.8828519	.5847897	1.332834	0.553267		59	1.050636	.8126899	1.35825	0.706174	0.3906
DECR1	Prostate cancer	1126	1.001296	.9437991	1.062295	0.965773	0.00184127		1126	1.002283	.9446738	1.063406	0.939806	0.00570223		239	1.015267	.8928364	1.154485	0.817243		361	1.069898	.963827	1.187642	0.204682		526	.9527376	.8736428	1.038993	0.273558	0.2399
DECR1	Rectal Cancer	168	.9981262	.8568494	1.162697	0.980784	0.000580164		168	.9904236	.8498179	1.154293	0.901967	0.0151727		30	1.173406	.8173956	1.684475	0.386		64	.845327	.6583224	1.085453	0.187774		74	1.055821	.8394649	1.327938	0.642453	0.2612
DECR1	Stomach Cancer	67	1.139195	.8964603	1.447656	0.286446	1.13625		67	1.134794	.8931519	1.441812	0.300651	1.0713		11	1.265927	.7049828	2.273207	0.429814		22	.9837895	.6448917	1.500782	0.939541		34	1.194442	.854027	1.670547	0.299235	0.7180
DECR1	Thyroid Cancer	44	1.133771	.8446124	1.521925	0.403286	0.698506		44	1.117142	.8320247	1.499963	0.46124	0.542883		10	1.046734	.5688222	1.926177	0.883298		17	1.055277	.6568339	1.695419	0.823992		17	1.225022	.7616149	1.970391	0.402606	0.8853
DECR1	Uterine Cancer	136	.931555	.7863627	1.103555	0.412139	0.672623		136	.912026	.769179	1.081401	0.289354	1.12262		35	.6814981	.4842385	.9591136	0.0278493		40	.8555312	.6249929	1.171107	0.330057		61	1.114144	.8641198	1.436511	0.4045	0.0694
DEFA1_DEFA1B	Bladder Cancer	98	.8602965	.6919406	1.069615	0.175646	1.83408		98	.8452527	.6775284	1.054498	0.136291	2.21934		24	.6346465	.3901938	1.032246	0.066939		27	1.092274	.7744838	1.540463	0.614864		47	.8096654	.58187	1.12664	0.210363	0.1756
DEFA1_DEFA1B	Brain Cancer	70	.8718124	.6748267	1.126299	0.293816	1.10206		70	.8718124	.6748267	1.126299	0.293816	1.10206		17	.910257	.5586792	1.483084	0.70578		29	.9692576	.6615602	1.420068	0.872694		24	.7325374	.4579271	1.171826	0.19413	0.6539
DEFA1_DEFA1B	Breast Cancer	747	1.051272	.9792318	1.128613	0.167427	1.90584		747	1.047475	.973931	1.126572	0.211746	1.55945		188	1.079434	.9366421	1.243995	0.291043		271	1.071132	.9525058	1.204531	0.2512		288	.9986642	.8833819	1.128991	0.98296	0.6399
DEFA1_DEFA1B	Colon Cancer	357	1.085857	.9840934	1.198143	0.100881	2.69156		357	1.098795	.9957748	1.212474	0.0607008	3.51813		70	1.022845	.8060176	1.298	0.852581		112	1.124902	.9461157	1.337474	0.182616		175	1.115259	.9705768	1.281509	0.123875	0.7950
DEFA1_DEFA1B	Colorectal Cancer	521	1.08201	.9972569	1.173965	0.0582302	3.58709		521	1.090831	1.00521	1.183746	0.0371099	4.34536		100	1.034761	.8508215	1.258467	0.732213		171	1.083231	.9392691	1.249258	0.271839		250	1.121018	.9977867	1.259468	0.0545213	0.7798
DEFA1_DEFA1B	Head and neck Cancer	118	1.084727	.9155103	1.285221	0.347293	0.883322		118	1.044115	.8763324	1.24402	0.629101	0.233282		23	1.157783	.8212207	1.632279	0.403143		32	.7770344	.5233703	1.153643	0.210887		63	1.124016	.8976844	1.407412	0.308163	0.2362
DEFA1_DEFA1B	Kidney Cancer	120	1.218697	1.05001	1.414483	0.00926933	6.77018		120	1.18388	1.013705	1.382622	0.0330169	4.5449		18	1.257477	.8923317	1.77204	0.190512		43	1.236172	.9608035	1.590461	0.0991521		59	1.118438	.8793528	1.422528	0.361666	0.8015
DEFA1_DEFA1B	Leukemia	125	.8429783	.6943617	1.023404	0.0843151	2.9797		125	.8392207	.6908537	1.019451	0.0774147	3.11836		26	.5491232	.3493951	.8630237	0.00936115		42	.8292412	.5927639	1.160059	0.274321		57	.9951236	.7653271	1.293919	0.970892	0.0824
DEFA1_DEFA1B	Lip,oral cavity Cancer	45	1.13862	.8748085	1.481989	0.334365	0.931918		45	1.124197	.865941	1.459474	0.379349	0.772809		8	1.005706	.5279766	1.915699	0.986193		14	.6057328	.3244713	1.1308	0.115485		23	1.410766	1.075366	1.850775	0.0129712	0.0437
DEFA1_DEFA1B	Liver Cancer	53	1.140767	.8904933	1.461381	0.297326	1.08615		53	1.126832	.8736958	1.45331	0.357652	0.846121		10	.8236101	.4079646	1.662727	0.588228		15	1.235353	.8122401	1.878874	0.323191		28	1.172415	.8371333	1.64198	0.354676	0.6097
DEFA1_DEFA1B	Lung Cancer	372	1.167901	1.070353	1.274339	0.000487058	12.1646		372	1.088286	.9938803	1.191658	0.0676432	3.3393		78	1.170676	.9831148	1.394021	0.0769251		108	1.123434	.9568119	1.319072	0.155326		186	1.020831	.8883217	1.173108	0.771331	0.4422
DEFA1_DEFA1B	Lung adenocarcinoma	142	1.174933	1.021027	1.352038	0.0244199	5.06456		142	1.113783	.9654368	1.284924	0.139502	2.18344		25	1.096627	.7942776	1.514069	0.57516		38	1.352147	1.101233	1.660231	0.00396752		79	.951395	.7593931	1.191942	0.664838	0.0749
DEFA1_DEFA1B	Lung squamous cell carcinoma	60	1.17596	.9525041	1.451837	0.131706	2.27229		60	1.093385	.8728683	1.369611	0.437254	0.603477		15	.9737166	.591428	1.60311	0.91661		15	.8276358	.48862	1.401868	0.48168		30	1.294368	.9771577	1.714554	0.0720398	0.2753
DEFA1_DEFA1B	Lung small cell carcinoma	40	1.132267	.8599337	1.490846	0.376181	0.783144		40	1.024215	.7608605	1.378725	0.874634	0.0248931		8	1.022968	.5181623	2.019568	0.947827		18	1.143753	.7658786	1.708067	0.511557		14	.866063	.4881431	1.536568	0.623027	0.7372
DEFA1_DEFA1B	Melanoma	276	.9182153	.8077724	1.043759	0.191912	1.70288		276	.916993	.8062728	1.042918	0.186868	1.74214		55	1.143228	.8993131	1.453298	0.274294		88	.9312398	.7426409	1.167735	0.537249		133	.8064534	.6637073	.9799005	0.0304453	0.0864
DEFA1_DEFA1B	Multiple myeloma	92	.9015207	.7223684	1.125104	0.359061	0.841175		92	.9015207	.7223684	1.125104	0.359061	0.841175		14	.882871	.501605	1.553934	0.665836		37	.9683862	.6927768	1.353642	0.850884		41	.8448148	.5994249	1.190661	0.335439	0.8529
DEFA1_DEFA1B	Non-Hodgkin lymphoma	195	1.084015	.9477924	1.239817	0.239039	1.38625		195	1.084015	.9477924	1.239817	0.239039	1.38625		45	1.26309	.9956632	1.602345	0.0543348		61	1.229231	1.002109	1.50783	0.0476839		89	.8618713	.6837555	1.086385	0.208214	0.0354
DEFA1_DEFA1B	Diffuse lymphoma	96	1.062614	.8735945	1.292532	0.54338	0.369312		96	1.062614	.8735945	1.292532	0.54338	0.369312		21	1.04632	.6803035	1.60926	0.836676		29	1.205846	.8823119	1.648016	0.240239		46	.9657499	.7137102	1.306795	0.821313	0.6023
DEFA1_DEFA1B	Esophageal Cancer	98	1.088761	.904043	1.311221	0.369986	0.80371		98	1.036153	.8512588	1.261207	0.723233	0.125416		24	.9278775	.6118474	1.407143	0.724594		31	.9362162	.6411359	1.367106	0.732955		43	1.157928	.884107	1.516555	0.286798	0.5509
DEFA1_DEFA1B	Esophageal adenocarcinoma	76	1.166403	.9607483	1.416079	0.119864	2.4191		76	1.143136	.9347333	1.398004	0.192675	1.69705		18	1.003726	.6435596	1.565458	0.986916		25	1.168536	.8201941	1.664821	0.388456		33	1.204685	.9009999	1.610727	0.208926	0.7922
DEFA1_DEFA1B	Oral Cancer	97	1.100789	.9154107	1.323709	0.30744	1.04164		97	1.067431	.8835725	1.289548	0.498677	0.457751		17	1.166377	.7889937	1.724267	0.440313		29	.8539488	.5722165	1.274393	0.439562		51	1.13948	.890951	1.457336	0.29827	0.4377
DEFA1_DEFA1B	Ovarian Cancer	81	1.214295	1.014037	1.454102	0.0347244	4.45867		81	1.232001	1.033195	1.469061	0.0201438	5.39939		29	.8311816	.5475952	1.26163	0.385152		28	1.269809	.9758848	1.65226	0.0753647		24	1.40922	1.098547	1.807752	0.00694156	0.1016
DEFA1_DEFA1B	Pancreatic Cancer	101	.9391439	.7644493	1.15376	0.549894	0.357506		101	.9078176	.7349392	1.121362	0.36958	0.805078		19	.7202379	.4272712	1.214083	0.218018		26	1.077631	.7449275	1.558927	0.691466		56	.8973053	.6717049	1.198676	0.463306	0.4544
DEFA1_DEFA1B	Prostate cancer	1099	1.016245	.9575423	1.078547	0.595537	0.281779		1099	1.015274	.9562839	1.077903	0.61966	0.246346		224	1.088993	.9656869	1.228044	0.16438		356	1.062457	.9612313	1.174343	0.235641		519	.943325	.8596411	1.035155	0.21833	0.1058
DEFA1_DEFA1B	Rectal Cancer	164	1.074263	.9285804	1.242802	0.335338	0.928175		164	1.07492	.9282536	1.24476	0.334416	0.931722		30	1.053996	.7461021	1.48895	0.76544		59	1.009721	.7856661	1.297672	0.939759		75	1.133607	.9149511	1.404517	0.251385	0.7836
DEFA1_DEFA1B	Stomach Cancer	66	1.235519	1.014359	1.504899	0.035585	4.41688		66	1.21283	.9916348	1.483366	0.0603543	3.52762		10	1.343293	.8689288	2.076621	0.18423		21	1.246693	.8801211	1.765942	0.214545		35	1.150604	.8561518	1.546326	0.352275	0.8381
DEFA1_DEFA1B	Thyroid Cancer	42	1.223357	.9568367	1.564114	0.107829	2.58575		42	1.210029	.9407864	1.556327	0.137642	2.20412		10	1.46672	.9637623	2.232155	0.0738256		15	1.360077	.970193	1.90664	0.0743603		17	.8476537	.4949021	1.451836	0.547167	0.2493
DEFA1_DEFA1B	Uterine Cancer	138	1.058904	.8984049	1.248076	0.49494	0.465769		138	.9592842	.8011623	1.148614	0.651046	0.204584		35	1.084446	.7779269	1.511741	0.632424		42	.8005057	.5587954	1.146769	0.225034		61	.9788203	.747786	1.281234	0.876158	0.4680
DEFB4A_DEFB4B	Bladder Cancer	98	.9835814	.7968967	1.214	0.877483	0.0237656		98	.9575647	.7744042	1.184046	0.68892	0.160257		22	.9262394	.5900252	1.454039	0.739125		29	.7439218	.5037847	1.098524	0.136891		47	1.142663	.8430664	1.548726	0.390002	0.2312
DEFB4A_DEFB4B	Brain Cancer	69	1.136401	.8864102	1.456896	0.313099	1.01756		69	1.136401	.8864102	1.456896	0.313099	1.01756		17	1.073532	.6494157	1.774626	0.78203		28	1.302897	.8876487	1.912401	0.1766		24	1.001887	.6523035	1.538818	0.993132	0.6480
DEFB4A_DEFB4B	Breast Cancer	755	.9427742	.873194	1.017899	0.131953	2.26938		755	.9333572	.863332	1.009062	0.083052	3.00414		189	.8108963	.6902567	.9526208	0.0107546		273	.9465301	.8318525	1.077017	0.404299		293	1.004424	.8877968	1.136373	0.944113	0.1147
DEFB4A_DEFB4B	Colon Cancer	357	1.029378	.9220214	1.149234	0.606384	0.265474		357	1.026292	.9172782	1.148262	0.650576	0.205174		72	.8682686	.6725219	1.12099	0.278491		114	1.03781	.8504576	1.266435	0.714847		171	1.091601	.9296003	1.281832	0.284927	0.3290
DEFB4A_DEFB4B	Colorectal Cancer	528	1.072446	.9799762	1.173641	0.128436	2.31131		528	1.063364	.9699416	1.165785	0.190373	1.71473		103	.8720991	.7048394	1.07905	0.207789		177	1.182948	1.010587	1.384706	0.0365246		248	1.068968	.9352921	1.221748	0.327831	0.0783
DEFB4A_DEFB4B	Head and neck Cancer	114	1.019929	.8394761	1.239173	0.842546	0.0394568		114	.9290906	.7642862	1.129432	0.460363	0.545011		24	.7423238	.4823179	1.142492	0.175596		32	1.084969	.7554719	1.558175	0.65879		58	.9300395	.7063108	1.224636	0.605438	0.4177
DEFB4A_DEFB4B	Kidney Cancer	121	1.117895	.9264578	1.34889	0.244868	1.35235		121	1.05716	.8735401	1.279376	0.567976	0.326081		19	.8084823	.4932818	1.325092	0.399032		44	1.357266	.9948554	1.851697	0.0539274		58	.9440415	.7154082	1.245742	0.684016	0.1190
DEFB4A_DEFB4B	Leukemia	125	.9474174	.785441	1.142797	0.572312	0.318829		125	.9386387	.7777851	1.132758	0.509093	0.435931		26	.882566	.5835769	1.334739	0.55392		41	1.021518	.7372975	1.415304	0.898166		58	.9121048	.6914103	1.203244	0.515101	0.8251
DEFB4A_DEFB4B	Lip,oral cavity Cancer	46	.875078	.6408764	1.194866	0.401085	0.705071		46	.8181689	.5972469	1.12081	0.211398	1.56183		9	.5086119	.2366893	1.092935	0.0832264		13	.8216929	.454593	1.485239	0.515542		24	.9276791	.6024939	1.428377	0.733182	0.4059
DEFB4A_DEFB4B	Liver Cancer	52	1.152543	.8674746	1.531289	0.327433	0.959022		52	1.103545	.8275806	1.471533	0.502191	0.450303		8	1.652483	.8081705	3.378865	0.168714		15	.8025714	.4589611	1.403433	0.44051		29	1.163965	.7929998	1.708467	0.438081	0.2808
DEFB4A_DEFB4B	Lung Cancer	378	1.194682	1.07656	1.325765	0.000811732	11.2142		378	1.019587	.9187671	1.13147	0.715007	0.133327		78	1.068874	.8478762	1.347473	0.573027		107	1.113618	.9164372	1.353224	0.279107		193	.9555328	.8255033	1.106044	0.542211	0.4271
DEFB4A_DEFB4B	Lung adenocarcinoma	145	1.144358	.9667826	1.35455	0.117041	2.45647		145	1.010691	.8535101	1.196818	0.901863	0.0152048		25	.9934375	.6567919	1.502634	0.975122		38	1.223933	.8809656	1.70042	0.228394		82	.927831	.7399409	1.163431	0.516461	0.3950
DEFB4A_DEFB4B	Lung squamous cell carcinoma	63	1.441093	1.119638	1.85484	0.00454684	8.05141		63	1.211682	.9401499	1.561638	0.138015	2.19995		16	1.118502	.6651749	1.880777	0.672765		15	1.560838	.9124682	2.669918	0.104051		32	1.155016	.8087592	1.649516	0.428009	0.6052
DEFB4A_DEFB4B	Lung small cell carcinoma	40	1.224358	.8887645	1.68667	0.215544	1.5338		40	.9804933	.7131285	1.348098	0.903481	0.0147053		8	.6160581	.2821651	1.345055	0.224023		17	.9892703	.61168	1.599947	0.964921		15	1.19656	.7062313	2.027318	0.504733	0.3848
DEFB4A_DEFB4B	Melanoma	278	.9669078	.8520343	1.097269	0.602021	0.271959		278	.9685891	.8533231	1.099425	0.621524	0.243732		59	1.100358	.8397304	1.441876	0.488037		88	.9266003	.7386431	1.162386	0.509857		131	.938794	.780134	1.129722	0.503711	0.5736
DEFB4A_DEFB4B	Multiple myeloma	93	.9138945	.7345591	1.137013	0.419164	0.652658		93	.9138945	.7345591	1.137013	0.419164	0.652658		13	1.401698	.8098204	2.426165	0.227673		38	.9349105	.6641703	1.316014	0.699635		42	.7724126	.5543102	1.076331	0.127148	0.1885
DEFB4A_DEFB4B	Non-Hodgkin lymphoma	197	1.130982	.9766717	1.309672	0.100057	2.70463		197	1.130982	.9766717	1.309672	0.100057	2.70463		46	1.086703	.8008157	1.474651	0.59345		60	1.015985	.77721	1.328117	0.907636		91	1.234371	.9965445	1.528955	0.0538222	0.5161
DEFB4A_DEFB4B	Diffuse lymphoma	100	1.237317	1.00918	1.517027	0.0405754	4.19366		100	1.237317	1.00918	1.517027	0.0405754	4.19366		22	.9685277	.6196108	1.513927	0.888412		30	1.226067	.8459235	1.77704	0.281784		48	1.382822	1.03317	1.850807	0.0293039	0.4240
DEFB4A_DEFB4B	Esophageal Cancer	94	1.337443	1.083947	1.650223	0.00669261	7.35367		94	1.225151	.9899405	1.516247	0.0619006	3.48572		22	.8913677	.5698297	1.39434	0.614429		30	1.208783	.8279454	1.764797	0.326066		42	1.464166	1.064026	2.014784	0.0192323	0.2078
DEFB4A_DEFB4B	Esophageal adenocarcinoma	72	1.380649	1.08467	1.757393	0.00878814	6.86538		72	1.329062	1.040585	1.697511	0.0226893	5.19214		16	1.026543	.6082302	1.732551	0.921855		24	1.202389	.7857087	1.840045	0.395869		32	1.635053	1.134119	2.357247	0.0084319	0.3042
DEFB4A_DEFB4B	Oral Cancer	96	1.035732	.837884	1.280299	0.745477	0.105371		96	.9482354	.7659132	1.173958	0.625641	0.238018		18	.8310301	.5050806	1.367328	0.466291		28	1.071346	.7253642	1.582354	0.729085		50	.9230193	.684904	1.243918	0.598749	0.7128
DEFB4A_DEFB4B	Ovarian Cancer	86	.8303416	.6588805	1.046422	0.115154	2.48203		86	.822021	.6490981	1.041011	0.10386	2.64525		31	.939355	.6404712	1.377717	0.748845		28	.7155754	.466933	1.09662	0.124413		27	.8695737	.578666	1.306727	0.501242	0.6392
DEFB4A_DEFB4B	Pancreatic Cancer	103	.99004	.8057306	1.21651	0.924124	0.00907075		103	.9534251	.773588	1.175069	0.654714	0.200009		19	1.161082	.7206723	1.87063	0.539362		26	.9094496	.5985614	1.381811	0.656522		58	.9162195	.6927261	1.211818	0.539669	0.6766
DEFB4A_DEFB4B	Prostate cancer	1122	.9460099	.8883003	1.007469	0.0839411	2.98689		1122	.945892	.8877381	1.007856	0.085749	2.95242		237	.9348576	.8143972	1.073136	0.338527		361	.9144769	.8175088	1.022947	0.117991		524	.9731248	.8868839	1.067752	0.565028	0.6921
DEFB4A_DEFB4B	Rectal Cancer	171	1.167436	.997536	1.366274	0.0537035	3.72189		171	1.14489	.9751385	1.344191	0.0984333	2.73075		31	.8810634	.5973264	1.299579	0.523117		63	1.493258	1.150551	1.938047	0.00257638		77	1.017161	.800567	1.292354	0.889233	0.0356
DEFB4A_DEFB4B	Stomach Cancer	64	1.256139	.9719098	1.623489	0.0814596	3.03554		64	1.231538	.9504875	1.595692	0.115083	2.483		10	1.057067	.5344875	2.090585	0.87327		20	1.577247	.998208	2.492175	0.050905		34	1.101796	.7705892	1.575358	0.595133	0.4298
DEFB4A_DEFB4B	Thyroid Cancer	43	.8759147	.6343604	1.209449	0.420937	0.647698		43	.8418263	.6064876	1.168485	0.303377	1.05929		10	.5877066	.2868668	1.20404	0.146352		16	.8354691	.4898143	1.425048	0.509364		17	1.026004	.6137136	1.71527	0.922004	0.4643
DEFB4A_DEFB4B	Uterine Cancer	134	1.202932	1.010074	1.432613	0.0382285	4.29483		134	1.112113	.9286226	1.331859	0.248077	1.3341		33	1.003125	.692634	1.452801	0.986828		41	.8029769	.5687435	1.133678	0.212411		60	1.452709	1.11973	1.884707	0.00493371	0.0208
DFFA	Bladder Cancer	101	1.02454	.840453	1.248948	0.810398	0.0575579		101	1.008488	.8248866	1.232955	0.934301	0.00679554		22	1.079668	.7155076	1.629169	0.714983		29	.8642335	.5777594	1.292752	0.477587		50	1.0548	.7960322	1.397687	0.71026	0.6812
DFFA	Brain Cancer	73	1.150063	.9190075	1.439211	0.221761	1.49294		73	1.150063	.9190075	1.439211	0.221761	1.49294		19	1.259935	.8291106	1.914627	0.279153		29	1.224485	.8590215	1.745433	0.262818		25	.9932773	.6676165	1.477794	0.973454	0.6623
DFFA	Breast Cancer	765	.9690147	.9023232	1.040635	0.386959	0.748477		765	.9643356	.8975772	1.036059	0.321119	0.984383		191	.9593221	.8315876	1.106677	0.56893		277	.9758594	.8660665	1.099571	0.688215		297	.9535447	.8495689	1.070246	0.41937	0.9616
DFFA	Colon Cancer	364	.9494572	.8538476	1.055773	0.338189	0.917284		364	.9451724	.8497213	1.051346	0.299209	1.07772		73	.9762695	.7705887	1.236849	0.842291		112	.9947276	.8225741	1.202911	0.956519		179	.9035858	.7751841	1.053256	0.194816	0.7116
DFFA	Colorectal Cancer	535	.9737446	.8926535	1.062202	0.548683	0.359681		535	.9658453	.8850439	1.054024	0.43562	0.607794		104	1.121773	.9258079	1.359219	0.240783		175	.9302229	.7976443	1.084838	0.356535		256	.9300843	.8187724	1.056529	0.265084	0.2346
DFFA	Head and neck Cancer	121	1.049084	.8774125	1.254344	0.59919	0.276219		121	1.006633	.8396285	1.206856	0.943055	0.00510242		24	.9830511	.6533954	1.479027	0.93463		33	1.090286	.7722922	1.539215	0.623207		64	.9659124	.751935	1.240781	0.78605	0.8517
DFFA	Kidney Cancer	126	1.055404	.8850779	1.258509	0.548178	0.360592		126	1.032053	.8639035	1.232932	0.728061	0.120899		19	1.390579	.9211044	2.099338	0.116668		44	1.064454	.7904645	1.433412	0.6808		63	.9107341	.7029205	1.179986	0.479214	0.2296
DFFA	Leukemia	130	1.13929	.9606389	1.351165	0.134	2.24554		130	1.134603	.9557117	1.34698	0.149156	2.08086		26	1.007745	.6797737	1.493952	0.969364		43	1.34795	1.011608	1.79612	0.0414735		61	1.051784	.8149118	1.357508	0.698159	0.3555
DFFA	Lip,oral cavity Cancer	47	.9493649	.7077428	1.273476	0.728782	0.120233		47	.9169309	.6826429	1.231628	0.56457	0.331853		9	1.00294	.5149859	1.953236	0.993112		14	1.104386	.6502175	1.875786	0.713351		24	.801548	.5246397	1.224611	0.306327	0.6296
DFFA	Liver Cancer	52	.925924	.6960067	1.231792	0.597168	0.279289		52	.8983948	.6731769	1.198962	0.466827	0.529478		10	.5534094	.2701981	1.133472	0.105779		15	.8051769	.4691251	1.381955	0.431738		27	1.118512	.7592502	1.647768	0.570986	0.2086
DFFA	Lung Cancer	383	1.052201	.9511888	1.16394	0.323079	0.976443		383	.9960531	.8989497	1.103646	0.939765	0.00571015		79	1.120854	.9019418	1.392899	0.303444		111	.8791576	.72298	1.069072	0.19683		193	1.013899	.8773951	1.171639	0.851591	0.2520
DFFA	Lung adenocarcinoma	145	1.0288	.8731978	1.212129	0.734346	0.115159		145	.981624	.8326514	1.15725	0.825204	0.0487774		24	1.03182	.6895688	1.543941	0.878919		40	.814089	.5906322	1.122087	0.208985		81	1.068207	.8596903	1.3273	0.551508	0.3792
DFFA	Lung squamous cell carcinoma	65	.9384278	.7294905	1.207208	0.620925	0.244569		65	.8846938	.6806022	1.149986	0.359889	0.838281		16	1.164711	.7344472	1.847038	0.516926		17	.5759752	.3461045	.9585181	0.0337539		32	.898827	.6140613	1.31565	0.5832	0.1297
DFFA	Lung small cell carcinoma	41	.9299948	.6786867	1.274359	0.651593	0.203897		41	.8584048	.6207294	1.187085	0.355963	0.852087		8	.7506931	.3362325	1.676043	0.484083		18	.9566931	.5766453	1.587218	0.863908		15	.8308976	.4919614	1.403343	0.488459	0.8633
DFFA	Melanoma	290	1.063578	.9472977	1.194131	0.296748	1.08875		290	1.064806	.9481144	1.19586	0.28901	1.12423		59	1.25278	.9767664	1.60679	0.0759256		93	.9997612	.8137398	1.228307	0.998186		138	1.033829	.8717132	1.226094	0.70224	0.3476
DFFA	Multiple myeloma	90	1.204857	.9873236	1.470319	0.0665962	3.36498		90	1.204857	.9873236	1.470319	0.0665962	3.36498		13	1.523746	.945054	2.456794	0.0839725		38	1.201995	.8822287	1.637661	0.243652		39	1.105373	.8115427	1.505588	0.525135	0.5418
DFFA	Non-Hodgkin lymphoma	202	1.075947	.9381595	1.233972	0.295117	1.09613		202	1.075947	.9381595	1.233972	0.295117	1.09613		45	1.229494	.9310653	1.623575	0.145269		63	1.253312	.9917776	1.583813	0.058648		94	.8955741	.7262079	1.10444	0.302456	0.0655
DFFA	Diffuse lymphoma	101	1.072906	.8835904	1.302784	0.477415	0.504762		101	1.072906	.8835904	1.302784	0.477415	0.504762		21	1.215676	.807257	1.830729	0.349813		31	1.026365	.7228874	1.457246	0.884309		49	1.043234	.7859962	1.384661	0.769521	0.7958
DFFA	Esophageal Cancer	98	1.046109	.8572271	1.276608	0.657275	0.196851		98	1.018745	.8324483	1.246733	0.85697	0.0324837		24	1.065618	.7171629	1.583379	0.753102		31	.9715395	.6761213	1.396035	0.875948		43	1.020098	.7506725	1.386224	0.898806	0.9442
DFFA	Esophageal adenocarcinoma	76	1.091831	.8735065	1.364724	0.440208	0.59574		76	1.080739	.8628421	1.353663	0.49913	0.456785		18	1.105488	.7065833	1.729595	0.660562		25	1.143421	.7774114	1.681749	0.495959		33	1.015615	.7144603	1.44371	0.931195	0.8995
DFFA	Oral Cancer	100	1.02263	.8394535	1.245776	0.824155	0.0493744		100	.9819309	.8042546	1.198859	0.857901	0.0320578		18	.9893669	.6194518	1.580183	0.964309		29	1.109959	.7703769	1.599228	0.575558		53	.9070055	.6869924	1.197479	0.491086	0.6886
DFFA	Ovarian Cancer	88	.9964792	.8066268	1.231016	0.97391	0.0010696		88	.9805769	.7900421	1.217063	0.858776	0.0316601		32	.678528	.4684463	.9828238	0.040207		29	1.28599	.9049049	1.827562	0.160704		27	1.113798	.765146	1.621318	0.573708	0.0389
DFFA	Pancreatic Cancer	103	1.027515	.8447086	1.249884	0.785961	0.0737445		103	1.016021	.8336597	1.238275	0.87487	0.0247987		18	.7956616	.5057875	1.251667	0.322731		26	1.02264	.6809683	1.535744	0.914067		59	1.102495	.8531337	1.42474	0.455764	0.4704
DFFA	Prostate cancer	1142	1.013486	.9548346	1.075741	0.65962	0.193985		1142	1.01367	.9548894	1.076069	0.655977	0.198448		242	1.087706	.9587512	1.234007	0.191644		367	1.027561	.9252064	1.14124	0.611551		533	.9708653	.88843	1.06095	0.513688	0.3377
DFFA	Rectal Cancer	172	1.023715	.8803573	1.190416	0.760753	0.0927155		172	1.009165	.8667245	1.175014	0.90645	0.0138103		31	1.482274	1.078639	2.036952	0.0152361		63	.826053	.6363708	1.072273	0.151087		78	.9862456	.7856875	1.237999	0.904958	0.0192
DFFA	Stomach Cancer	68	1.151966	.9146176	1.450907	0.229445	1.4443		68	1.149861	.9126026	1.448803	0.236286	1.40262		11	1.307462	.7572492	2.257455	0.336008		22	.8811464	.5728324	1.355403	0.564687		35	1.282785	.9394671	1.751563	0.117104	0.3411
DFFA	Thyroid Cancer	44	.9477065	.7028317	1.277899	0.724718	0.124017		44	.9304418	.6888975	1.256677	0.638263	0.221021		10	.8462776	.4473635	1.600904	0.607833		17	.8247636	.5051051	1.34672	0.44124		17	1.103025	.6904745	1.762069	0.681604	0.6625
DFFA	Uterine Cancer	138	.9560524	.8072158	1.132332	0.602691	0.270956		138	.9193488	.7732955	1.092987	0.340767	0.907543		36	.7694765	.5412628	1.093912	0.144319		41	.8601336	.6247288	1.184242	0.355754		61	1.049967	.8139358	1.354444	0.707432	0.3337
DGKZ	Bladder Cancer	100	.9217253	.7438191	1.142183	0.456305	0.554942		100	.9173	.7376612	1.140685	0.437597	0.602576		21	.9441289	.5992193	1.487568	0.804247		29	.8934849	.5881238	1.357393	0.597604		50	.9132646	.6700579	1.244746	0.56579	0.9847
DGKZ	Brain Cancer	71	1.156513	.9758104	1.370679	0.0934492	2.81393		71	1.156513	.9758104	1.370679	0.0934492	2.81393		18	.9632843	.6026049	1.539842	0.875801		28	1.290405	1.06746	1.559914	0.00842515		25	1.065136	.7536486	1.505362	0.720701	0.3941
DGKZ	Breast Cancer	745	1.03492	.9649651	1.109945	0.336439	0.923952		745	1.032155	.9620812	1.107332	0.377617	0.778447		184	.9889183	.8508472	1.149395	0.884521		274	1.049461	.937383	1.17494	0.402145		287	1.042243	.9320105	1.165513	0.468185	0.8095
DGKZ	Colon Cancer	359	1.069445	.9729977	1.175452	0.16383	1.93852		359	1.069699	.9736175	1.175262	0.160569	1.96886		72	1.07533	.8666622	1.33424	0.509361		111	1.092002	.9323561	1.278984	0.27509		176	1.049937	.9151519	1.204573	0.486966	0.9331
DGKZ	Colorectal Cancer	523	1.067122	.986613	1.1542	0.104543	2.63484		523	1.067421	.9871411	1.15423	0.101937	2.67497		100	1.104421	.9312936	1.309733	0.253569		171	1.102555	.9713775	1.251448	0.130883		252	1.023485	.9078783	1.153813	0.704244	0.6455
DGKZ	Head and neck Cancer	119	.9339371	.7711871	1.131033	0.484183	0.489427		119	.9340598	.7683162	1.135558	0.493695	0.468463		24	.7812841	.4896598	1.24659	0.300499		32	.9839851	.6812886	1.42117	0.931408		63	.9629494	.7413645	1.250764	0.777205	0.7080
DGKZ	Kidney Cancer	123	.8269088	.6747853	1.013327	0.0669022	3.35743		123	.8270316	.6747411	1.013694	0.0674036	3.34514		19	.687621	.3991383	1.184609	0.177172		44	.8928637	.6457583	1.234526	0.493033		60	.823491	.6138566	1.104716	0.19512	0.7198
DGKZ	Leukemia	125	.9387546	.7764491	1.134988	0.514037	0.425841		125	.9414122	.7786524	1.138193	0.533022	0.388626		23	.7943773	.4913587	1.284266	0.347628		41	1.028396	.7560676	1.398814	0.858412		61	.9348511	.7122066	1.227097	0.62739	0.6709
DGKZ	Lip,oral cavity Cancer	47	.8577872	.6216562	1.183611	0.350403	0.871996		47	.8543849	.6171597	1.182795	0.342964	0.899319		10	.7937711	.3683998	1.710296	0.555388		14	1.158213	.7082293	1.894101	0.558363		23	.708543	.436264	1.150755	0.163781	0.3617
DGKZ	Liver Cancer	50	1.081878	.8396009	1.394066	0.542923	0.370149		50	1.091408	.8435804	1.412042	0.505673	0.44301		10	1.160417	.7206302	1.868597	0.540482		14	1.221131	.8461733	1.762242	0.28576		26	.969596	.6377016	1.474226	0.885165	0.7084
DGKZ	Lung Cancer	373	.9268396	.8297219	1.035325	0.178539	1.80975		373	.9246884	.8269181	1.034018	0.169674	1.88582		77	.9495302	.7478839	1.205545	0.670694		107	.8870778	.7185002	1.095208	0.26517		189	.9371891	.8005602	1.097136	0.419734	0.8940
DGKZ	Lung adenocarcinoma	140	1.013931	.8593267	1.196351	0.86981	0.0268632		140	.999324	.8461699	1.180199	0.993644	6.3468e-05		25	1.072903	.7329318	1.570569	0.717409		37	.9985601	.7413028	1.345094	0.992436		78	.9738304	.7717732	1.228788	0.823145	0.9135
DGKZ	Lung squamous cell carcinoma	64	.8900258	.6767386	1.170535	0.404573	0.694693		64	.8910405	.6707281	1.183719	0.425976	0.633768		15	.7214733	.3927981	1.325169	0.292623		17	.7175119	.4002177	1.286358	0.265052		32	1.087164	.7690901	1.536784	0.63604	0.3322
DGKZ	Lung small cell carcinoma	40	.7123517	.4927535	1.029815	0.0712738	3.25344		40	.7164813	.4928994	1.041481	0.0806382	3.05199		8	1.254707	.7239875	2.174471	0.418657		17	.6384668	.3578923	1.139001	0.128696		15	.4855436	.2541788	.9275066	0.0286802	0.0679
DGKZ	Melanoma	277	.9454636	.8338563	1.072009	0.381565	0.765654		277	.9457232	.8334136	1.073168	0.386938	0.748542		57	.7316277	.5372655	.9963028	0.0473144		90	.9918782	.8064221	1.219984	0.938451		130	1.005364	.8439402	1.197664	0.952231	0.1904
DGKZ	Multiple myeloma	87	.9323144	.7438418	1.168542	0.543033	0.369948		87	.9323144	.7438418	1.168542	0.543033	0.369948		11	1.051137	.6124811	1.803957	0.856384		38	1.011654	.7392251	1.384483	0.942295		38	.8122489	.5630463	1.171748	0.266039	0.6111
DGKZ	Non-Hodgkin lymphoma	191	1.017099	.8847261	1.169278	0.811625	0.0568014		191	1.017099	.8847261	1.169278	0.811625	0.0568014		44	1.250419	1.053136	1.48466	0.0107439		58	1.018454	.79052	1.312108	0.887506		89	.832122	.6564232	1.054848	0.128838	0.0221
DGKZ	Diffuse lymphoma	97	.8647106	.6906389	1.082656	0.204984	1.60651		97	.8647106	.6906389	1.082656	0.204984	1.60651		21	.7369977	.4428707	1.226465	0.24024		28	1.158858	.879995	1.52609	0.293836		48	.7188187	.5149333	1.003432	0.0523996	0.0629
DGKZ	Esophageal Cancer	96	1.036724	.8566006	1.254723	0.711097	0.137184		96	1.036964	.8543231	1.258651	0.713474	0.134832		24	.8208535	.515559	1.306932	0.405457		30	.8403586	.5591168	1.263068	0.402817		42	1.222586	1.000278	1.494301	0.0496838	0.1194
DGKZ	Esophageal adenocarcinoma	75	1.067785	.8705008	1.309781	0.529158	0.396009		75	1.066737	.8680576	1.310891	0.53897	0.377452		18	.8692528	.5191836	1.455363	0.594118		24	.8651838	.5528601	1.353946	0.526226		33	1.236858	.9950649	1.537404	0.0554432	0.2229
DGKZ	Oral Cancer	98	.8972326	.7223775	1.114412	0.326843	0.961367		98	.8947005	.7178723	1.115085	0.321991	0.980842		19	.7999601	.4711462	1.358254	0.40862		28	.9458622	.6335023	1.412237	0.785504		51	.8973414	.6626377	1.215176	0.483813	0.8843
DGKZ	Ovarian Cancer	83	1.045801	.8495133	1.287442	0.672851	0.178285		83	1.056964	.8574047	1.302971	0.60381	0.269287		29	.9173904	.6172621	1.363449	0.669751		28	.8831489	.5798963	1.344985	0.562598		26	1.203281	.9626484	1.504063	0.104042	0.2964
DGKZ	Pancreatic Cancer	100	1.151719	.9872642	1.343569	0.0723496	3.22889		100	1.152015	.9853051	1.346933	0.0760059	3.1483		18	.9179477	.5616097	1.50038	0.732709		25	1.201293	.8799812	1.639927	0.248147		57	1.199275	1.001269	1.436437	0.0484112	0.5956
DGKZ	Prostate cancer	1098	1.046398	.9907848	1.105132	0.103588	2.64942		1098	1.047598	.9923027	1.105975	0.0928248	2.82469		237	1.077973	.964836	1.204376	0.184445		349	.9506426	.8518706	1.060867	0.365823		512	1.089502	1.012748	1.172073	0.021458	0.1139
DGKZ	Rectal Cancer	165	1.05731	.9183379	1.217313	0.438282	0.600776		165	1.057847	.9187692	1.217977	0.434248	0.611435		28	1.166791	.888066	1.532995	0.268034		60	1.115859	.90528	1.375422	0.304245		77	.9488906	.7487666	1.202502	0.664218	0.4655
DGKZ	Stomach Cancer	67	1.112167	.9087143	1.36117	0.302387	1.06364		67	1.106231	.9039068	1.353843	0.327263	0.959699		10	1.171137	.7720377	1.776548	0.457453		22	1.049121	.704016	1.563394	0.813738		35	1.115669	.8454118	1.47232	0.439295	0.9316
DGKZ	Thyroid Cancer	44	.9592667	.7047408	1.305718	0.791516	0.0698772		44	.9546373	.7007143	1.300576	0.768572	0.0865788		10	.7486382	.362151	1.547584	0.4346		17	1.172885	.8475751	1.623052	0.335972		17	.7837857	.4518436	1.359586	0.385999	0.3196
DGKZ	Uterine Cancer	134	.9559017	.7990786	1.143502	0.62181	0.243331		134	.9436959	.7890963	1.128585	0.525534	0.40302		36	.8557326	.6014985	1.217423	0.386393		39	1.033233	.7595624	1.405507	0.835042		59	.9405509	.7164203	1.2348	0.658985	0.7305
DIABLO	Bladder Cancer	102	.9424967	.7749603	1.146252	0.553139	0.351723		102	.939843	.7727191	1.143113	0.534563	0.38571		24	.977489	.6533673	1.462401	0.911796		29	.9413381	.6468985	1.369793	0.752104		49	.9194002	.6935237	1.218843	0.559095	0.9705
DIABLO	Brain Cancer	69	1.108206	.8729755	1.406822	0.398666	0.712346		69	1.108206	.8729755	1.406822	0.398666	0.712346		18	1.257264	.7872821	2.007811	0.337778		29	1.078884	.747235	1.55773	0.685364		22	1.037646	.6789589	1.585825	0.864407	0.8220
DIABLO	Breast Cancer	751	.926107	.861772	.9952448	0.036643	4.36693		751	.9301391	.8654388	.9996764	0.0489803	3.87603		186	.9648605	.8349085	1.115039	0.627919		271	.8989576	.7972339	1.013661	0.0821205		294	.9373885	.8353901	1.051841	0.271305	0.7506
DIABLO	Colon Cancer	358	.9710767	.8744672	1.078359	0.583041	0.301343		358	.9682535	.8718207	1.075353	0.546697	0.363267		73	1.028233	.8145884	1.29791	0.814763		111	.9204776	.7625191	1.111158	0.388327		174	.9767721	.8401982	1.135546	0.759733	0.7610
DIABLO	Colorectal Cancer	527	.9907596	.9087941	1.080118	0.833117	0.0443969		527	.9861355	.9045187	1.075117	0.751434	0.10033		103	1.053438	.8659354	1.281541	0.602667		172	.8973451	.7711702	1.044164	0.161219		252	1.023856	.9038557	1.159787	0.71089	0.3209
DIABLO	Head and neck Cancer	123	.938178	.7846924	1.121685	0.483848	0.490178		123	.9266056	.7754826	1.107179	0.401391	0.704156		25	1.150785	.7714847	1.716569	0.491222		32	.8399386	.5907415	1.194256	0.33137		66	.8899073	.6985154	1.13374	0.345154	0.4649
DIABLO	Kidney Cancer	125	.9840316	.8241595	1.174916	0.858759	0.0316675		125	.9735989	.815403	1.162486	0.767425	0.0874648		18	1.566177	.9867621	2.485818	0.0569851		45	.9665037	.7192112	1.298825	0.821237		62	.8531156	.6639204	1.096225	0.21431	0.0767
DIABLO	Leukemia	129	.907029	.761676	1.08012	0.273492	1.19915		129	.9055659	.7604853	1.078324	0.265498	1.23986		26	.6404429	.4350621	.9427785	0.0239059		43	1.072285	.7912084	1.453215	0.652719		60	.9339874	.7230479	1.206466	0.601058	0.1150
DIABLO	Lip,oral cavity Cancer	49	1.018877	.7666962	1.354005	0.897441	0.0166139		49	1.001842	.7551382	1.329144	0.98982	0.000162779		10	1.213688	.6474129	2.275271	0.545844		14	1.001773	.5858375	1.713014	0.994838		25	.9448945	.636198	1.403377	0.778824	0.8033
DIABLO	Liver Cancer	52	.9231137	.7008488	1.215867	0.569194	0.324033		52	.9182204	.6970032	1.209648	0.544087	0.368017		9	.4562531	.2302021	.9042787	0.0245609		14	.8139317	.4825018	1.37302	0.440293		29	1.207155	.8325217	1.750371	0.320666	0.0428
DIABLO	Lung Cancer	376	.9886755	.8928699	1.094761	0.826646	0.0479636		376	.9856377	.8915688	1.089632	0.777429	0.0799033		78	1.103126	.8861646	1.373207	0.379735		110	.9185019	.7632196	1.105377	0.368291		188	.9795084	.8493247	1.129647	0.775986	0.4537
DIABLO	Lung adenocarcinoma	145	.9733888	.82575	1.147425	0.747926	0.103282		145	.9660785	.8220863	1.135291	0.67516	0.175625		26	.9761132	.6619302	1.439422	0.902902		40	.8329599	.6150555	1.128064	0.237529		79	1.047735	.8410657	1.305189	0.677433	0.4861
DIABLO	Lung squamous cell carcinoma	64	.9600026	.7502799	1.228348	0.745503	0.105349		64	.9635921	.7556368	1.228778	0.764938	0.0894026		16	1.256207	.7782058	2.027812	0.350514		16	.8730263	.5335089	1.428608	0.58892		32	.8494846	.5989271	1.204861	0.360287	0.4038
DIABLO	Lung small cell carcinoma	40	.8700543	.6375101	1.187424	0.380326	0.769647		40	.8664525	.637909	1.176876	0.358867	0.841854		8	.8233572	.403765	1.678989	0.592911		18	1.0221	.6386322	1.635821	0.927413		14	.679627	.399556	1.156015	0.15415	0.5275
DIABLO	Melanoma	286	1.001267	.8905422	1.125759	0.983104	0.000448514		286	1.000782	.890047	1.125294	0.989579	0.000170605		56	1.247798	.9573961	1.626286	0.101452		91	.9752118	.7916704	1.201305	0.813477		139	.9314583	.7874731	1.10177	0.407248	0.1804
DIABLO	Multiple myeloma	97	1.266594	1.0351	1.54986	0.021735	5.26688		97	1.266594	1.0351	1.54986	0.021735	5.26688		15	1.594631	.9570623	2.656931	0.0732165		38	1.077043	.7798164	1.487559	0.652363		44	1.346156	.9978036	1.816125	0.0517061	0.3850
DIABLO	Non-Hodgkin lymphoma	200	.9809817	.8527704	1.128469	0.788166	0.0721962		200	.9809817	.8527704	1.128469	0.788166	0.0721962		45	1.045386	.7787223	1.403365	0.767679		61	1.184692	.9211342	1.52366	0.186801		94	.8398486	.6844177	1.030578	0.0946211	0.1027
DIABLO	Diffuse lymphoma	100	1.047385	.8596094	1.276178	0.646042	0.210927		100	1.047385	.8596094	1.276178	0.646042	0.210927		21	1.152972	.7508569	1.770436	0.515372		30	1.045366	.7303438	1.496268	0.808401		49	1.006639	.7588332	1.335369	0.963395	0.8744
DIABLO	Esophageal Cancer	98	1.094422	.8963461	1.336268	0.375764	0.784515		98	1.088903	.8924676	1.328574	0.401401	0.704124		24	1.223122	.8212757	1.821591	0.321647		31	1.080064	.7568615	1.541283	0.671188		43	1.015632	.7515466	1.372513	0.919588	0.7660
DIABLO	Esophageal adenocarcinoma	76	1.187495	.9468259	1.489339	0.136983	2.21153		76	1.183365	.9439112	1.483564	0.144413	2.1303		18	1.284333	.8143955	2.025442	0.281643		25	1.233162	.8285021	1.835467	0.301686		33	1.086751	.7708508	1.532108	0.634966	0.8184
DIABLO	Oral Cancer	102	.908162	.746376	1.105017	0.33587	0.926134		102	.8985989	.7390832	1.092543	0.283583	1.14984		19	1.10819	.7013103	1.75113	0.659891		29	.7876168	.5444097	1.139473	0.205142		54	.8904429	.6809234	1.164431	0.396574	0.5223
DIABLO	Ovarian Cancer	84	1.09177	.8794334	1.355375	0.426225	0.633087		84	1.074388	.8623918	1.338497	0.522293	0.409364		28	1.051783	.7214997	1.533261	0.792909		29	1.111131	.7652845	1.613273	0.579653		27	1.081239	.7347651	1.591089	0.691899	0.9796
DIABLO	Pancreatic Cancer	104	1.074452	.8843005	1.305492	0.469905	0.522199		104	1.073292	.8834782	1.303886	0.476274	0.507384		19	.8642966	.5471153	1.365358	0.531893		26	1.17281	.7892672	1.742734	0.430204		59	1.113914	.8606229	1.441752	0.412441	0.5676
DIABLO	Prostate cancer	1112	.9963427	.93863	1.057604	0.904205	0.0144844		1112	.996293	.9384562	1.057694	0.903125	0.0148145		231	1.004124	.8805267	1.14507	0.951036		356	1.020543	.9182672	1.134209	0.705871		525	.97678	.8953219	1.065649	0.596942	0.8142
DIABLO	Rectal Cancer	169	1.03432	.8880483	1.204684	0.66446	0.188151		169	1.025958	.8810148	1.194746	0.741571	0.108751		30	1.115227	.7767535	1.601192	0.554537		61	.8583014	.6643554	1.108866	0.242314		78	1.13283	.907378	1.414298	0.27067	0.2424
DIABLO	Stomach Cancer	66	1.089526	.8546068	1.38902	0.488949	0.478839		66	1.09339	.8576999	1.393846	0.471051	0.51951		10	1.193022	.635694	2.238973	0.582675		22	.8632048	.5670525	1.314027	0.492623		34	1.241766	.8857115	1.740955	0.209117	0.3997
DIABLO	Thyroid Cancer	40	1.097296	.8042542	1.497112	0.558055	0.343083		40	1.0844	.7949193	1.4793	0.609072	0.261528		10	1.284443	.6975518	2.365119	0.421602		15	.8313944	.4989275	1.385405	0.478491		15	1.248585	.7513883	2.074778	0.391541	0.4424
DIABLO	Uterine Cancer	134	.8817706	.7433313	1.045993	0.148758	2.08494		134	.8734983	.736159	1.03646	0.121225	2.40142		35	.7410336	.529999	1.036098	0.0796712		41	.7739636	.566751	1.056936	0.107035		58	1.060951	.8181215	1.375855	0.655479	0.1612
DKK1	Bladder Cancer	103	1.029119	.8446278	1.253908	0.775832	0.0810853		103	1.013571	.8302282	1.237403	0.894661	0.0175321		24	1.135473	.7511369	1.716465	0.546761		29	.9645091	.6601349	1.409224	0.851827		50	.9847663	.7396199	1.311166	0.916295	0.8209
DKK1	Brain Cancer	72	1.070065	.8457688	1.353844	0.572585	0.318376		72	1.070065	.8457688	1.353844	0.572585	0.318376		19	.9381868	.596844	1.474748	0.782166		28	1.149106	.7877164	1.676294	0.47066		25	1.099863	.7369018	1.641602	0.641333	0.7868
DKK1	Breast Cancer	775	1.001283	.9324991	1.07514	0.971837	0.00124638		775	.9992192	.9304878	1.073027	0.98286	0.000461533		192	.9687336	.8403287	1.116759	0.661501		280	1.046171	.9288291	1.178338	0.457105		303	.9766961	.8711229	1.095064	0.686207	0.6353
DKK1	Colon Cancer	364	.9470929	.8531779	1.051346	0.307627	1.04083		364	.9428331	.8488548	1.047216	0.271855	1.20737		72	.8255208	.6514514	1.046102	0.112527		113	.890885	.7381076	1.075285	0.228691		179	1.030472	.8867913	1.197431	0.695216	0.2341
DKK1	Colorectal Cancer	536	.9619099	.8825057	1.048459	0.376993	0.780484		536	.9548185	.8756279	1.041171	0.295273	1.09542		103	.9613931	.7886643	1.171952	0.696795		176	.8537949	.7342838	.9927576	0.0399331		257	1.028127	.9071151	1.165282	0.664179	0.1775
DKK1	Head and neck Cancer	122	.9816271	.8200251	1.175076	0.839873	0.0408264		122	.949897	.7937796	1.136719	0.574725	0.31484		25	1.040816	.705201	1.536154	0.840371		33	.8284201	.5863238	1.170479	0.285806		64	.9799704	.7632931	1.258156	0.873906	0.6462
DKK1	Kidney Cancer	125	.9756687	.81605	1.166509	0.786974	0.073031		125	.9479782	.7926151	1.133795	0.558558	0.342207		19	1.019589	.6463687	1.608311	0.933515		44	1.06203	.7859041	1.435172	0.695248		62	.8570837	.6647036	1.105143	0.234396	0.5356
DKK1	Leukemia	130	.889293	.7467806	1.059002	0.187956	1.73357		130	.8876116	.7452739	1.057134	0.181251	1.78733		26	.6361113	.4313233	.9381305	0.0224803		43	.9627673	.7103684	1.304845	0.806759		61	.971408	.7519655	1.254889	0.824278	0.1673
DKK1	Lip,oral cavity Cancer	48	.9755191	.7308361	1.302122	0.86641	0.0282981		48	.9483538	.7099036	1.266897	0.719682	0.128798		10	1.081389	.573411	2.03938	0.80898		14	.7314268	.4243357	1.260759	0.260229		24	1.037457	.6857482	1.569551	0.861802	0.5436
DKK1	Liver Cancer	52	.8671415	.6583331	1.142179	0.310494	1.02857		52	.8498262	.644902	1.119867	0.247751	1.33594		10	.9750111	.5153651	1.844608	0.937992		15	.7749934	.4672423	1.285446	0.32348		27	.8587855	.5837699	1.263362	0.439538	0.8572
DKK1	Lung Cancer	384	1.120801	1.011981	1.241322	0.0286328	4.78956		384	1.063654	.9605797	1.177789	0.235379	1.40806		78	.9955365	.7971132	1.243353	0.968536		112	1.094113	.9061713	1.321034	0.349606		194	1.076577	.9317975	1.243852	0.316665	0.7971
DKK1	Lung adenocarcinoma	146	1.113822	.9437085	1.314601	0.202381	1.62511		146	1.063751	.9013021	1.25548	0.464815	0.534276		24	.7229957	.4840807	1.079826	0.113027		39	1.186224	.8612498	1.633821	0.295791		83	1.144565	.9168116	1.428897	0.23297	0.1097
DKK1	Lung squamous cell carcinoma	64	.9471016	.7391807	1.213508	0.667371	0.184693		64	.9096534	.7084238	1.168043	0.457902	0.551018		16	1.112266	.6794165	1.820878	0.672246		17	.8276737	.5048047	1.357047	0.45342		31	.8517774	.5909549	1.227716	0.389738	0.6366
DKK1	Lung small cell carcinoma	41	1.079936	.7912961	1.473861	0.627913	0.234902		41	1.013226	.7434131	1.380965	0.933716	0.00691732		8	.7618371	.3619545	1.603504	0.473745		18	1.401911	.8651463	2.271702	0.170133		15	.8087504	.4882338	1.33968	0.409757	0.2156
DKK1	Melanoma	289	.9593757	.8534773	1.078414	0.487083	0.482963		289	.9606236	.8546622	1.079722	0.500517	0.453841		59	1.143257	.8827949	1.480567	0.310141		91	.9840175	.7985478	1.212564	0.879818		139	.8788146	.7423741	1.040332	0.133446	0.2392
DKK1	Multiple myeloma	95	1.261505	1.025764	1.551424	0.0277377	4.8443		95	1.261505	1.025764	1.551424	0.0277377	4.8443		15	1.501918	.8900443	2.534432	0.127603		36	1.116044	.7983211	1.560217	0.520693		44	1.315724	.9701178	1.784453	0.0775917	0.6023
DKK1	Non-Hodgkin lymphoma	202	1.078009	.9368926	1.240381	0.294024	1.10111		202	1.078009	.9368926	1.240381	0.294024	1.10111		44	1.116153	.8272311	1.505986	0.472154		64	1.172029	.9137921	1.503243	0.21129		94	.9977454	.8118959	1.226137	0.982877	0.5987
DKK1	Diffuse lymphoma	103	1.102846	.9058237	1.342721	0.329601	0.950466		103	1.102846	.9058237	1.342721	0.329601	0.950466		21	1.108795	.7195048	1.708712	0.639753		32	.9879171	.6950839	1.404118	0.945967		50	1.172813	.8842123	1.555611	0.26869	0.7566
DKK1	Esophageal Cancer	97	1.148366	.937482	1.406688	0.181436	1.78582		97	1.112076	.9080907	1.361882	0.304204	1.05567		24	1.214195	.8103065	1.819397	0.346921		30	1.172041	.8141824	1.687189	0.393089		43	1.01513	.7492339	1.375392	0.922799	0.7382
DKK1	Esophageal adenocarcinoma	75	1.210034	.9604759	1.524434	0.105712	2.61718		75	1.18831	.9430271	1.497391	0.143559	2.13938		18	1.337654	.8394246	2.131601	0.221068		24	1.402736	.9299632	2.115856	0.106586		33	.9783352	.6916195	1.383911	0.901489	0.3535
DKK1	Oral Cancer	101	.993287	.8149249	1.210687	0.94682	0.00444892		101	.9626695	.7900908	1.172944	0.70585	0.142458		19	1.117545	.7123187	1.753299	0.628632		29	.8367791	.5786452	1.210067	0.343728		53	.979174	.7436088	1.289363	0.880851	0.6096
DKK1	Ovarian Cancer	88	.9815847	.794866	1.212165	0.86292	0.0298107		88	.9724292	.7839133	1.206279	0.79928	0.0646576		32	.7247873	.5109138	1.02819	0.0712091		28	1.237346	.845321	1.811176	0.273278		28	1.065896	.7264893	1.563869	0.744216	0.1071
DKK1	Pancreatic Cancer	103	1.095502	.8983662	1.335898	0.367523	0.812023		103	1.083482	.8884957	1.321259	0.428324	0.627364		19	.870855	.5497227	1.379584	0.555793		25	.9701388	.6517837	1.44399	0.881241		59	1.226737	.9423658	1.59692	0.128816	0.3653
DKK1	Prostate cancer	1133	1.015605	.9568932	1.07792	0.610284	0.259762		1133	1.019996	.9608749	1.082755	0.51576	0.422363		237	1.063653	.9329184	1.212709	0.356406		365	1.08576	.9771815	1.206403	0.125874		531	.9605952	.8806747	1.047768	0.364354	0.1673
DKK1	Rectal Cancer	172	.9943405	.8537144	1.158131	0.941844	0.00532201		172	.9834032	.8438936	1.145976	0.830233	0.0459687		31	1.365266	.9494755	1.963136	0.092922		63	.7946179	.6177564	1.022114	0.0735047		78	1.023753	.8158816	1.284586	0.83935	0.0496
DKK1	Stomach Cancer	67	1.078857	.8459706	1.375855	0.54069	0.374262		67	1.072318	.840564	1.367969	0.574116	0.315843		11	1.545358	.8448096	2.826828	0.157765		22	.8352155	.5484891	1.27183	0.401331		34	1.122898	.7962583	1.583533	0.508667	0.2427
DKK1	Thyroid Cancer	43	.9609745	.7106493	1.299476	0.795986	0.066846		43	.9419149	.6970806	1.272742	0.696808	0.151814		10	.662707	.3571492	1.229683	0.192086		16	1.026267	.6246286	1.686161	0.918481		17	1.071621	.6627512	1.732733	0.777838	0.4417
DKK1	Uterine Cancer	140	1.04023	.8787838	1.231336	0.646701	0.210085		140	1.016524	.8600203	1.201508	0.847639	0.0369148		36	.9112603	.6543461	1.269046	0.582367		42	.9649835	.7098582	1.311802	0.820013		62	1.126172	.8756399	1.448384	0.35468	0.5585
DKK3	Bladder Cancer	103	1.024351	.8356274	1.255696	0.816874	0.0536236		103	1.054346	.8584256	1.294981	0.61388	0.254564		24	1.10041	.7224401	1.676127	0.655845		29	1.219012	.828199	1.794243	0.315299		50	.9422772	.6974199	1.273102	0.698564	0.5721
DKK3	Brain Cancer	73	.878249	.6875485	1.121843	0.2986	1.08043		73	.878249	.6875485	1.121843	0.2986	1.08043		19	.649782	.4008095	1.05341	0.0803104		29	1.066907	.7288632	1.561734	0.739034		25	.8753003	.5762305	1.329591	0.532353	0.2871
DKK3	Breast Cancer	772	.9673404	.8980825	1.041939	0.381004	0.76746		772	.993615	.9205905	1.072432	0.869364	0.0270493		192	1.048147	.8986343	1.222535	0.549273		279	.9550952	.841334	1.084239	0.477679		301	.9951737	.8805531	1.124714	0.938233	0.6581
DKK3	Colon Cancer	361	.9407289	.8431464	1.049605	0.274174	1.19575		361	.9466893	.846783	1.058383	0.335659	0.926942		73	.8884634	.6912043	1.142017	0.355878		113	.9817443	.8047516	1.197664	0.855859		175	.9495133	.8094772	1.113775	0.524545	0.8289
DKK3	Colorectal Cancer	534	.9651685	.8822369	1.055896	0.439273	0.598182		534	.9744792	.8892653	1.067859	0.579774	0.3066		104	.9182499	.7445437	1.132483	0.425375		176	.9747604	.8309562	1.143451	0.753593		254	.9990368	.8753684	1.140177	0.988597	0.8007
DKK3	Head and neck Cancer	122	1.006049	.8341035	1.21344	0.949715	0.00397712		122	1.049886	.8685455	1.269089	0.614826	0.253207		24	1.32134	.8729626	2.000017	0.187654		32	.9302226	.6409778	1.349991	0.70346		66	1.023495	.7879528	1.329447	0.861841	0.4442
DKK3	Kidney Cancer	127	1.020709	.8494197	1.22654	0.826885	0.047829		127	1.055873	.8774058	1.270641	0.56494	0.331222		19	.8393748	.5140692	1.370536	0.483958		45	.966357	.706798	1.321234	0.830205		63	1.197264	.9244843	1.550532	0.172328	0.3575
DKK3	Leukemia	130	.8917673	.7427704	1.070652	0.21942	1.50816		130	.8968141	.7468627	1.076872	0.243363	1.361		26	.9292633	.6175797	1.398249	0.724898		43	.9460843	.6884736	1.300087	0.732536		61	.851023	.6510726	1.11238	0.237779	0.8672
DKK3	Lip,oral cavity Cancer	47	1.080983	.7998772	1.46088	0.612313	0.256821		47	1.118194	.8243699	1.516743	0.472608	0.515872		9	1.69215	.8621204	3.321313	0.126322		13	.6983685	.3863488	1.262379	0.234607		25	1.243854	.8199153	1.88699	0.304792	0.1276
DKK3	Liver Cancer	55	1.553047	1.199171	2.01135	0.000847997	11.1331		55	1.672949	1.290041	2.169511	0.000104279	15.0576		10	1.624328	.8510547	3.100203	0.141311		16	2.442839	1.561291	3.822134	9.20739e-05		29	1.350944	.9289121	1.964717	0.115468	0.1364
DKK3	Lung Cancer	389	.9883978	.8913536	1.096007	0.824838	0.0489857		389	1.016207	.9170178	1.126124	0.758998	0.0941245		80	1.068538	.8531466	1.338308	0.563829		114	1.135216	.9418806	1.368235	0.183064		195	.9283108	.8012752	1.075487	0.321813	0.2237
DKK3	Lung adenocarcinoma	148	1.005319	.8498324	1.189254	0.950656	0.00382948		148	1.041107	.8801546	1.231492	0.638255	0.221031		25	1.48144	1.020353	2.150887	0.0388403		41	1.026459	.7450287	1.414198	0.873096		82	.9233213	.7338602	1.161696	0.495969	0.1057
DKK3	Lung squamous cell carcinoma	66	.8849345	.6871294	1.139682	0.343625	0.896859		66	.9108286	.7105822	1.167506	0.46091	0.543683		16	.6397394	.3788645	1.080245	0.0946849		17	.8907384	.5499686	1.442655	0.638136		33	1.086807	.7657364	1.542501	0.641257	0.2551
DKK3	Lung small cell carcinoma	41	1.306553	.9594125	1.779298	0.0896961	2.87982		41	1.321328	.9693189	1.80117	0.0779312	3.10753		8	1.409874	.6419106	3.096606	0.392179		18	1.671417	1.060334	2.634674	0.0269479		15	.9787686	.5800534	1.651551	0.935923	0.3156
DKK3	Melanoma	291	1.041529	.9222658	1.176214	0.511966	0.430047		291	1.046773	.9265736	1.182566	0.462622	0.539545		58	.8338936	.6322667	1.099819	0.198357		94	1.128007	.9106988	1.397169	0.269935		139	1.096403	.9198954	1.306778	0.304111	0.1895
DKK3	Multiple myeloma	97	1.1072	.8990416	1.363554	0.337873	0.918485		97	1.1072	.8990416	1.363554	0.337873	0.918485		15	1.737371	1.082657	2.788009	0.0220747		38	1.142144	.818873	1.593036	0.433692		44	.9049624	.6610453	1.238882	0.53316	0.0783
DKK3	Non-Hodgkin lymphoma	202	1.009244	.8726549	1.167212	0.901301	0.0153806		202	1.009244	.8726549	1.167212	0.901301	0.0153806		46	1.12304	.8300008	1.51954	0.451947		63	.9812295	.7568064	1.272203	0.886283		93	.9744528	.7855699	1.208751	0.813893	0.7310
DKK3	Diffuse lymphoma	101	.9727436	.7911494	1.196019	0.793228	0.0687079		101	.9727436	.7911494	1.196019	0.793228	0.0687079		22	.9281853	.5961134	1.445242	0.741503		31	1.00393	.6929627	1.454443	0.983456		48	.9725853	.7202896	1.313253	0.856035	0.9652
DKK3	Esophageal Cancer	98	.9874925	.8009034	1.217552	0.906233	0.0138748		98	1.031388	.8349726	1.274007	0.774326	0.0822089		24	1.199107	.793918	1.81109	0.388105		31	1.056635	.7238003	1.542523	0.77534		43	.9270783	.6711324	1.280633	0.645983	0.6229
DKK3	Esophageal adenocarcinoma	76	.9883032	.7785433	1.254578	0.922994	0.00934373		76	1.031666	.8111131	1.31219	0.799467	0.0645349		18	1.092606	.6733616	1.772878	0.71988		25	1.079056	.7104922	1.638811	0.721194		33	.9635321	.665496	1.395041	0.844024	0.8917
DKK3	Oral Cancer	100	1.006834	.8184515	1.238576	0.948621	0.00415237		100	1.042958	.8457385	1.286167	0.6941	0.154682		18	1.556885	.9771829	2.480488	0.0624852		28	.8202279	.549941	1.223356	0.331256		54	1.028413	.7693461	1.374718	0.849934	0.1205
DKK3	Ovarian Cancer	86	1.166131	.9379802	1.449777	0.166488	1.91429		86	1.170698	.9343252	1.46687	0.170807	1.87585		31	.9516402	.6512365	1.390615	0.797854		28	1.265223	.8616741	1.857765	0.230012		27	1.314708	.8895011	1.943175	0.169887	0.4411
DKK3	Pancreatic Cancer	105	1.0299	.8423767	1.259168	0.773885	0.0825397		105	1.057493	.8632945	1.295377	0.589203	0.29159		20	.8326901	.5200913	1.333175	0.445786		26	1.119308	.747411	1.676253	0.584375		59	1.117458	.85219	1.465299	0.421863	0.5418
DKK3	Prostate cancer	1141	.9741688	.9155801	1.036507	0.40826	0.683863		1141	.9763417	.9171969	1.0393	0.452687	0.563916		240	1.108512	.969797	1.267068	0.130957		364	1.004196	.899331	1.12129	0.940679		537	.9025323	.8230495	.9896908	0.0292367	0.0386
DKK3	Rectal Cancer	173	1.017425	.8695593	1.190434	0.829306	0.04648		173	1.034483	.8815178	1.213991	0.677955	0.172437		31	.994302	.6788852	1.456265	0.976585		63	.9612416	.736597	1.254398	0.771004		79	1.117322	.8831892	1.413524	0.355156	0.6889
DKK3	Stomach Cancer	68	.9459507	.7347124	1.217923	0.666507	0.185715		68	.9451989	.7315193	1.221295	0.666439	0.185795		11	.6297901	.3220039	1.231773	0.176722		22	.8843333	.5651597	1.38376	0.590508		35	1.108287	.7789293	1.576908	0.567709	0.3207
DKK3	Thyroid Cancer	44	.8066175	.5891171	1.104419	0.180094	1.79685		44	.849513	.6166924	1.170231	0.318276	0.996017		10	1.24141	.6461477	2.385057	0.516282		17	.8363979	.4982349	1.40408	0.499091		17	.6864982	.409671	1.150386	0.15327	0.3765
DKK3	Uterine Cancer	139	.8131641	.6812966	.970555	0.0219615	5.24883		139	.9171672	.7682723	1.094919	0.338735	0.915212		36	.870963	.6137576	1.235955	0.439132		42	1.034145	.7490839	1.427686	0.838304		61	.8730478	.6687046	1.139834	0.318316	0.6882
DKK4	Bladder Cancer	99	.8849527	.712565	1.099045	0.268887	1.22241		99	.904713	.7298766	1.12143	0.360738	0.835323		21	.8673327	.5393852	1.394673	0.556997		29	.8795518	.5902737	1.310598	0.528224		49	.9240661	.6808434	1.254177	0.612343	0.9682
DKK4	Brain Cancer	68	1.104926	.8708927	1.40185	0.411284	0.675087		68	1.104926	.8708927	1.40185	0.411284	0.675087		17	1.443252	.9924097	2.098909	0.0548465		27	.9722114	.6488587	1.456704	0.891346		24	.9926307	.6491705	1.517807	0.972767	0.2827
DKK4	Breast Cancer	761	.9490193	.8792573	1.024317	0.1792	1.80425		761	.948024	.8776087	1.024089	0.175267	1.8373		190	.9723163	.8348414	1.13243	0.718131		278	.9007959	.7915852	1.025074	0.113102		293	.9793625	.8656304	1.108038	0.740571	0.6150
DKK4	Colon Cancer	355	1.066872	.9589981	1.18688	0.233974	1.41654		355	1.07175	.9629397	1.192855	0.20459	1.6093		70	1.288152	1.04841	1.582717	0.0159568		111	.9384559	.765417	1.150614	0.541314		174	1.067453	.9149487	1.245377	0.406603	0.0974
DKK4	Colorectal Cancer	526	1.04669	.9581612	1.143399	0.311503	1.02429		526	1.055795	.9665302	1.153305	0.22834	1.45117		101	1.292221	1.08917	1.533126	0.00328962		173	.9797307	.8349863	1.149567	0.801767		252	1.010076	.8859656	1.151571	0.880864	0.0371
DKK4	Head and neck Cancer	118	.9105017	.7489261	1.106936	0.346874	0.884862		118	.9935187	.8262393	1.194665	0.94489	0.00477833		25	.6967149	.4407081	1.101436	0.121982		32	.9264349	.6451112	1.33044	0.679019		61	1.142309	.9059378	1.440353	0.260661	0.1477
DKK4	Kidney Cancer	125	.9788596	.8125387	1.179225	0.822071	0.050572		125	1.000627	.8307597	1.205228	0.994729	4.36477e-05		19	1.157328	.7590889	1.764493	0.497124		43	1.157616	.8640904	1.550851	0.326624		63	.8444179	.6405837	1.113112	0.230246	0.2405
DKK4	Leukemia	128	1.048626	.8769389	1.253925	0.602733	0.270893		128	1.053386	.8816612	1.258559	0.566766	0.328124		25	1.258596	.9109976	1.738825	0.163104		43	.9986225	.7269762	1.371774	0.99321		60	.9896835	.7555122	1.296436	0.939991	0.4802
DKK4	Lip,oral cavity Cancer	47	1.091128	.819098	1.453501	0.551126	0.355303		47	1.153526	.885465	1.502738	0.289842	1.12036		10	.992901	.5032637	1.958918	0.983605		14	1.036124	.6188108	1.734866	0.89266		23	1.284127	.9190101	1.794303	0.142881	0.6925
DKK4	Liver Cancer	50	.841623	.6162304	1.149455	0.278296	1.17539		50	.8430545	.6155057	1.154727	0.287485	1.13136		10	.9687682	.4895666	1.917026	0.927398		13	1.218265	.7177835	2.067712	0.4645		27	.6406395	.4068948	1.008661	0.0545143	0.1830
DKK4	Lung Cancer	377	.7578743	.675676	.8500724	2.2114e-06	22.402		377	.8657303	.7744755	.9677374	0.0111803	6.43644		79	.9181897	.727929	1.15818	0.471258		108	.9255027	.7546286	1.135069	0.457238		190	.8162177	.6946541	.9590549	0.0135845	0.5596
DKK4	Lung adenocarcinoma	142	.6533189	.5394546	.791217	1.32041e-05	18.9808		142	.7205608	.5954442	.8719673	0.00075747	11.3427		26	.7039794	.4540441	1.091495	0.116719		37	.8474563	.5916188	1.213927	0.366691		79	.6722068	.5179773	.8723587	0.00281868	0.5873
DKK4	Lung squamous cell carcinoma	64	.8508557	.6487767	1.115878	0.243028	1.36294		64	.9947025	.7733728	1.279374	0.967006	0.00171096		15	1.325241	.8920227	1.968856	0.16325		17	.4808419	.2670771	.865701	0.0146599		32	1.135484	.8215561	1.569369	0.441578	0.0155
DKK4	Lung small cell carcinoma	41	.7633128	.5401509	1.078673	0.125832	2.34318		41	.9341831	.6739528	1.294895	0.682773	0.167021		8	1.276393	.7097326	2.295482	0.415094		18	1.205254	.7496714	1.937699	0.440922		15	.5710694	.3071231	1.061855	0.0766747	0.1114
DKK4	Melanoma	281	1.114361	.9914767	1.252477	0.0693126	3.29922		281	1.112835	.9902624	1.250579	0.0725558	3.22423		58	1.185592	.931492	1.509008	0.166569		89	.9969018	.7989402	1.243914	0.978082		134	1.153764	.978668	1.360186	0.0885317	0.4973
DKK4	Multiple myeloma	93	1.235717	1.024661	1.490245	0.026766	4.90584		93	1.235717	1.024661	1.490245	0.026766	4.90584		13	1.262197	.7949538	2.004067	0.323568		38	1.300905	.9804749	1.726056	0.0682587		42	1.163036	.8673947	1.559442	0.312834	0.8612
DKK4	Non-Hodgkin lymphoma	198	1.051642	.911138	1.213812	0.491363	0.473541		198	1.051642	.911138	1.213812	0.491363	0.473541		45	.9522165	.6963812	1.30204	0.75907		60	.9544363	.7274089	1.25232	0.736501		93	1.164052	.9550118	1.418849	0.132539	0.3901
DKK4	Diffuse lymphoma	101	1.092382	.8971604	1.330083	0.379057	0.773757		101	1.092382	.8971604	1.330083	0.379057	0.773757		22	.9834592	.6317141	1.53106	0.941127		30	.872354	.5879622	1.294303	0.497516		49	1.279287	.9918831	1.649967	0.0578033	0.2328
DKK4	Esophageal Cancer	98	1.061649	.867993	1.298511	0.560434	0.338953		98	1.082831	.8869224	1.322014	0.434499	0.610766		24	.7271635	.4590452	1.151884	0.174623		31	1.067641	.740793	1.538698	0.725594		43	1.3027	.9947687	1.705952	0.0546252	0.0981
DKK4	Esophageal adenocarcinoma	76	1.049286	.832774	1.322089	0.683262	0.166477		76	1.036637	.819618	1.311117	0.764006	0.0901349		18	.7201877	.4228885	1.226494	0.226901		25	1.003289	.657637	1.530614	0.987844		33	1.250472	.9076791	1.722722	0.171502	0.2111
DKK4	Oral Cancer	100	.9037512	.7307098	1.117771	0.350691	0.870954		100	.9946059	.8141576	1.215048	0.957769	0.00280401		19	.7400125	.4399334	1.244776	0.256478		29	.9419547	.6451911	1.375218	0.756772		52	1.109601	.857027	1.436612	0.43	0.3667
DKK4	Ovarian Cancer	88	1.49528	1.284738	1.740325	2.03738e-07	26.9973		88	1.463459	1.257505	1.703144	8.61715e-07	24.2147		32	1.43572	1.147194	1.79681	0.00157971		28	1.657096	1.303925	2.105925	3.62759e-05		28	1.167185	.8085454	1.684904	0.409167	0.2839
DKK4	Pancreatic Cancer	102	.9117601	.7368024	1.128262	0.39543	0.722178		102	.909237	.7334366	1.127176	0.385427	0.75332		19	.7016244	.4126297	1.193023	0.190759		25	.5604312	.3489616	.9000504	0.016592		58	1.154755	.89523	1.489514	0.26793	0.0162
DKK4	Prostate cancer	1112	.9799435	.9205523	1.043167	0.525339	0.4034		1112	.9839338	.924284	1.047433	0.611736	0.257655		235	.9701314	.8474759	1.110539	0.660157		358	1.010619	.9061537	1.127127	0.849512		519	.9706915	.8849691	1.064718	0.528307	0.8372
DKK4	Rectal Cancer	171	1.004742	.8581347	1.176396	0.953123	0.00345575		171	1.022639	.8748214	1.195433	0.778678	0.0789849		31	1.297681	.9570681	1.759514	0.0934485		62	1.051566	.8152139	1.356443	0.698688		78	.8851244	.69175	1.132555	0.331925	0.1588
DKK4	Stomach Cancer	67	1.091076	.857782	1.38782	0.477615	0.504304		67	1.075438	.8435728	1.371034	0.557206	0.344565		11	.6684314	.3343178	1.336454	0.254481		21	1.093873	.7102155	1.684782	0.68389		35	1.19265	.873493	1.62842	0.267537	0.3273
DKK4	Thyroid Cancer	42	.9079679	.6532042	1.262095	0.565561	0.330166		42	.9026674	.6469522	1.259457	0.5468	0.363081		9	1.024894	.5167149	2.032859	0.943897		16	.6358045	.3585058	1.127589	0.121338		17	1.132537	.702678	1.825359	0.609309	0.2980
DKK4	Uterine Cancer	138	1.276545	1.096248	1.486494	0.00167317	9.87744		138	1.210158	1.031348	1.419969	0.0193694	5.46785		35	1.386841	1.044982	1.840538	0.0235336		42	1.140956	.8435542	1.543208	0.392102		61	1.146511	.8895607	1.477682	0.290946	0.5471
DKKL1	Bladder Cancer	99	1.133912	.9132777	1.407848	0.254995	1.29573		99	1.154508	.9263622	1.438842	0.200887	1.63592		22	1.280265	.780565	2.099863	0.32775		29	1.08462	.7345172	1.601596	0.682935		48	1.146761	.8350291	1.574869	0.397511	0.8748
DKKL1	Brain Cancer	71	.9780326	.773841	1.236104	0.852517	0.0345618		71	.9780326	.773841	1.236104	0.852517	0.0345618		19	1.00556	.6346096	1.593344	0.981164		28	1.008197	.6915068	1.469922	0.966152		24	.928944	.6285938	1.372806	0.71147	0.9485
DKKL1	Breast Cancer	762	1.009734	.9399273	1.084725	0.790996	0.0702344		762	1.011319	.9410074	1.086885	0.759493	0.0937261		191	1.029364	.8903229	1.190119	0.695874		276	1.040454	.9210623	1.175323	0.523662		295	.9749257	.8704452	1.091947	0.660611	0.7164
DKKL1	Colon Cancer	360	.9932628	.8945718	1.102842	0.899252	0.0160292		360	.9928607	.8940106	1.102641	0.893478	0.0179304		72	.8731757	.7022485	1.085707	0.222411		114	1.145669	.9354902	1.40307	0.18848		174	.9653317	.8323635	1.119541	0.640772	0.1845
DKKL1	Colorectal Cancer	532	1.006047	.9224096	1.097268	0.891715	0.0185326		532	1.006806	.9228455	1.098406	0.878648	0.0233121		103	.9385716	.7761856	1.13493	0.51306		177	1.153407	.9794751	1.358226	0.0870261		252	.9520993	.8424246	1.076053	0.431811	0.1373
DKKL1	Head and neck Cancer	116	.8658862	.728236	1.029555	0.103054	2.65764		116	.8775439	.7355358	1.046969	0.146962	2.10351		24	1.418488	.8627381	2.332235	0.168206		32	.7740413	.5646279	1.061124	0.11153		60	.8087838	.6385717	1.024366	0.0783599	0.1015
DKKL1	Kidney Cancer	122	1.036321	.860632	1.247875	0.706606	0.14169		122	1.055535	.8734668	1.275555	0.575819	0.313042		19	.7444179	.5037834	1.099992	0.138454		44	1.171687	.8381151	1.638022	0.353989		59	1.130958	.852122	1.501035	0.394195	0.1621
DKKL1	Leukemia	128	1.10742	.9181662	1.335682	0.285937	1.13865		128	1.106623	.9170717	1.335354	0.290565	1.117		26	1.092824	.7147439	1.670897	0.681993		42	1.102308	.7971329	1.524316	0.555874		60	1.113272	.8465532	1.464024	0.442559	0.9972
DKKL1	Lip,oral cavity Cancer	46	.959016	.7165172	1.283586	0.77843	0.0791666		46	.9752899	.7242906	1.313272	0.86909	0.027164		9	1.273665	.5890853	2.753799	0.538643		13	1.11916	.607451	2.061925	0.718031		24	.8375859	.5710721	1.228479	0.364436	0.5366
DKKL1	Liver Cancer	52	1.415197	1.012262	1.978522	0.0422298	4.12597		52	1.444394	1.025427	2.034541	0.0354117	4.42521		8	.909849	.4722293	1.753015	0.777673		15	1.836885	.9072294	3.719177	0.0911313		29	1.529003	.9474793	2.467443	0.0820327	0.3079
DKKL1	Lung Cancer	381	.9556985	.8653866	1.055435	0.370958	0.800453		381	.9882247	.8910682	1.095975	0.822498	0.0503254		78	1.056401	.8355033	1.335701	0.646656		108	1.101154	.8951851	1.354514	0.361769		195	.9122397	.7937656	1.048397	0.195632	0.2693
DKKL1	Lung adenocarcinoma	146	.8919621	.7650712	1.039898	0.144215	2.1324		146	.9086474	.7753994	1.064793	0.236404	1.40191		25	1.165488	.7566159	1.795314	0.487227		38	.9673414	.7020524	1.332877	0.839116		83	.8175465	.6687898	.9993906	0.0493087	0.2951
DKKL1	Lung squamous cell carcinoma	64	.9688073	.7573411	1.23932	0.800869	0.0636163		64	1.000265	.7721088	1.29584	0.998402	4.00974e-06		16	1.376631	.722623	2.622547	0.331035		16	1.21166	.6881546	2.133416	0.505956		32	.8585777	.6162568	1.196183	0.367479	0.3330
DKKL1	Lung small cell carcinoma	40	.9133694	.6769303	1.232392	0.55328	0.351473		40	.961166	.6976334	1.324249	0.808585	0.0586862		8	.8497445	.4203178	1.717904	0.6503		17	.9343913	.5693735	1.533417	0.788316		15	1.033295	.5963427	1.79041	0.907033	0.9092
DKKL1	Melanoma	282	1.043426	.9232168	1.179287	0.496067	0.463339		282	1.033631	.9145921	1.168163	0.596207	0.280755		59	1.140025	.8578673	1.514987	0.366376		89	1.060762	.8510889	1.322091	0.599598		134	.978003	.8235404	1.161436	0.799801	0.6357
DKKL1	Multiple myeloma	94	.9446414	.7755416	1.150612	0.571464	0.320239		94	.9446414	.7755416	1.150612	0.571464	0.320239		14	1.07911	.620254	1.877423	0.787564		38	.867828	.6450087	1.167621	0.349084		42	.9787509	.7246613	1.321932	0.888617	0.7459
DKKL1	Non-Hodgkin lymphoma	199	1.031275	.8922654	1.191942	0.676765	0.17379		199	1.031275	.8922654	1.191942	0.676765	0.17379		46	.8457411	.6451475	1.108704	0.225164		61	.8975366	.7044764	1.143504	0.381685		92	1.302464	1.022342	1.659338	0.0324516	0.0334
DKKL1	Diffuse lymphoma	101	1.053786	.8585543	1.293412	0.616272	0.251142		101	1.053786	.8585543	1.293412	0.616272	0.251142		22	.7158982	.5011517	1.022665	0.0662404		31	.9178267	.6501272	1.295755	0.626005		48	1.53314	1.067422	2.202052	0.020714	0.0113
DKKL1	Esophageal Cancer	97	.8220354	.6844429	.987288	0.0360067	4.39679		97	.8307709	.68933	1.001234	0.0515326	3.79088		24	.7523985	.5264705	1.07528	0.118391		30	1.00128	.6886932	1.455746	0.994654		43	.7909055	.6026715	1.037931	0.0907401	0.5026
DKKL1	Esophageal adenocarcinoma	75	.8447311	.6834175	1.044121	0.118609	2.43559		75	.8500701	.6864332	1.052716	0.136479	2.21721		18	.7010992	.4695031	1.046937	0.0826066		24	1.020026	.6704458	1.551883	0.926214		33	.8453539	.6143918	1.163139	0.302161	0.4483
DKKL1	Oral Cancer	97	.8641047	.7151795	1.044041	0.130179	2.29037		97	.8765916	.7228167	1.063081	0.180772	1.79127		18	1.581181	.8619123	2.90068	0.138884		28	.8055084	.5704697	1.137385	0.2192		51	.7876717	.6115798	1.014466	0.0644986	0.1075
DKKL1	Ovarian Cancer	86	1.072113	.8601389	1.336326	0.535575	0.383802		86	1.05761	.8469469	1.320671	0.621151	0.244253		31	.8656645	.6188442	1.210927	0.399574		28	.9742132	.6818944	1.391845	0.885874		27	1.744467	1.043954	2.915036	0.0336559	0.0754
DKKL1	Pancreatic Cancer	103	.9006235	.7507623	1.080399	0.259665	1.27054		103	.905629	.7537582	1.088099	0.289862	1.12026		19	1.013515	.6392812	1.606825	0.954468		26	.8342643	.5876792	1.184314	0.310745		58	.9015719	.7065125	1.150485	0.404849	0.8044
DKKL1	Prostate cancer	1130	.9991026	.9405312	1.061321	0.976763	0.00084844		1130	.9970329	.9385573	1.059152	0.923234	0.00928542		238	1.055919	.9218735	1.209455	0.432135		365	1.043643	.9363057	1.163286	0.440445		527	.9437464	.865872	1.028625	0.187617	0.2314
DKKL1	Rectal Cancer	172	1.034179	.8853778	1.20799	0.671552	0.179793		172	1.039301	.8891064	1.214868	0.62835	0.234305		31	1.150636	.7815515	1.694018	0.477077		63	1.176216	.8921319	1.55076	0.249851		78	.9229659	.7428694	1.146724	0.469189	0.3362
DKKL1	Stomach Cancer	67	.7853259	.6332485	.9739254	0.0277677	4.84243		67	.784948	.6322293	.9745569	0.0282768	4.81111		11	1.037393	.543582	1.979799	0.911355		21	.6242947	.4441883	.8774295	0.00666959		35	.8684838	.6336125	1.190419	0.380764	0.2425
DKKL1	Thyroid Cancer	43	.9037019	.6770351	1.206255	0.491934	0.472294		43	.9138493	.6821289	1.224285	0.545993	0.364545		10	1.098125	.5639283	2.138353	0.783096		16	.7593995	.4955452	1.163744	0.206337		17	1.034936	.6282353	1.704923	0.892746	0.5354
DKKL1	Uterine Cancer	136	.9530409	.8089365	1.122816	0.565269	0.330662		136	.9711683	.8212856	1.148404	0.732303	0.117007		34	1.246415	.8414072	1.846372	0.271911		41	1.201699	.8493191	1.700279	0.299442		61	.793126	.6363145	.9885817	0.0391944	0.0456
DLK1	Bladder Cancer	103	1.016146	.8327954	1.239863	0.874644	0.0248891		103	1.026558	.8398503	1.254773	0.798015	0.0654934		24	1.21563	.8005025	1.846036	0.359639		29	1.25217	.849264	1.846222	0.256295		50	.8523859	.6418455	1.131989	0.269835	0.1935
DLK1	Brain Cancer	73	1.053093	.8290859	1.337625	0.671604	0.179731		73	1.053093	.8290859	1.337625	0.671604	0.179731		19	.784204	.5067635	1.213536	0.27519		29	.9280321	.6314211	1.363977	0.703845		25	1.567222	1.04224	2.356641	0.03087	0.0546
DLK1	Breast Cancer	772	.9184305	.8486593	.9939378	0.034789	4.4555		772	.9381627	.8655305	1.01689	0.120523	2.41051		192	.9754895	.8297025	1.146893	0.763816		279	.9467903	.8281003	1.082492	0.423661		301	.9106983	.8002134	1.036438	0.156309	0.8015
DLK1	Colon Cancer	361	.9593227	.8603135	1.069726	0.454944	0.558306		361	.9631636	.8617727	1.076484	0.508398	0.437362		73	.949487	.7424256	1.214297	0.679624		113	1.027296	.8400417	1.256291	0.793097		175	.928504	.7919247	1.088638	0.360828	0.7369
DLK1	Colorectal Cancer	534	.9796126	.8959255	1.071117	0.651205	0.204384		534	.9881473	.9019987	1.082524	0.797802	0.0656345		104	1.003368	.8166223	1.232818	0.974475		176	1.021247	.8702197	1.198486	0.796797		254	.9604081	.841714	1.09584	0.548375	0.8340
DLK1	Head and neck Cancer	122	.851	.7092376	1.021098	0.0826706	3.0116		122	.9321357	.7742574	1.122207	0.457943	0.550919		24	1.618605	1.069277	2.450146	0.0228085		32	.6839365	.4758184	.9830833	0.0401572		66	.8791111	.6829092	1.131682	0.317348	0.0074
DLK1	Kidney Cancer	127	1.345349	1.123669	1.610761	0.00124138	10.4277		127	1.316966	1.100108	1.576573	0.00270617	8.99569		19	1.791045	1.167862	2.746764	0.00755834		45	1.270901	.939576	1.719062	0.119818		63	1.213754	.9394464	1.568156	0.138322	0.2969
DLK1	Leukemia	130	1.093949	.9131411	1.310558	0.329971	0.949013		130	1.090717	.910799	1.306176	0.345111	0.891352		26	1.182579	.8001383	1.747814	0.400163		43	1.114651	.8118372	1.530414	0.502156		61	1.03564	.7948904	1.349305	0.795306	0.8479
DLK1	Lip,oral cavity Cancer	47	.7610498	.5657258	1.023812	0.0711604	3.25605		47	.8379752	.6201449	1.13232	0.24978	1.32453		9	1.763125	.8718078	3.565706	0.114524		13	.5126202	.3013841	.8719089	0.0136723		25	.82541	.5473522	1.244723	0.35994	0.0230
DLK1	Liver Cancer	55	1.046932	.7905162	1.38652	0.748987	0.102384		55	1.054625	.7937966	1.401158	0.713693	0.134616		10	1.431836	.7459661	2.748323	0.280587		16	1.073201	.6385507	1.803709	0.789712		29	.9427009	.63695	1.395219	0.768007	0.5591
DLK1	Lung Cancer	389	.9378027	.8444671	1.041454	0.229918	1.44137		389	.9800521	.8852059	1.085061	0.698018	0.150541		80	.9084951	.7270407	1.135237	0.398568		114	.9816928	.8127669	1.185728	0.847917		195	1.012051	.8762086	1.168953	0.870603	0.7277
DLK1	Lung adenocarcinoma	148	.9669085	.8154668	1.146475	0.698614	0.149918		148	1.006799	.8527213	1.188716	0.936275	0.00639236		25	1.150267	.7741574	1.709102	0.488352		41	.964514	.6988724	1.331126	0.826014		82	.9958189	.7964921	1.245028	0.97067	0.7760
DLK1	Lung squamous cell carcinoma	66	.9116549	.7101297	1.17037	0.468036	0.526609		66	.9717231	.762462	1.238417	0.816678	0.0537401		16	.6679379	.4098706	1.088493	0.105307		17	.9040885	.5503072	1.485308	0.690583		33	1.228766	.8723926	1.730718	0.238474	0.1259
DLK1	Lung small cell carcinoma	41	.7951515	.5774163	1.094991	0.16029	1.97149		41	.847254	.6186722	1.16029	0.301496	1.06756		8	1.102629	.535277	2.271329	0.791035		18	1.119229	.7012008	1.786468	0.636832		15	.5106967	.3016302	.8646719	0.0123781	0.0665
DLK1	Melanoma	291	.9106088	.8064319	1.028244	0.130878	2.28206		291	.9098877	.8059399	1.027242	0.127081	2.3278		58	1.223651	.9359317	1.59982	0.139991		94	.8213854	.6625523	1.018295	0.0727165		139	.8585482	.7207182	1.022737	0.0876065	0.0501
DLK1	Multiple myeloma	97	1.008652	.815668	1.247295	0.936628	0.00632171		97	1.008652	.815668	1.247295	0.936628	0.00632171		15	1.088139	.6297621	1.88015	0.762097		38	.8495871	.6074674	1.188209	0.340895		44	1.145096	.8350108	1.570332	0.40041	0.4275
DLK1	Non-Hodgkin lymphoma	202	.969692	.8374643	1.122797	0.680729	0.169307		202	.969692	.8374643	1.122797	0.680729	0.169307		46	1.04485	.7682756	1.42099	0.779737		63	.9102522	.7011935	1.181641	0.479996		93	.9742004	.7841913	1.210249	0.813338	0.7970
DLK1	Diffuse lymphoma	101	.8325005	.6776281	1.022769	0.0808828	3.04707		101	.8325005	.6776281	1.022769	0.0808828	3.04707		22	.865376	.5532068	1.353699	0.526487		31	.7732307	.5368816	1.113627	0.167051		48	.8550234	.632916	1.155074	0.307452	0.8977
DLK1	Esophageal Cancer	98	.8711913	.7103557	1.068442	0.185431	1.75355		98	.8569732	.6993466	1.050128	0.136665	2.21512		24	.9161387	.6088723	1.378467	0.674354		31	.9156598	.6341097	1.322221	0.638346		43	.7851834	.5810803	1.060977	0.115353	0.7592
DLK1	Esophageal adenocarcinoma	76	.8791548	.6982454	1.106936	0.273222	1.2005		76	.8403616	.6681005	1.057038	0.137275	2.20825		18	.8704648	.5462956	1.386995	0.559458		25	.9223942	.6145793	1.384379	0.696577		33	.7620725	.5396365	1.076196	0.122839	0.7669
DLK1	Oral Cancer	100	.8605265	.702845	1.053583	0.1458	2.11565		100	.9549577	.7768517	1.173897	0.661666	0.191506		18	2.258874	1.388887	3.673813	0.00102427		28	.7043646	.4759318	1.042438	0.079745		54	.837457	.6327779	1.108342	0.214767	0.0005
DLK1	Ovarian Cancer	86	1.198	.9456581	1.517679	0.134401	2.24091		86	1.221548	.9592078	1.555636	0.104732	2.63197		31	1.162704	.7800501	1.733069	0.459158		28	1.196465	.7795947	1.836247	0.4118		27	1.170696	.7680632	1.784396	0.463644	0.9951
DLK1	Pancreatic Cancer	105	.9595556	.7826145	1.176501	0.69138	0.157595		105	.9435417	.7697291	1.156603	0.575863	0.312971		20	1.315498	.8251861	2.097145	0.249142		26	.7914573	.5248891	1.193404	0.264353		59	.91503	.6981588	1.199268	0.519975	0.2588
DLK1	Prostate cancer	1141	.9513217	.8970852	1.008837	0.0956746	2.77621		1141	.9521222	.8971305	1.010485	0.10602	2.61256		240	.8593032	.7555699	.9772783	0.0208815		364	.9924542	.8925361	1.103558	0.888737		537	.9701088	.889641	1.057855	0.492143	0.2010
DLK1	Rectal Cancer	173	1.022316	.8748334	1.194661	0.781275	0.0770941		173	1.042075	.8885065	1.222186	0.612384	0.256718		31	1.145799	.7841013	1.674344	0.481902		63	1.013625	.7782634	1.320164	0.920038		79	1.034863	.8171766	1.310538	0.776105	0.8676
DLK1	Stomach Cancer	68	1.103514	.8652965	1.407312	0.427271	0.630229		68	1.068074	.834016	1.367817	0.601797	0.272294		11	.8803014	.4801244	1.61402	0.6802		22	.8332129	.5380064	1.290401	0.413594		35	1.330976	.9407171	1.883136	0.106353	0.2046
DLK1	Thyroid Cancer	44	.9230516	.6734076	1.265243	0.618712	0.247682		44	.8944288	.6527708	1.225549	0.4875	0.482039		10	1.505253	.7708152	2.93947	0.231053		17	.7259854	.4355773	1.210014	0.219229		17	.8123236	.4965928	1.328794	0.407775	0.2111
DLK1	Uterine Cancer	139	.9589968	.7948102	1.1571	0.662123	0.190955		139	.9349118	.7765399	1.125583	0.477261	0.505115		36	.8584604	.5976463	1.233094	0.408819		42	1.131506	.8049558	1.59053	0.477002		61	.8765162	.6626544	1.159399	0.355711	0.4448
DLL1	Bladder Cancer	100	.9874485	.802764	1.214622	0.904833	0.0142942		100	.962238	.7809815	1.185562	0.717736	0.130672		22	.9395528	.5975322	1.477342	0.787151		28	1.157447	.8039658	1.666345	0.431627		50	.8578854	.6361978	1.156821	0.314934	0.4575
DLL1	Brain Cancer	72	.9693527	.7559976	1.24292	0.806137	0.0602274		72	.9693527	.7559976	1.24292	0.806137	0.0602274		19	1.012412	.6329926	1.619258	0.958942		28	1.001853	.674326	1.488462	0.992689		25	.9010083	.5849213	1.387906	0.636288	0.9187
DLL1	Breast Cancer	768	1.042987	.9657177	1.126438	0.283851	1.14856		768	1.05741	.976056	1.145545	0.171739	1.8677		192	1.082512	.9241042	1.268073	0.326015		276	1.066975	.9340756	1.218782	0.339502		300	1.028327	.9033159	1.170638	0.672746	0.8699
DLL1	Colon Cancer	364	1.041974	.9336335	1.162887	0.46293	0.538802		364	1.074017	.9596782	1.201979	0.213746	1.54587		73	1.211661	.9534263	1.539839	0.116423		113	1.030443	.8399528	1.264134	0.773683		178	1.047567	.8906732	1.232097	0.574552	0.5435
DLL1	Colorectal Cancer	535	1.002985	.9157605	1.098519	0.948796	0.00412408		535	1.03125	.9395005	1.13196	0.517456	0.41896		103	1.187939	.9707361	1.453742	0.0945892		176	1.036481	.8811041	1.219259	0.66544		256	.9675024	.8439891	1.109091	0.635427	0.2560
DLL1	Head and neck Cancer	121	1.002353	.8275029	1.214149	0.980827	0.000577518		121	.9748311	.8017456	1.185283	0.798265	0.0653277		24	1.017629	.6615717	1.565315	0.936604		33	.8947581	.6168544	1.297862	0.557864		64	.9980244	.7593289	1.311754	0.988686	0.8738
DLL1	Kidney Cancer	126	1.57631	1.341467	1.852267	3.22098e-08	30.5696		126	1.535678	1.302231	1.810974	3.41684e-07	25.9985		19	2.020668	1.416447	2.882634	0.00010419		44	1.504638	1.135284	1.994159	0.00447108		63	1.393436	1.090363	1.780749	0.00801827	0.2338
DLL1	Leukemia	128	1.39646	1.180266	1.652254	9.97278e-05	15.1419		128	1.392701	1.177225	1.647619	0.000112238	14.9188		26	1.479619	1.029523	2.126492	0.0342433		42	1.273615	.9404839	1.724746	0.117973		60	1.440884	1.128575	1.839619	0.00338572	0.7730
DLL1	Lip,oral cavity Cancer	48	1.033451	.7616113	1.402318	0.832662	0.0446431		48	1.054151	.7737769	1.436117	0.738173	0.111739		10	.90687	.4646429	1.76999	0.774487		14	.679126	.3720889	1.239521	0.207492		24	1.416241	.9246269	2.169242	0.109658	0.1296
DLL1	Liver Cancer	53	1.47027	1.139669	1.896774	0.00301718	8.79705		53	1.540092	1.186516	1.999031	0.00117402	10.5308		10	1.482651	.817251	2.689814	0.195007		14	2.186695	1.427714	3.349157	0.000321919		29	1.261855	.8550329	1.862243	0.241492	0.1692
DLL1	Lung Cancer	379	1.206911	1.09081	1.335369	0.000268094	13.2811		379	1.096936	.9904691	1.214848	0.0757128	3.15461		80	1.156114	.933803	1.43135	0.183065		109	1.026495	.84663	1.244571	0.790199		190	1.11175	.9611882	1.285895	0.153636	0.6973
DLL1	Lung adenocarcinoma	145	1.168473	.9899972	1.379123	0.0656088	3.3896		145	1.085669	.9195727	1.281765	0.331925	0.941372		26	1.23675	.8580708	1.782547	0.25459		38	1.008372	.725104	1.4023	0.960483		81	1.074808	.8580753	1.346283	0.5301	0.7092
DLL1	Lung squamous cell carcinoma	63	1.393719	1.104339	1.758927	0.0051773	7.81644		63	1.246073	.9799794	1.584418	0.0726604	3.22187		15	1.783341	1.099976	2.89125	0.0189519		17	.8237986	.5009155	1.354808	0.445087		31	1.307404	.9410755	1.816331	0.110062	0.0892
DLL1	Lung small cell carcinoma	39	1.258993	.9220684	1.719029	0.147234	2.10067		39	1.107967	.8038614	1.527119	0.531123	0.392242		8	1.479769	.7560323	2.896326	0.252734		17	1.250398	.76688	2.038774	0.370324		14	.7759176	.4383204	1.373534	0.383911	0.2950
DLL1	Melanoma	286	.9508358	.8371396	1.079974	0.437817	0.601997		286	.9563562	.8419948	1.086251	0.492236	0.471634		58	1.014055	.7697585	1.335883	0.920944		90	.9735483	.7752044	1.222641	0.817602		138	.9197978	.7644858	1.106663	0.375647	0.8321
DLL1	Multiple myeloma	97	1.262391	1.031436	1.545062	0.023809	5.10849		97	1.262391	1.031436	1.545062	0.023809	5.10849		15	1.388484	.8531205	2.259807	0.186591		38	1.258191	.9125166	1.734812	0.161102		44	1.217438	.8977408	1.650984	0.205551	0.9041
DLL1	Non-Hodgkin lymphoma	202	1.415435	1.236479	1.620292	4.7078e-07	25.38		202	1.415435	1.236479	1.620292	4.7078e-07	25.38		46	1.808263	1.415129	2.310612	2.17952e-06		61	1.383077	1.083671	1.765206	0.00917313		95	1.233965	1.000617	1.521732	0.0493298	0.0641
DLL1	Diffuse lymphoma	103	1.302086	1.073103	1.57993	0.00747432	7.15529		103	1.302086	1.073103	1.57993	0.00747432	7.15529		22	1.577267	1.079717	2.304098	0.0184426		31	1.323787	.9354145	1.873408	0.11339		50	1.158667	.8669037	1.548625	0.319741	0.4466
DLL1	Esophageal Cancer	96	1.330841	1.089962	1.624954	0.005023	7.87114		96	1.248783	1.013875	1.538119	0.0366569	4.36628		24	1.487208	1.013885	2.181498	0.0423046		29	1.278628	.8740755	1.870423	0.205345		43	1.084036	.7835568	1.499742	0.626107	0.4622
DLL1	Esophageal adenocarcinoma	75	1.396808	1.118076	1.745027	0.003253	8.65984		75	1.359935	1.085601	1.703594	0.00748484	7.15277		18	1.618895	1.075885	2.435966	0.0208428		24	1.471424	.9988101	2.167667	0.0507082		33	1.126192	.7812095	1.623519	0.52423	0.3917
DLL1	Oral Cancer	100	.96696	.7817421	1.196062	0.756793	0.0959108		100	.9585958	.7718999	1.190447	0.70201	0.14639		18	1.066157	.648866	1.751812	0.800393		29	.8840989	.5933059	1.317416	0.54496		53	.9633236	.7107774	1.305602	0.809646	0.8457
DLL1	Ovarian Cancer	87	1.091472	.8727943	1.364939	0.442916	0.588717		87	1.091181	.8656239	1.375512	0.460167	0.545488		31	1.009137	.6832523	1.490456	0.963541		28	1.155661	.7789038	1.714657	0.472331		28	1.092718	.730328	1.634925	0.666246	0.8905
DLL1	Pancreatic Cancer	104	1.033817	.8432282	1.267483	0.749059	0.102323		104	.9971905	.8111159	1.225952	0.978699	0.000712865		19	1.428499	.9286141	2.197477	0.104606		26	.8626778	.5666305	1.313401	0.490967		59	.9343841	.7073237	1.234334	0.632795	0.1892
DLL1	Prostate cancer	1137	1.001419	.940964	1.065758	0.9644	0.0019921		1137	1.006432	.9455575	1.071225	0.840382	0.040564		236	1.00483	.8786533	1.149127	0.943889		369	1.084525	.9744334	1.207054	0.137348		532	.9542687	.8692131	1.047647	0.325734	0.2102
DLL1	Rectal Cancer	171	.924665	.7863467	1.087313	0.343432	0.897579		171	.9442583	.8002254	1.114216	0.497	0.461336		30	1.137589	.7799797	1.659158	0.503188		63	1.045415	.8010721	1.364286	0.74368		78	.801913	.6257902	1.027604	0.081028	0.2055
DLL1	Stomach Cancer	68	1.162558	.9114797	1.482799	0.225001	1.47219		68	1.115852	.8686481	1.433406	0.39095	0.735986		11	.6570792	.3297183	1.30946	0.232622		22	1.071607	.693946	1.6548	0.755076		35	1.318014	.9416515	1.844801	0.107501	0.1983
DLL1	Thyroid Cancer	42	.9932739	.7155104	1.378866	0.967833	0.0016262		42	.9748315	.6994693	1.358596	0.880362	0.0226533		10	1.160868	.6026723	2.236064	0.65561		15	.8023945	.4551757	1.41448	0.446581		17	1.046668	.6230846	1.75821	0.86316	0.6717
DLL1	Uterine Cancer	139	1.156497	.9690938	1.38014	0.10698	2.59828		139	1.008589	.840073	1.210909	0.926947	0.0084065		35	.8254582	.5656016	1.204702	0.32		42	.9111771	.6535529	1.270354	0.58327		62	1.211305	.9280732	1.580974	0.158342	0.1973
DNAJA2	Bladder Cancer	101	.9520614	.7814695	1.159893	0.62581	0.237786		101	.9486612	.7776979	1.157208	0.603183	0.270222		22	1.061874	.6981168	1.615168	0.779051		29	.8059572	.5534993	1.173564	0.260509		50	.9926761	.7477792	1.317777	0.95944	0.5773
DNAJA2	Brain Cancer	72	1.17309	.9253	1.487236	0.187281	1.73888		72	1.17309	.9253	1.487236	0.187281	1.73888		18	1.291904	.8051652	2.072885	0.288389		29	1.10477	.759564	1.606865	0.602193		25	1.173862	.7841957	1.757154	0.436074	0.8788
DNAJA2	Breast Cancer	760	.9470422	.8818919	1.017006	0.134586	2.23879		760	.9491734	.8833947	1.01985	0.154574	2.02652		190	.9835418	.8519351	1.135479	0.820871		277	.9384598	.8330525	1.057204	0.296089		293	.9370318	.8349051	1.051651	0.269325	0.8529
DNAJA2	Colon Cancer	364	.9645573	.8691867	1.070392	0.49692	0.461508		364	.9637571	.8678277	1.07029	0.490133	0.476235		73	1.033276	.8162097	1.308071	0.785569		112	.9624622	.7966776	1.162746	0.691608		179	.9373405	.8072329	1.088418	0.396042	0.7913
DNAJA2	Colorectal Cancer	532	.9765347	.8959477	1.06437	0.588956	0.291978		532	.9739231	.8930297	1.062144	0.550349	0.356692		104	1.142554	.9371977	1.392908	0.187393		174	.9248952	.7949424	1.076092	0.312182		254	.9441951	.8330149	1.070214	0.369	0.2042
DNAJA2	Head and neck Cancer	120	.9595751	.800568	1.150164	0.655295	0.19929		120	.9595114	.8004173	1.150228	0.654993	0.199663		24	.89382	.5971987	1.337769	0.585354		32	.9392479	.6615407	1.333533	0.725986		64	.98668	.7695657	1.265048	0.915777	0.9147
DNAJA2	Kidney Cancer	125	1.146281	.9575302	1.372238	0.13696	2.21179		125	1.121757	.9361478	1.344168	0.213133	1.55002		19	1.668349	1.040909	2.673999	0.0334578		44	1.154922	.8498777	1.569454	0.357336		62	.9746569	.7555238	1.257348	0.843395	0.1406
DNAJA2	Leukemia	129	.907776	.7622503	1.081085	0.277751	1.17806		129	.9031617	.7581879	1.075856	0.253898	1.30173		26	.7934555	.5380149	1.170175	0.243148		43	.9309086	.6865121	1.26231	0.644963		60	.9352424	.7237485	1.208539	0.608757	0.7649
DNAJA2	Lip,oral cavity Cancer	47	.9098307	.6814198	1.214804	0.521725	0.410482		47	.9088093	.6804122	1.213874	0.517305	0.419263		9	.7633158	.3943874	1.477357	0.422761		14	.8884607	.5213042	1.514207	0.663737		24	.9915006	.6581297	1.493738	0.967437	0.7993
DNAJA2	Liver Cancer	51	.8123648	.6158531	1.071581	0.141377	2.1629		51	.7990204	.6054704	1.054442	0.112879	2.51344		10	.6619868	.3517385	1.245887	0.201054		14	.6036311	.3591786	1.014455	0.0566785		27	.9996278	.6772336	1.475496	0.998505	0.2551
DNAJA2	Lung Cancer	381	.9878591	.8920211	1.093994	0.814517	0.0550388		381	.9747145	.880261	1.079303	0.622385	0.24253		79	1.072929	.8580912	1.341556	0.536922		111	.9098409	.7537498	1.098256	0.325141		191	.9731798	.8423154	1.124376	0.71215	0.5423
DNAJA2	Lung adenocarcinoma	144	.9421669	.7983553	1.111884	0.480839	0.49696		144	.9314729	.7900725	1.09818	0.398073	0.714141		24	.7280815	.4837199	1.095888	0.12824		40	.8885536	.6535525	1.208055	0.450884		80	1.031532	.8258788	1.288396	0.78435	0.3178
DNAJA2	Lung squamous cell carcinoma	64	.9218104	.7184695	1.182701	0.521981	0.409978		64	.9146029	.7101688	1.177887	0.489212	0.47826		16	1.228517	.7539476	2.001803	0.4087		17	.6328476	.3823823	1.047371	0.0750909		31	.9122419	.6296961	1.321567	0.6272	0.1789
DNAJA2	Lung small cell carcinoma	41	1.038009	.7609799	1.415889	0.813811	0.055466		41	1.018761	.7459648	1.391317	0.906949	0.0136627		8	.9811348	.4856978	1.981943	0.957661		18	1.171766	.7147375	1.921036	0.529706		15	.8871466	.534757	1.471751	0.642902	0.7390
DNAJA2	Melanoma	288	1.053896	.9368491	1.185567	0.382152	0.763768		288	1.053474	.9362868	1.185328	0.386601	0.749606		59	1.317741	1.011139	1.717313	0.0411575		91	.9869399	.8001231	1.217376	0.902276		138	1.000672	.844701	1.185442	0.993802	0.1765
DNAJA2	Multiple myeloma	89	1.330498	1.072455	1.650629	0.00943555	6.73847		89	1.330498	1.072455	1.650629	0.00943555	6.73847		13	2.160965	1.204899	3.875653	0.0097278		37	1.268827	.9059642	1.777026	0.165945		39	1.189272	.8623843	1.640068	0.290472	0.2028
DNAJA2	Non-Hodgkin lymphoma	202	.9846271	.8560728	1.132486	0.828183	0.0471029		202	.9846271	.8560728	1.132486	0.828183	0.0471029		45	1.131192	.8413508	1.520883	0.414389		63	1.153413	.8959497	1.484863	0.268101		94	.8289067	.6759198	1.016521	0.0714571	0.0786
DNAJA2	Diffuse lymphoma	101	1.033116	.8476287	1.259194	0.746942	0.104118		101	1.033116	.8476287	1.259194	0.746942	0.104118		21	1.142783	.7416315	1.76092	0.545169		31	.9674535	.6785871	1.379287	0.85491		49	1.034211	.777403	1.375852	0.817329	0.8433
DNAJA2	Esophageal Cancer	98	1.012085	.8272205	1.238263	0.907071	0.0136268		98	.9909998	.8090554	1.213861	0.930389	0.00763107		24	.9724508	.6481558	1.459002	0.892641		31	1.116728	.7776463	1.603661	0.549882		43	.9117511	.6708241	1.239207	0.555124	0.7015
DNAJA2	Esophageal adenocarcinoma	76	1.086082	.8633454	1.366282	0.480709	0.497255		76	1.067776	.8476122	1.345127	0.577782	0.309835		18	.924227	.5790264	1.475227	0.741191		25	1.282041	.8551327	1.922075	0.229165		33	1.000817	.7039412	1.422896	0.99637	0.5276
DNAJA2	Oral Cancer	100	.9205904	.7552687	1.1221	0.412633	0.671202		100	.9233126	.7574828	1.125446	0.429568	0.623993		18	.8919726	.5602073	1.420216	0.630003		29	.9021536	.6254969	1.301175	0.581594		53	.9373561	.7135725	1.231321	0.642058	0.9774
DNAJA2	Ovarian Cancer	87	1.059861	.8558861	1.312448	0.593981	0.284171		87	1.042684	.8386514	1.296355	0.70676	0.141535		32	.7703486	.5438416	1.091194	0.141915		29	1.348973	.9188641	1.98041	0.126506		26	1.145196	.7729854	1.696634	0.499028	0.0886
DNAJA2	Pancreatic Cancer	103	1.030508	.8468297	1.254028	0.764142	0.0900279		103	1.019237	.8366818	1.241624	0.849919	0.0358051		18	.7769181	.4877254	1.237585	0.287957		26	1.19946	.8014993	1.795015	0.376585		59	1.041071	.8023272	1.350856	0.762007	0.3758
DNAJA2	Prostate cancer	1136	.9984421	.9407351	1.059689	0.959065	0.00263443		1136	.9972143	.9393355	1.05866	0.927144	0.00836111		240	1.022824	.8983266	1.164576	0.733256		365	.9855246	.8870303	1.094956	0.786072		531	.9935985	.9102276	1.084606	0.885796	0.9042
DNAJA2	Rectal Cancer	169	.9990577	.8574692	1.164026	0.990354	0.000146169		169	.993438	.8518089	1.158616	0.933141	0.00703812		31	1.443386	1.000775	2.081749	0.0495174		62	.8619869	.6687637	1.111037	0.251438		76	.950949	.7570563	1.1945	0.665518	0.0695
DNAJA2	Stomach Cancer	67	1.068488	.8377442	1.362786	0.593565	0.284812		67	1.060162	.8311321	1.352304	0.638027	0.221332		10	.8986601	.4790688	1.68575	0.739199		22	.9630282	.6305456	1.470827	0.86159		35	1.175391	.8394014	1.645869	0.346814	0.6625
DNAJA2	Thyroid Cancer	43	.9913081	.7342153	1.338424	0.954552	0.00324808		43	.9630879	.7126218	1.301586	0.806655	0.0598997		10	1.024607	.5507493	1.906166	0.938823		16	.7707763	.4731509	1.255617	0.295694		17	1.150476	.7063307	1.873902	0.573321	0.5095
DNAJA2	Uterine Cancer	137	1.00667	.8497585	1.192557	0.938705	0.00591331		137	.9583206	.8073606	1.137507	0.626408	0.236963		35	.7978663	.569558	1.117693	0.189182		41	.8748541	.642015	1.192137	0.397097		61	1.14048	.8787998	1.48008	0.322935	0.2039
DNAJB1	Bladder Cancer	99	.9743962	.7954166	1.193649	0.802213	0.0627422		99	.9658762	.7879349	1.184003	0.738232	0.111687		22	1.063258	.6959561	1.62441	0.776665		29	.6783766	.4652575	.9891186	0.0437135		48	1.147179	.8552612	1.538735	0.359439	0.0868
DNAJB1	Brain Cancer	71	1.110476	.874254	1.410524	0.390497	0.737395		71	1.110476	.874254	1.410524	0.390497	0.737395		19	1.319014	.8313942	2.092626	0.239666		28	1.122484	.7645811	1.647921	0.555333		24	.9610692	.6390946	1.445254	0.848715	0.6008
DNAJB1	Breast Cancer	762	.9678284	.9010376	1.03957	0.370098	0.803336		762	.9683089	.9009714	1.040679	0.381188	0.766866		191	.9461302	.8200231	1.091631	0.44802		276	1.012642	.8977618	1.142222	0.837976		295	.9398873	.8371795	1.055196	0.293714	0.6425
DNAJB1	Colon Cancer	360	.930467	.8369117	1.034481	0.182543	1.7768		360	.9224587	.8290227	1.026425	0.13853	2.19421		72	.913373	.7183898	1.161278	0.459562		114	.9422574	.7791706	1.13948	0.539624		174	.9141007	.784229	1.06548	0.250661	0.9666
DNAJB1	Colorectal Cancer	532	.9579235	.8779542	1.045177	0.333792	0.934131		532	.9462671	.8665926	1.033267	0.218426	1.51468		103	1.079127	.8826554	1.31933	0.457684		177	.8841522	.7589917	1.029952	0.113876		252	.9409643	.8283038	1.068948	0.349675	0.2998
DNAJB1	Head and neck Cancer	116	.9455721	.7843163	1.139982	0.557442	0.344153		116	.9172206	.7603838	1.106407	0.366468	0.815605		24	.7599894	.506291	1.140814	0.18541		32	1.339261	.9345514	1.91923	0.111554		60	.8068655	.6219204	1.046809	0.106188	0.0497
DNAJB1	Kidney Cancer	122	1.093936	.9109822	1.313632	0.336297	0.924496		122	1.063777	.8850345	1.278618	0.510069	0.433925		19	1.19059	.7528376	1.882882	0.455692		44	1.195475	.87909	1.625727	0.254978		59	.9435843	.7243153	1.229232	0.666929	0.4550
DNAJB1	Leukemia	128	.8896761	.7448462	1.062667	0.197229	1.66277		128	.8846468	.7401854	1.057303	0.177849	1.81551		26	.6615786	.4450071	.983549	0.0411562		42	.9487564	.6943714	1.296336	0.741176		60	.9566385	.7377702	1.240437	0.73805	0.2720
DNAJB1	Lip,oral cavity Cancer	46	.8658664	.6436624	1.164779	0.341163	0.906056		46	.8406398	.6247051	1.131214	0.251787	1.31336		9	.7558655	.3821755	1.494948	0.421174		13	1.341633	.7612766	2.364424	0.30938		24	.6822889	.4516675	1.030666	0.0693014	0.1579
DNAJB1	Liver Cancer	52	.7811627	.5906744	1.033082	0.0833184	2.99895		52	.7607034	.5752641	1.00592	0.0550402	3.68087		8	.5268326	.2517388	1.102542	0.088965		15	.6010458	.3574377	1.010683	0.0548717		29	.9503951	.6527635	1.383734	0.790666	0.2134
DNAJB1	Lung Cancer	381	1.017906	.9185502	1.128008	0.734852	0.114703		381	.9803387	.8850482	1.085889	0.703496	0.144861		78	1.13833	.9100364	1.423894	0.256587		108	.8323932	.6875222	1.007791	0.0600513		195	1.010111	.8750223	1.166054	0.890765	0.0958
DNAJB1	Lung adenocarcinoma	146	1.027817	.8709363	1.212957	0.745417	0.105423		146	.9966227	.8449114	1.175575	0.967973	0.00161208		25	1.071456	.7181728	1.598526	0.735265		38	.809428	.5883473	1.113583	0.193949		83	1.076471	.8635006	1.341968	0.512374	0.3281
DNAJB1	Lung squamous cell carcinoma	64	.9496003	.7381614	1.221604	0.687384	0.161931		64	.917326	.7119442	1.181956	0.504596	0.445257		16	1.099464	.6694573	1.805674	0.707948		16	.5568157	.3301295	.9391581	0.028141		32	1.048246	.7268469	1.511761	0.800877	0.1042
DNAJB1	Lung small cell carcinoma	40	.9328795	.6813755	1.277217	0.664681	0.187887		40	.8900058	.6515382	1.215754	0.464003	0.53622		8	.9168837	.4419141	1.902351	0.815744		17	.7985556	.4887001	1.304872	0.369265		15	.9709848	.5858777	1.609229	0.909054	0.8578
DNAJB1	Melanoma	282	1.021476	.9064066	1.151154	0.727493	0.121426		282	1.023543	.9079565	1.153844	0.703489	0.144868		59	1.462038	1.121915	1.905273	0.00493184		89	.92572	.7486058	1.144738	0.476241		134	.9365668	.7867261	1.114946	0.461276	0.0121
DNAJB1	Multiple myeloma	94	1.084658	.8819633	1.333938	0.441338	0.592802		94	1.084658	.8819633	1.333938	0.441338	0.592802		14	1.576385	.9238921	2.689698	0.0950026		38	1.066697	.7684108	1.480773	0.699629		42	.9702	.7126852	1.320763	0.847564	0.3023
DNAJB1	Non-Hodgkin lymphoma	199	1.034774	.897986	1.192398	0.636549	0.223283		199	1.034774	.897986	1.192398	0.636549	0.223283		46	1.011758	.7547653	1.356255	0.937682		61	1.122339	.8692995	1.449034	0.375931		92	.9907531	.803892	1.221049	0.930577	0.7493
DNAJB1	Diffuse lymphoma	101	.9949671	.8153954	1.214085	0.960373	0.00246859		101	.9949671	.8153954	1.214085	0.960373	0.00246859		22	.9217504	.6028576	1.409327	0.706825		31	.9474071	.6628604	1.354102	0.766869		48	1.066059	.7980598	1.424055	0.665003	0.8126
DNAJB1	Esophageal Cancer	97	1.002896	.8181043	1.229427	0.9778	0.000774351		97	.9744599	.794656	1.194947	0.80367	0.0618019		24	.8910706	.5962152	1.331745	0.57374		30	.9230717	.6383225	1.334845	0.67059		43	1.058412	.7776196	1.440597	0.71816	0.7602
DNAJB1	Esophageal adenocarcinoma	75	1.009333	.8006407	1.272422	0.937347	0.00617872		75	.9891955	.7840742	1.247978	0.926999	0.00839444		18	.8642977	.5419355	1.378412	0.540292		24	1.096558	.7256595	1.657031	0.661678		33	.9833525	.690538	1.400331	0.925841	0.7555
DNAJB1	Oral Cancer	97	.9653599	.7869538	1.184211	0.735241	0.114354		97	.9383151	.7645034	1.151643	0.542426	0.371063		18	.8446536	.5274947	1.352506	0.482143		28	1.42927	.9719788	2.101704	0.0694477		51	.769446	.5800949	1.020604	0.0689942	0.0358
DNAJB1	Ovarian Cancer	86	1.027321	.830056	1.271467	0.804308	0.0613931		86	1.018152	.8198908	1.264355	0.870677	0.0265035		31	.8178073	.575874	1.16138	0.261043		28	1.252336	.8627512	1.817843	0.236617		27	1.062834	.7289884	1.549567	0.75141	0.2548
DNAJB1	Pancreatic Cancer	103	.9317122	.7643027	1.13579	0.483962	0.489921		103	.9186855	.7530573	1.120742	0.403074	0.699136		19	.6305856	.3971722	1.001173	0.0505839		26	1.139362	.7616278	1.704436	0.525497		58	.9509874	.7294148	1.239867	0.710396	0.1566
DNAJB1	Prostate cancer	1130	.9857475	.9278606	1.047246	0.642001	0.216135		1130	.9825786	.9245807	1.044215	0.571273	0.320557		238	1.04978	.9195823	1.198412	0.472099		365	.972034	.8732556	1.081986	0.603916		527	.9615965	.8795984	1.051239	0.389161	0.5426
DNAJB1	Rectal Cancer	172	1.018733	.8739471	1.187506	0.812426	0.0563101		172	1.000641	.8569191	1.168468	0.993534	6.56664e-05		31	1.591274	1.099435	2.303139	0.0137982		63	.7914795	.6123176	1.023063	0.0741256		78	1.006378	.7997422	1.266403	0.956762	0.0098
DNAJB1	Stomach Cancer	67	1.145713	.8960075	1.465007	0.278141	1.17615		67	1.140306	.8914659	1.458606	0.295885	1.09265		11	.900085	.4859542	1.667139	0.737831		21	.9142977	.5886322	1.42014	0.690045		35	1.399151	.9940877	1.969267	0.0541093	0.2336
DNAJB1	Thyroid Cancer	43	.9929584	.7339849	1.343306	0.963445	0.00210049		43	.9647504	.7126501	1.306031	0.816366	0.0539268		10	.9471407	.5094999	1.760698	0.863694		16	.7473966	.4550144	1.227657	0.250181		17	1.242207	.7619425	2.02519	0.384454	0.3593
DNAJB1	Uterine Cancer	136	1.031999	.8706535	1.223245	0.71651	0.131862		136	.992105	.8352513	1.178415	0.928072	0.00814885		34	.9034507	.637333	1.280685	0.568458		41	.8131524	.5947344	1.111785	0.194977		61	1.198567	.9258834	1.55156	0.169049	0.1430
DNAJB8	Bladder Cancer	99	.7295655	.5317595	1.000952	0.0506934	3.81838		99	.7219713	.5252399	.9923895	0.0447464	4.02817		21	.7032104	.3506584	1.410218	0.32132		28	.8100806	.4717577	1.391033	0.445154		50	.677551	.4181654	1.097832	0.1139	0.8849
DNAJB8	Brain Cancer	70	.9088366	.6878892	1.200752	0.501183	0.452431		70	.9088366	.6878892	1.200752	0.501183	0.452431		19	.8223687	.4400833	1.536732	0.539834		27	1.005537	.6885993	1.468349	0.977198		24	.8439207	.4988421	1.427711	0.526997	0.8030
DNAJB8	Breast Cancer	746	.9455099	.8755323	1.021081	0.153231	2.03979		746	.9454601	.8755423	1.020961	0.152502	2.04704		186	1.058187	.9337322	1.199231	0.375654		272	.8124255	.6926444	.9529207	0.0106948		288	.9673288	.8594719	1.088721	0.58184	0.0379
DNAJB8	Colon Cancer	348	.8918158	.7839218	1.01456	0.081813	3.02851		348	.8915825	.7836201	1.014419	0.0814081	3.03656		70	.8964694	.6726767	1.194716	0.45576		110	.8276005	.642698	1.065699	0.142447		168	.9270931	.7784698	1.104091	0.395782	0.7693
DNAJB8	Colorectal Cancer	516	.9278134	.8397784	1.025077	0.140744	2.1698		516	.9263289	.838339	1.023554	0.132895	2.25835		98	.9111932	.7186155	1.155379	0.442657		171	.8983115	.7493701	1.076856	0.246287		247	.9495377	.8271412	1.090046	0.462087	0.8816
DNAJB8	Head and neck Cancer	121	1.046034	.8849298	1.236468	0.597912	0.278156		121	1.038528	.8770236	1.229773	0.661123	0.192163		25	1.203838	.9090302	1.594255	0.195507		33	1.215885	.9762039	1.514415	0.0809902		63	.7402441	.5042581	1.086669	0.124634	0.0722
DNAJB8	Kidney Cancer	120	.9483447	.7762678	1.158566	0.603633	0.269551		120	.9458588	.7731784	1.157105	0.588374	0.29289		17	1.079363	.7067692	1.648382	0.723704		44	1.00546	.7539053	1.340952	0.970431		59	.8283558	.5857477	1.171449	0.286868	0.5801
DNAJB8	Leukemia	130	.8073913	.6338939	1.028375	0.0830451	3.00428		130	.807911	.6344801	1.028748	0.083616	2.99318		26	.3712246	.1449827	.9505114	0.0388502		43	.9223052	.6525655	1.303542	0.64681		61	.856264	.6176625	1.187037	0.351787	0.2028
DNAJB8	Lip,oral cavity Cancer	49	1.23865	1.040976	1.47386	0.0158362	5.82098		49	1.227746	1.027286	1.467323	0.0240736	5.08932		10	1.385856	.9946333	1.930959	0.0538343		14	1.417926	1.13358	1.773597	0.0022287		25	.8785035	.5384174	1.433402	0.604061	0.2092
DNAJB8	Liver Cancer	52	1.075381	.8520409	1.357263	0.540626	0.374381		52	1.071278	.8477531	1.353739	0.564172	0.332532		10	1.347464	.9541623	1.902883	0.0903579		15	.8182906	.4160186	1.609543	0.561233		27	1.044544	.7375547	1.47931	0.806108	0.3559
DNAJB8	Lung Cancer	376	.9882246	.8910886	1.095949	0.822457	0.0503492		376	.9688985	.8734695	1.074753	0.550347	0.356696		77	1.055559	.8656668	1.287105	0.593098		110	.9532369	.7808541	1.163675	0.637951		189	.9426842	.8096875	1.097527	0.446855	0.6527
DNAJB8	Lung adenocarcinoma	142	.9558188	.7990987	1.143275	0.620922	0.244573		142	.9391294	.784584	1.124117	0.4936	0.468669		23	1.001486	.6799012	1.475177	0.994004		39	.8514733	.5717059	1.268146	0.428875		80	.95391	.7576232	1.201051	0.688103	0.8375
DNAJB8	Lung squamous cell carcinoma	66	1.002587	.7872508	1.276824	0.983292	0.000438589		66	.975633	.7654842	1.243474	0.842015	0.0397273		16	.7307914	.3536015	1.510333	0.397139		17	1.068662	.6941336	1.645272	0.762928		33	1.00177	.7213022	1.391293	0.991581	0.6715
DNAJB8	Lung small cell carcinoma	40	.9663627	.6944533	1.344737	0.839163	0.0411943		40	.9463922	.6816726	1.313912	0.742056	0.108328		8	.8003097	.3009184	2.12847	0.65535		18	1.116173	.7608438	1.63745	0.574054		14	.7153244	.3326294	1.538316	0.391146	0.5355
DNAJB8	Melanoma	278	.8725735	.7523848	1.011962	0.0714342	3.24975		278	.8768148	.7562789	1.016562	0.0814619	3.03549		56	.8390008	.5913114	1.190443	0.325413		90	.9783211	.7912555	1.209612	0.839588		132	.8035205	.6293842	1.025836	0.0792106	0.4619
DNAJB8	Multiple myeloma	91	.8288132	.6290369	1.092037	0.182109	1.78033		91	.8288132	.6290369	1.092037	0.182109	1.78033		13	.8512284	.4292072	1.688205	0.644761		37	.9214095	.6340773	1.338946	0.667743		41	.7222727	.446362	1.168733	0.185176	0.7355
DNAJB8	Non-Hodgkin lymphoma	193	1.032951	.9054363	1.178423	0.629625	0.23257		193	1.032951	.9054363	1.178423	0.629625	0.23257		43	.792694	.5185452	1.211782	0.283331		61	1.1297	.9375572	1.36122	0.199807		89	1.035785	.8537584	1.256621	0.721419	0.3176
DNAJB8	Diffuse lymphoma	96	1.061168	.8894475	1.266043	0.509772	0.434535		96	1.061168	.8894475	1.266043	0.509772	0.434535		21	.6050542	.2739385	1.336397	0.213967		29	1.069176	.7825939	1.460703	0.674378		46	1.162133	.9450502	1.42908	0.154374	0.2881
DNAJB8	Esophageal Cancer	96	1.086445	.9153	1.289591	0.343124	0.898723		96	1.085465	.9137904	1.289392	0.350503	0.871637		24	1.143076	.8310461	1.572263	0.410997		30	1.137526	.8601426	1.504363	0.366236		42	1.014891	.7531448	1.367603	0.922628	0.8228
DNAJB8	Esophageal adenocarcinoma	74	1.108223	.9196318	1.33549	0.280288	1.16569		74	1.110719	.9210307	1.339474	0.271764	1.20782		18	1.160841	.8106149	1.662383	0.415636		24	1.180277	.887901	1.568928	0.253748		32	1.018921	.7266463	1.428755	0.913463	0.7914
DNAJB8	Oral Cancer	100	1.061213	.8890098	1.266772	0.510752	0.432527		100	1.054502	.8813788	1.26163	0.561926	0.33638		19	1.257209	.950663	1.662602	0.10846		29	1.205076	.9496086	1.52927	0.124881		52	.7278366	.4739899	1.117632	0.146573	0.0872
DNAJB8	Ovarian Cancer	85	.9566368	.7650206	1.196247	0.69748	0.151107		85	.9623851	.7686631	1.20493	0.738126	0.111781		29	.825299	.5106341	1.333868	0.433114		29	.9027778	.5872569	1.387822	0.641089		27	1.090087	.8148216	1.458342	0.561322	0.5641
DNAJB8	Pancreatic Cancer	103	1.220968	1.081381	1.378573	0.0012683	10.3881		103	1.218714	1.079548	1.375821	0.0013877	10.2221		20	1.106637	.7801493	1.569757	0.569988		25	1.187464	.9062335	1.555969	0.212772		58	1.265481	1.092884	1.465337	0.00164859	0.7555
DNAJB8	Prostate cancer	1105	.9929839	.9323367	1.057576	0.826672	0.0479488		1105	.9946159	.9338872	1.059294	0.866622	0.0282076		235	.9917109	.8631443	1.139428	0.906469		350	.9293921	.8199613	1.053427	0.251947		520	1.034812	.9504	1.12672	0.430584	0.3781
DNAJB8	Rectal Cancer	168	.9937625	.8507227	1.160853	0.937105	0.00622673		168	.9909781	.8477892	1.158351	0.909381	0.012955		28	.9497244	.6225222	1.448907	0.810831		61	1.005542	.7806819	1.295168	0.965866		79	.9929939	.7933983	1.242802	0.951034	0.9744
DNAJB8	Stomach Cancer	66	1.0044	.786825	1.28214	0.971882	0.0012424		66	1.008146	.7890765	1.288034	0.948255	0.00421182		9	.968089	.4793043	1.955326	0.927954		22	.7538565	.3923754	1.448357	0.396383		35	1.120182	.8534742	1.470235	0.41336	0.5334
DNAJB8	Thyroid Cancer	42	.6793735	.4119906	1.120289	0.129806	2.29482		42	.6754516	.4087922	1.116056	0.125666	2.34524		8	.771811	.2756088	2.161368	0.622019		17	.9212171	.5337462	1.589971	0.768232		17	.2761525	.0775022	.9839753	0.0471576	0.2327
DNAJB8	Uterine Cancer	136	1.116804	.9817757	1.270403	0.0929141	2.82315		136	1.111392	.9733546	1.269005	0.118562	2.43621		35	1.183165	.9271027	1.509949	0.176479		40	.9992576	.7383865	1.352294	0.996161		61	1.145248	.9475375	1.384211	0.160727	0.6745
DNER	Bladder Cancer	100	.977187	.7961656	1.199367	0.825267	0.0487418		100	.9939895	.8070166	1.224281	0.954782	0.00321526		24	.9077339	.5911247	1.393921	0.65824		26	.813158	.5423889	1.219099	0.316789		50	1.155152	.8620834	1.547851	0.334037	0.3449
DNER	Brain Cancer	72	.9074001	.7121581	1.156169	0.431823	0.617916		72	.9074001	.7121581	1.156169	0.431823	0.617916		19	1.007651	.633238	1.603442	0.974346		28	.8269665	.5586131	1.224235	0.342522		25	.9334682	.6199782	1.405473	0.741591	0.8072
DNER	Breast Cancer	761	.9300163	.8622238	1.003139	0.0602709	3.52991		761	.981347	.9059662	1.063	0.644264	0.213209		191	.9405345	.800763	1.104703	0.45514		274	1.007737	.8821117	1.151253	0.909669		296	.9892284	.8706822	1.123915	0.867929	0.8055
DNER	Colon Cancer	359	.9435463	.8457499	1.052651	0.297938	1.0834		359	.9396987	.8392214	1.052206	0.281048	1.16202		71	.8121549	.6289623	1.048704	0.110638		110	1.116264	.911405	1.36717	0.287687		178	.8965652	.7632964	1.053102	0.183585	0.1137
DNER	Colorectal Cancer	527	.9164507	.8374537	1.002899	0.0578262	3.59866		527	.9140001	.8327445	1.003184	0.0583532	3.58358		101	.7674901	.6201657	.9498124	0.0149553		171	1.037011	.8810284	1.220611	0.662128		255	.9016929	.7887311	1.030833	0.129699	0.0852
DNER	Head and neck Cancer	121	.8721896	.7252009	1.048971	0.146436	2.10899		121	.9203537	.7632826	1.109747	0.384684	0.75568		25	.9670104	.6421146	1.456296	0.872423		33	.9150003	.6386725	1.310884	0.628205		63	.9027489	.6960161	1.170886	0.440684	0.9617
DNER	Kidney Cancer	124	.8643762	.718268	1.040205	0.122897	2.38001		124	.8890984	.7363778	1.073492	0.221538	1.49438		19	.480487	.3028241	.7623825	0.00185939		43	1.110904	.8143566	1.51544	0.506803		62	.9068507	.6940851	1.184838	0.473543	0.0122
DNER	Leukemia	126	.9368817	.7794602	1.126097	0.48727	0.48255		126	.9455032	.7866722	1.136403	0.55036	0.356673		26	.8733564	.5846272	1.30468	0.508458		42	.9387528	.6800657	1.295841	0.700775		58	.9838881	.750538	1.289789	0.906387	0.8891
DNER	Lip,oral cavity Cancer	47	.9722193	.7214112	1.310224	0.853174	0.0342509		47	1.016368	.749088	1.379017	0.916941	0.010876		10	1.266907	.649107	2.472709	0.488074		14	.9644501	.5482778	1.69652	0.900036		23	.9586343	.6195402	1.483325	0.849563	0.7715
DNER	Liver Cancer	54	1.023962	.7721546	1.357887	0.869391	0.0270379		54	1.122742	.8424251	1.496336	0.429548	0.624045		10	1.752239	.9199843	3.337384	0.0879593		15	1.44803	.8879771	2.361312	0.137868		29	.8369377	.5615552	1.247366	0.381949	0.0850
DNER	Lung Cancer	374	.9191179	.8268072	1.021735	0.118336	2.43921		374	.9645435	.867198	1.072816	0.506005	0.44232		78	.8730396	.69006	1.104539	0.257878		110	1.081692	.8917697	1.312063	0.425362		186	.9434602	.8106114	1.098081	0.452271	0.3463
DNER	Lung adenocarcinoma	145	.9060736	.7645216	1.073834	0.255101	1.29515		145	.9565202	.8055	1.135855	0.612136	0.257077		24	1.03161	.6801484	1.564687	0.883586		40	.958604	.6891535	1.333406	0.801748		81	.9433675	.7498445	1.186836	0.618703	0.9341
DNER	Lung squamous cell carcinoma	61	.9354617	.7202836	1.214922	0.616909	0.250236		61	.9777264	.7503734	1.273964	0.867516	0.0278272		16	.6376169	.372661	1.090952	0.100531		16	1.523463	.9417414	2.464518	0.086275		29	.9722152	.6638932	1.423727	0.884883	0.0590
DNER	Lung small cell carcinoma	38	.992208	.7104314	1.385745	0.963394	0.00210636		38	1.055859	.7590225	1.468782	0.746882	0.104169		8	.9838335	.4618307	2.095851	0.966307		16	1.292652	.7879164	2.120719	0.3095		14	.8036812	.4592765	1.40635	0.443953	0.4546
[truncated: 18,099,334 more chars]
